# Integration of Mendelian randomisation and systems biology models to identify novel blood-based biomarkers for stroke

**DOI:** 10.1101/2023.03.12.23287170

**Authors:** Tania Islam, Md Rezanur Rahman, Asaduzzaman Khan, Mohammad Ali Moni

## Abstract

Stroke is the second largest cause of mortality in the world. Genome-wide association studies (GWAS) have identified some genetic variants associated with stroke risk, but their putative functional causal genes are unknown. Hence, we aimed to identify putative functional causal gene biomarkers of stroke risk. We used a summary-based Mendelian randomisation (SMR) approach to identify the pleiotropic associations of genetically regulated traits (i.e., gene expression and DNA methylation) with stroke risk. Using SMR approach, we integrated cis-expression quantitative loci (cis-eQTLs) and cis-methylation quantitative loci (cis-mQTLs) data with GWAS summary statistics of stroke. We also utilised heterogeneity in dependent instruments (HEIDI) test to distinguish pleiotropy from linkage from the observed associations identified through SMR analysis. Our integrative SMR analyses and HEIDI test revealed 45 candidate biomarker genes (*FDR* < 0.05; *P_HEIDI_*>0.01) that were pleiotropically or potentially causally associated with stroke risk. Of those candidate biomarker genes, 10 genes (*HTRA1, PMF1, FBN2, C9orf84, COL4A1, BAG4, NEK6, SH2B3, SH3PXD2A, ACAD10*) were differentially expressed in genome-wide blood transcriptomics data from stroke and healthy individuals (*FDR*<0.05). Functional enrichment analysis of the identified candidate biomarker genes revealed gene ontologies and pathways involved in stroke, including “cell aging”, “metal ion binding” and “oxidative damage”. Based on the evidence of genetically regulated expression of genes through SMR and directly measured expression of genes in blood, our integrative analysis suggests ten genes as blood biomarkers of stroke risk. Furthermore, our study provides a better understanding of the influence of DNA methylation on the expression of genes linked to stroke risk.

## Supplementary material for "Integration of Mendelian randomisation and systems biology models to identify novel blood-based biomarkers for stroke": Supplymentary Table (part 1 of 3)

### Sheet: Table S1
Table S1. Significant common genes between Europeans and transethnic ancestry showing pleiotropic association between gene expression and stroke.
eQTL data	Type of stroke	probeID	ProbeChr	Gene	Probe_bp	topSNP	topSNP_chr	topSNP_bp	A1	A2	Freq	b_GWAS	se_GWAS	p_GWAS	b_eQTL	se_eQTL	p_eQTL	b_SMR	se_SMR	p_SMR	p_HEIDI	nsnp_HEIDI	Q value
eQTLGen	AS	ENSG00000160783	1	PMF1	156197829	rs2758600	1	156195205	T	C	0.343936	-0.0645	0.0097	2.504e-11	-0.119641	0.00920726	1.31979e-38	0.539113	0.0910748	3.23013e-09	0.250798	20	5.0655e-05
		ENSG00000107957	10	SH3PXD2A	105481793	rs10786772	10	105610326	A	G	0.309145	-0.0484	0.0097	5.701e-07	-0.238653	0.00818984	1.11198e-186	0.202805	0.0412363	8.73828e-07	0.3274	20	0.00685168
		ENSG00000005379	17	TSPOAP1	56392372	rs12948345	17	56427656	T	C	0.213718	0.0604	0.0118	2.916e-07	0.141575	0.0107416	1.1439e-39	0.42663	0.0894131	1.82909e-06	0.176465	20	0.00956126
		ENSG00000198324	12	PHETA1	111802632	rs11065884	12	111818701	G	A	0.224652	-0.053	0.011	1.546e-06	0.152451	0.00935008	9.12389e-60	-0.347652	0.0752388	3.82529e-06	0.420314	20	0.014997
	AIS	ENSG00000160783	1	PMF1	156197829	rs2758600	1	156195205	T	C	0.343936	-0.0574	0.0105	4.338e-08	-0.119641	0.00920726	1.31979e-38	0.479769	0.0952128	4.68196e-07	0.469249	20	0.00367206
		ENSG00000198324	12	PHETA1	111802632	rs11065884	12	111818701	G	A	0.224652	-0.0617	0.012	2.785e-07	0.152451	0.00935008	9.12389e-60	-0.40472	0.0825348	9.4083e-07	0.437127	20	0.00491929
CAGE eQTL	AS	ILMN_1756445	1	PMF1	156209490	rs887953	1	156191149	C	T	0.347913	-0.0643	0.0096	2.258e-11	-0.173226	0.0278562	5.01675e-10	0.371191	0.0814508	5.1829e-06	0.267512	5	0.0221361

### Sheet: Table S2
Table S2. Pleiotropic association between DNA methylation and stroke in blood of European population.
Stroke Type	probeID	ProbeChr	Gene	Probe_bp	topSNP	topSNP_chr	topSNP_bp	A1	A2	Freq	b_GWAS	se_GWAS	p_GWAS	b_mQTL	se_mQTL	p_mQTL	b_SMR	se_SMR	p_SMR	p_HEIDI	nsnp_HEIDI	p_SMR_adj
AS	cg06970220	1	SLC25A44	156163860	rs2842857	1	156168736	C	T	0.351889	-0.0645	0.0098	3.823e-11	0.720721	0.0322808	2.03774e-110	-0.0894937	0.014176	2.73601e-10	0.382549	20	2.44161e-05
	cg24849049	1	-	156161651	rs2842857	1	156168736	C	T	0.351889	-0.0645	0.0098	3.823e-11	0.328066	0.0332033	5.05719e-23	-0.196607	0.0358927	4.31072e-08	0.219617	12	0.00169894
	cg25465065	1	PMF1	156198365	rs3768276	1	156198366	A	G	0.492048	0.0514	0.0097	1.358e-07	-1.11304	0.0223273	0	-0.0461798	0.00876397	1.36957e-07	0.0148426	20	0.001746
	cg12760995	1	CASZ1	10789713	rs880315	1	10796866	C	T	0.356859	0.0524	0.0097	6.554e-08	-0.655694	0.0321263	1.36699e-92	-0.0799153	0.0153029	1.76776e-07	0.830755	15	0.00175283
	cg15622917	1	CASZ1	10796823	rs880315	1	10796866	C	T	0.356859	0.0524	0.0097	6.554e-08	0.255772	0.0339702	5.10091e-14	0.20487	0.0466758	1.1376e-05	0.292295	5	0.0441389
	cg03587884	4	-	111642146	rs78936896	4	111647372	A	G	0.152087	0.0886	0.0139	1.956e-10	-0.32185	0.052641	9.71286e-10	-0.275284	0.0623892	1.0225e-05	0.166877	3	0.0414763
	cg02601475	5	-	121518272	rs9112	5	121518309	A	G	0.421471	0.0467	0.01	3.069e-06	0.947922	0.0275	2.2676e-260	0.0492657	0.0106458	3.69709e-06	0.137224	20	0.0199353
	cg01727419	10	SH3PXD2A	105616523	rs11191833	10	105619678	A	G	0.312127	-0.0504	0.0096	1.645e-07	-1.19888	0.0225819	0	0.0420392	0.00804653	1.7461e-07	0.764851	20	0.00175283
	cg04688330	10	SH3PXD2A	105451802	rs11191833	10	105619678	A	G	0.312127	-0.0504	0.0096	1.645e-07	0.640867	0.0324027	4.59059e-87	-0.0786435	0.0154985	3.88977e-07	0.488623	20	0.00347123
	cg04788957	10	SH3PXD2A	105438008	rs11191833	10	105619678	A	G	0.312127	-0.0504	0.0096	1.645e-07	0.421516	0.0334913	2.5263e-36	-0.119568	0.024677	1.2639e-06	0.444466	20	0.0102537
	cg17683908	10	SH3PXD2A	105614429	rs9420904	10	105666745	A	G	0.310139	-0.049	0.0097	4.684e-07	-0.531159	0.0328813	1.06719e-58	0.0922511	0.0191341	1.42622e-06	0.874619	20	0.0106064
	cg23786152	10	SH3PXD2A	105610562	rs10786772	10	105610326	A	G	0.309145	-0.0484	0.0097	5.701e-07	-0.568513	0.0325719	3.20282e-68	0.0851344	0.0177456	1.60655e-06	0.239164	20	0.0110284
	cg25446361	10	HTRA1	124220504	rs3793917	10	124219275	G	C	0.195825	-0.0531	0.0112	2.061e-06	0.769579	0.0370556	8.39227e-96	-0.0689988	0.0149278	3.79763e-06	0.058166	20	0.0199353
	cg11819799	10	SH3PXD2A	105452339	rs11191833	10	105619678	A	G	0.312127	-0.0504	0.0096	1.645e-07	0.296951	0.0333175	4.97711e-19	-0.169725	0.0375202	6.08084e-06	0.227443	20	0.0285608
	cg00676728	10	ARMS2	124213760	rs11200630	10	124209684	C	T	0.195825	-0.0557	0.0114	1.102e-06	-0.471431	0.0389934	1.19247e-33	0.118151	0.0260818	5.89777e-06	0.181386	20	0.0285608
	cg24296920	10	ARMS2	124214120	rs61871744	10	124203787	C	T	0.191849	-0.0573	0.0113	4.377e-07	-0.362023	0.0394131	4.10185e-20	0.158277	0.035654	9.02689e-06	0.361244	12	0.0398177
	cg04388244	10	SH3PXD2A	105421005	rs11191829	10	105614452	T	G	0.315109	-0.0507	0.0098	2.271e-07	0.281719	0.0342656	2.00746e-16	-0.179967	0.0411004	1.19385e-05	0.460412	19	0.0443914
	cg06620993	10	SH3PXD2A	105420831	rs11191833	10	105619678	A	G	0.312127	-0.0504	0.0096	1.645e-07	0.259593	0.0334485	8.42843e-15	-0.19415	0.0446475	1.37069e-05	0.386385	17	0.048928
	cg08577424	12	ACAD10	112123256	rs642898	12	112141233	G	A	0.259443	-0.0485	0.0102	2.114e-06	-0.939058	0.0321796	3.30291e-187	0.0516475	0.0110052	2.69213e-06	0.0317044	20	0.0160164
	cg00476653	13	LRCH1	47169346	rs912426	13	47169419	C	T	0.183897	-0.0629	0.0116	5.605e-08	-0.962108	0.0397033	1.01245e-129	0.0653773	0.012355	1.21281e-07	0.0446522	20	0.001746
	cg14996805	17	SUPT4H1	56430170	rs2526375	17	56429094	G	A	0.213718	0.0597	0.0117	3.617e-07	0.365463	0.0408917	3.9863e-19	0.163354	0.0368644	9.36992e-06	0.213157	20	0.0398177
	cg16900796	19	SLC44A2	10755136	rs2060236	19	10771377	G	C	0.399602	-0.0465	0.0097	1.538e-06	-0.897368	0.0285265	3.3307e-217	0.0518182	0.0109342	2.14667e-06	0.631647	20	0.0136835
AIS	cg06970220	1	SLC25A44	156163860	rs2842857	1	156168736	C	T	0.351889	-0.057	0.0106	8.716e-08	0.720721	0.0322808	2.03774e-110	-0.0790875	0.0151281	1.71478e-07	0.341619	20	0.00507613
	cg12760995	1	CASZ1	10789713	rs880315	1	10796866	C	T	0.356859	0.0518	0.0106	9.991e-07	-0.655694	0.0321263	1.36699e-92	-0.0790003	0.016623	2.00951e-06	0.789051	15	0.0234929
	cg24849049	1	-	156161651	rs2842857	1	156168736	C	T	0.351889	-0.057	0.0106	8.716e-08	0.328066	0.0332033	5.05719e-23	-0.173746	0.0367858	2.32195e-06	0.18329	12	0.0241294
	cg25465065	1	PMF1	156198365	rs3768276	1	156198366	A	G	0.492048	0.0489	0.0105	3.115e-06	-1.11304	0.0223273	0	-0.0439337	0.0094747	3.53584e-06	0.126439	20	0.0330697
	cg07241568	9	ABO	136150823	rs550057	9	136146597	T	C	0.282306	0.0616	0.0121	3.565e-07	0.648122	0.0394888	1.5491e-60	0.0950438	0.0195468	1.15987e-06	0.0493065	20	0.015497
	cg08577424	12	ACAD10	112123256	rs642898	12	112141233	G	A	0.259443	-0.059	0.0112	1.367e-07	-0.939058	0.0321796	3.30291e-187	0.0628289	0.0121196	2.17098e-07	0.0394825	20	0.00507613
	cg00476653	13	LRCH1	47169346	rs912426	13	47169419	C	T	0.183897	-0.0629	0.0126	6.219e-07	-0.962108	0.0397033	1.01245e-129	0.0653773	0.0133713	1.01148e-06	0.0287122	20	0.015497
	cg16900796	19	-	10755136	rs2060236	19	10771377	G	C	0.399602	-0.0525	0.0105	5.692e-07	-0.897368	0.0285265	3.3307e-217	0.0585044	0.0118478	7.89226e-07	0.441433	20	0.0147628
CES	cg03587884	4	-	111642146	rs78936896	4	111647372	A	G	0.152087	0.3368	0.027	9.32e-36	-0.32185	0.052641	9.71e-10	-1.04645	0.190608	4.02e-08	0.221568	3	0.00125198
Note: AS= Any stroke ,AIS =Any ischemic stroke and CES= cardioembolic stroke

### Sheet: Table S3
Table S3. Pleiotropic association between DNA methylation and stroke in the blood of trans-ethnic population.
Stroke Type	probeID	ProbeChr	Gene	Probe_bp	topSNP	topSNP_chr	topSNP_bp	A1	A2	Freq	b_GWAS	se_GWAS	p_GWAS	b_mQTL	se_mQTL	p_mQTL	b_SMR	se_SMR	p_SMR	p_HEIDI	nsnp_HEIDI	p_SMR_adj
AS	cg06970220	1	SLC25A44	156163860	rs2842857	1	156168736	C	T	0.351889	-0.0606	0.0086	1.718e-12	0.720721	0.0322808	2.03774e-110	-0.0840825	0.0125127	1.82003e-11	0.412545	20	1.69452e-06
	cg12760995	1	CASZ1	10789713	rs880315	1	10796866	C	T	0.356859	0.0527	0.0084	3.619e-10	-0.655694	0.0321263	1.36699e-92	-0.0803729	0.0134024	2.01141e-09	0.595705	15	4.68176e-05
	cg24849049	1	-	156161651	rs2842857	1	156168736	C	T	0.351889	-0.0606	0.0086	1.718e-12	0.328066	0.0332033	5.05719e-23	-0.184719	0.0321978	9.63673e-09	0.267483	12	0.000138577
	cg25465065	1	PMF1	156198365	rs3768276	1	156198366	A	G	0.492048	0.0476	0.0088	5.92e-08	-1.11304	0.0223273	0	-0.0427658	0.00795268	7.55155e-08	0.01182	20	0.00070308
	cg15622917	1	CASZ1	10796823	rs880315	1	10796866	C	T	0.356859	0.0527	0.0084	3.619e-10	0.255772	0.0339702	5.10091e-14	0.206043	0.0427487	1.43653e-06	0.0674706	5	0.00668735
	cg26035071	1	-	209982407	rs764093	1	209983331	G	A	0.154076	0.0414	0.0094	1.022e-05	-1.59623	0.0192259	0	-0.0259361	0.00589716	1.09217e-05	0.304678	20	0.0257969
	cg12404044	2	-	26911734	rs1275988	2	26914364	C	T	0.411531	0.0388	0.0086	6.13e-06	0.763072	0.0305952	2.67889e-137	0.0508471	0.0114531	9.01361e-06	0.0588153	20	0.0226812
	cg15335139	3	SLC38A3	50242325	rs4688745	3	50240338	C	T	0.441352	0.0341	0.008	1.83e-05	0.805135	0.0299819	7.56721e-159	0.0423531	0.0100606	2.556e-05	0.046776	20	0.0449007
	cg03587884	4	-	111642146	rs78936896	4	111647372	A	G	0.152087	0.0647	0.0109	3.343e-09	-0.32185	0.052641	9.71286e-10	-0.201025	0.0472016	2.0547e-05	0.0199912	3	0.0367886
	cg02601475	5	-	121518272	rs9112	5	121518309	A	G	0.421471	0.0481	0.0096	4.895e-07	0.947922	0.0275	2.2676e-260	0.0507426	0.0102338	7.11091e-07	0.228934	20	0.0038396
	cg23213887	5	FBN2	127872767	rs73350117	5	127877729	C	A	0.171968	0.056	0.0112	5.766e-07	-0.396961	0.0428834	2.10726e-20	-0.141072	0.0320672	1.08621e-05	0.717204	20	0.0257969
	cg15105476	6	-	1335849	rs74564934	6	1335849	T	C	0.127237	0.065	0.0126	2.398e-07	-1.41753	0.0402714	2.04087e-271	-0.0458544	0.00898365	3.32189e-07	0.0432206	20	0.00235049
	cg16426346	6	-	1377047	rs12524544	6	1366220	C	T	0.0894632	0.073	0.0142	2.597e-07	-1.62972	0.0438028	5.49086e-303	-0.044793	0.00879593	3.53442e-07	0.0173017	20	0.00235049
	cg00084398	6	TTBK1	43249983	rs6930689	6	43293630	C	T	0.33002	0.0455	0.0084	5.683e-08	-0.288728	0.0369888	5.91154e-15	-0.157588	0.0354117	8.58036e-06	0.517744	20	0.0221907
	cg01822570	9	C9orf84	114545810	rs823643	9	114556861	C	A	0.439364	0.0378	0.0084	6.58e-06	-0.416988	0.0303781	7.03491e-43	-0.0906501	0.0211993	1.90211e-05	0.0171335	20	0.0347244
	cg01727419	10	SH3PXD2A	105616523	rs11191833	10	105619678	A	G	0.312127	-0.0527	0.0082	1.658e-10	-1.19888	0.0225819	0	0.0439577	0.00688965	1.76799e-10	0.396776	20	8.23033e-06
	cg04688330	10	SH3PXD2A	105451802	rs11191833	10	105619678	A	G	0.312127	-0.0527	0.0082	1.658e-10	0.640867	0.0324027	4.59059e-87	-0.0822324	0.0134537	9.82477e-10	0.369997	20	3.04908e-05
	cg23786152	10	SH3PXD2A	105610562	rs10786772	10	105610326	A	G	0.309145	-0.0513	0.0083	7.104e-10	-0.568513	0.0325719	3.20282e-68	0.0902354	0.0154878	5.66979e-09	0.345867	20	0.000105576
	cg04788957	10	SH3PXD2A	105438008	rs11191833	10	105619678	A	G	0.312127	-0.0527	0.0082	1.658e-10	0.421516	0.0334913	2.5263e-36	-0.125025	0.0218431	1.04189e-08	0.183818	20	0.000138577
	cg17683908	10	SH3PXD2A	105614429	rs9420904	10	105666745	A	G	0.310139	-0.0504	0.0083	1.377e-09	-0.531159	0.0328813	1.06719e-58	0.0948868	0.0166938	1.31603e-08	0.756538	20	0.000153159
	cg11819799	10	SH3PXD2A	105452339	rs11191833	10	105619678	A	G	0.312127	-0.0527	0.0082	1.658e-10	0.296951	0.0333175	4.97711e-19	-0.17747	0.0340443	1.85891e-07	0.207937	20	0.00157338
	cg04388244	10	SH3PXD2A	105421005	rs11191829	10	105614452	T	G	0.315109	-0.0527	0.0083	2.418e-10	0.281719	0.0342656	2.00746e-16	-0.187066	0.037225	5.02718e-07	0.279606	19	0.00292532
	cg06620993	10	SH3PXD2A	105420831	rs11191833	10	105619678	A	G	0.312127	-0.0527	0.0082	1.658e-10	0.259593	0.0334485	8.42843e-15	-0.20301	0.0410125	7.42318e-07	0.218841	17	0.0038396
	cg23985995	10	SH3PXD2A	105421249	rs9420904	10	105666745	A	G	0.310139	-0.0504	0.0083	1.377e-09	0.279916	0.0334831	6.2759e-17	-0.180054	0.0366484	8.96848e-07	0.389543	16	0.00439475
	cg00676728	10	ARMS2	124213760	rs11200630	10	124209684	C	T	0.195825	-0.0492	0.0094	1.601e-07	-0.471431	0.0389934	1.19247e-33	0.104363	0.0217276	1.56115e-06	0.512727	20	0.00692138
	cg25866173	10	SH3PXD2A	105615767	rs11191839	10	105634895	A	G	0.312127	-0.0521	0.0084	5.105e-10	-0.252236	0.0338617	9.40426e-14	0.206553	0.043335	1.87533e-06	0.54091	18	0.00793641
	cg25446361	10	HTRA1	124220504	rs3793917	10	124219275	G	C	0.195825	-0.0447	0.0092	1.247e-06	0.769579	0.0370556	8.39227e-96	-0.0580837	0.0122774	2.23468e-06	0.383568	20	0.00904599
	cg24296920	10	ARMS2	124214120	rs61871744	10	124203787	C	T	0.191849	-0.0503	0.0094	7.747e-08	-0.362023	0.0394131	4.10185e-20	0.138941	0.03005	3.76988e-06	0.588027	12	0.0127111
	cg13564061	10	SH3PXD2A	105421480	rs2073338	10	105642803	C	A	0.310139	-0.0481	0.0082	4.323e-09	0.246406	0.0343143	6.92754e-13	-0.195206	0.0429702	5.55037e-06	0.705796	14	0.0156047
	cg09210519	10	SH3PXD2A	105452352	rs2073338	10	105642803	C	A	0.310139	-0.0481	0.0082	4.323e-09	0.240299	0.0335579	8.025e-13	-0.200167	0.0441118	5.68652e-06	0.528861	15	0.0156047
	cg08447739	10	HTRA1	124220359	rs72631113	10	124213449	T	C	0.367793	-0.0385	0.008	1.611e-06	0.326244	0.0336333	3.01392e-22	-0.11801	0.0273736	1.62459e-05	0.549039	15	0.0315117
	cg15432903	11	KCNJ11	17409602	rs5219	11	17409572	T	C	0.352883	0.04	0.0091	9.899e-06	-0.805578	0.0302071	1.09219e-156	-0.0496538	0.0114487	1.44384e-05	0.769964	20	0.0292233
	cg03864215	11	KCNJ11	17408437	rs5219	11	17409572	T	C	0.352883	0.04	0.0091	9.899e-06	0.449288	0.0324157	1.10352e-43	0.0890298	0.0212484	2.79021e-05	0.330096	20	0.0481073
	cg08577424	12	ACAD10	112123256	rs642898	12	112141233	G	A	0.259443	-0.0432	0.0093	2.967e-06	-0.939058	0.0321796	3.30291e-187	0.0460035	0.0100282	4.48787e-06	0.0296171	20	0.0141074
	cg00476653	13	LRCH1	47169346	rs912426	13	47169419	C	T	0.183897	-0.0582	0.0103	1.578e-08	-0.962108	0.0397033	1.01245e-129	0.0604922	0.0109929	3.7367e-08	0.0447845	20	0.000386558
	cg13424422	13	COL4A1	110838288	rs2131938	13	110837515	T	C	0.354871	0.0386	0.0081	1.851e-06	-0.374787	0.0330292	7.66233e-30	-0.102992	0.0234408	1.11441e-05	0.287121	20	0.0257969
	cg24530489	15	-	56299380	rs10162645	15	56302563	T	C	0.122266	0.0546	0.0116	2.418e-06	-0.997588	0.050672	2.77866e-86	-0.054732	0.0119558	4.69722e-06	0.623286	20	0.0141074
	cg14996805	17	SUPT4H1	56430170	rs2526375	17	56429094	G	A	0.213718	0.0566	0.0114	6.684e-07	0.365463	0.0408917	3.9863e-19	0.154872	0.0356834	1.42371e-05	0.0262332	20	0.0292233
	cg16900796	19	SLC44A2	10755136	rs2060236	19	10771377	G	C	0.399602	-0.0427	0.0083	2.608e-07	-0.897368	0.0285265	3.3307e-217	0.0475836	0.00937214	3.83178e-07	0.394085	20	0.00237836
	cg17965690	19	SLC44A2	10736049	rs1560707	19	10750738	T	G	0.408549	-0.0424	0.0082	2.221e-07	0.345084	0.0329431	1.12346e-25	-0.122869	0.0264996	3.54156e-06	0.126513	20	0.0126848
	cg17848348	19	ILF3	10766748	rs4435370	19	10774623	G	A	0.370775	-0.0404	0.0085	2.052e-06	0.690571	0.0327557	1.15149e-98	-0.0585023	0.0126176	3.54232e-06	0.698237	20	0.0126848
	cg17826679	19	SLC44A2	10736038	rs1560707	19	10750738	T	G	0.408549	-0.0424	0.0082	2.221e-07	0.325371	0.0330347	6.89657e-23	-0.130313	0.0284638	4.69012e-06	0.139185	20	0.0141074
	cg09315367	19	SLC44A2	10736006	rs1560707	19	10750738	T	G	0.408549	-0.0424	0.0082	2.221e-07	0.314994	0.0332949	3.05847e-21	-0.134606	0.0296666	5.69856e-06	0.378984	20	0.0156047
	cg25595793	19	SLC44A2	10736117	rs3859514	19	10748820	T	C	0.403579	-0.0397	0.0082	1.221e-06	0.339562	0.0328543	4.8742e-25	-0.116915	0.026667	1.16372e-05	0.265697	20	0.0257969
	cg24041556	19	SLC44A2	10736059	rs3859514	19	10748820	T	C	0.403579	-0.0397	0.0082	1.221e-06	0.325952	0.0328974	3.83688e-23	-0.121797	0.0279998	1.3618e-05	0.22183	20	0.0288157
	cg06561886	19	SLC44A2	10736299	rs3859514	19	10748820	T	C	0.403579	-0.0397	0.0082	1.221e-06	0.306154	0.0329701	1.60468e-20	-0.129673	0.0302058	1.76278e-05	0.435151	20	0.0334943
	cg23018448	19	QTRT1	10811855	rs2229383	19	10794630	G	T	0.400596	-0.0434	0.0082	1.378e-07	0.244006	0.0335923	3.76498e-13	-0.177864	0.0415805	1.88925e-05	0.122969	20	0.0347244
AIS	cg06970220	1	SLC25A44	156163860	rs2842857	1	156168736	C	T	0.351889	-0.0548	0.0091	1.887e-09	0.720721	0.0322808	2.03774e-110	-0.076035	0.0130775	6.09248e-09	0.360004	20	0.000566344
	cg12760995	1	CASZ1	10789713	rs880315	1	10796866	C	T	0.356859	0.0523	0.009	5.505e-09	-0.655694	0.0321263	1.36699e-92	-0.0797628	0.0142714	2.28398e-08	0.552194	15	0.00106157
	cg24849049	1	-	156161651	rs2842857	1	156168736	C	T	0.351889	-0.0548	0.0091	1.887e-09	0.328066	0.0332033	5.05719e-23	-0.16704	0.0324842	2.7158e-07	0.261712	12	0.0039403
	cg25465065	1	PMF1	156198365	rs3768276	1	156198366	A	G	0.492048	0.0452	0.0094	1.363e-06	-1.11304	0.0223273	0	-0.0406095	0.00848454	1.69887e-06	0.0816902	20	0.00981743
	cg15622917	1	CASZ1	10796823	rs880315	1	10796866	C	T	0.356859	0.0523	0.009	5.505e-09	0.255772	0.0339702	5.10091e-14	0.204479	0.0444489	4.2186e-06	0.0613042	5	0.0170501
	cg07816247	1	TMEM51	15540152	rs10927727	1	15539065	T	C	0.161034	-0.0491	0.0109	6.467e-06	-1.54979	0.0294171	0	0.0316817	0.00705887	7.18238e-06	0.357166	20	0.0230228
	cg22670675	1	TMEM51	15533433	rs10927727	1	15539065	T	C	0.161034	-0.0491	0.0109	6.467e-06	-0.818395	0.042119	4.25909e-84	0.0599955	0.013672	1.14289e-05	0.18115	20	0.0332001
	cg13878066	1	TMEM51	15541799	rs3820065	1	15541607	C	T	0.162028	-0.0473	0.011	1.677e-05	-1.41917	0.0331074	0	0.0333293	0.00778991	1.88134e-05	0.168117	20	0.0448425
	cg19263494	1	PMF1	156181616	rs72708291	1	156177285	T	A	0.296223	-0.046	0.0106	1.402e-05	-0.838381	0.0322159	2.66218e-149	0.0548677	0.012818	1.86461e-05	0.015214	20	0.0448425
	cg03587884	4	-	111642146	rs78936896	4	111647372	A	G	0.152087	0.0676	0.0115	3.721e-09	-0.32185	0.052641	9.71286e-10	-0.210036	0.0495663	2.26056e-05	0.0243993	3	0.049515
	cg02601475	5	-	121518272	rs9112	5	121518309	A	G	0.421471	0.0493	0.0105	2.625e-06	0.947922	0.0275	2.2676e-260	0.0520085	0.0111791	3.28289e-06	0.116082	20	0.0138714
	cg15105476	6	-	1335849	rs74564934	6	1335849	T	C	0.127237	0.0705	0.0137	2.602e-07	-1.41753	0.0402714	2.04087e-271	-0.0497344	0.00976743	3.5457e-07	0.0541195	20	0.00412001
	cg16426346	6	-	1377047	rs12524544	6	1366220	C	T	0.0894632	0.0773	0.0154	5.126e-07	-1.62972	0.0438028	5.49086e-303	-0.0474315	0.00953508	6.5445e-07	0.0139218	20	0.00608363
	cg15474579	6	CDKN1A	36645812	rs762624	6	36645588	C	A	0.237575	-0.0483	0.0093	2.358e-07	-0.557486	0.0361977	1.6079e-53	0.0866389	0.017605	8.59858e-07	0.0542011	20	0.00660076
	cg01727419	10	SH3PXD2A	105616523	rs11191833	10	105619678	A	G	0.312127	-0.0467	0.0088	1.114e-07	-1.19888	0.0225819	0	0.038953	0.00737676	1.2883e-07	0.399419	20	0.00324809
	cg04688330	10	SH3PXD2A	105451802	rs11191833	10	105619678	A	G	0.312127	-0.0467	0.0088	1.114e-07	0.640867	0.0324027	4.59059e-87	-0.07287	0.0142171	2.96716e-07	0.41904	20	0.0039403
	cg23786152	10	SH3PXD2A	105610562	rs10786772	10	105610326	A	G	0.309145	-0.045	0.0088	3.268e-07	-0.568513	0.0325719	3.20282e-68	0.0791539	0.0161296	9.23104e-07	0.460589	20	0.00660076
	cg04788957	10	SH3PXD2A	105438008	rs11191833	10	105619678	A	G	0.312127	-0.0467	0.0088	1.114e-07	0.421516	0.0334913	2.5263e-36	-0.110791	0.022657	1.00884e-06	0.248364	20	0.00669855
	cg17683908	10	SH3PXD2A	105614429	rs9420904	10	105666745	A	G	0.310139	-0.0439	0.0089	8.001e-07	-0.531159	0.0328813	1.06719e-58	0.0826495	0.0175196	2.38696e-06	0.652527	20	0.0105661
	cg11819799	10	SH3PXD2A	105452339	rs11191833	10	105619678	A	G	0.312127	-0.0467	0.0088	1.114e-07	0.296951	0.0333175	4.97711e-19	-0.157265	0.0344898	5.1214e-06	0.360069	20	0.0183106
	cg04388244	10	SH3PXD2A	105421005	rs11191829	10	105614452	T	G	0.315109	-0.0468	0.0089	1.286e-07	0.281719	0.0342656	2.00746e-16	-0.166123	0.0375007	9.42947e-06	0.352933	19	0.0282756
	cg06620993	10	SH3PXD2A	105420831	rs11191833	10	105619678	A	G	0.312127	-0.0467	0.0088	1.114e-07	0.259593	0.0334485	8.42843e-15	-0.179897	0.0410665	1.18338e-05	0.259878	17	0.0333347
	cg00676728	10	ARMS2	124213760	rs11200630	10	124209684	C	T	0.195825	-0.0453	0.0099	5.353e-06	-0.471431	0.0389934	1.19247e-33	0.0960904	0.0224536	1.87307e-05	0.301292	20	0.0448425
	cg25446361	10	HTRA1	124220504	rs3793917	10	124219275	G	C	0.195825	-0.0423	0.0097	1.453e-05	0.769579	0.0370556	8.39227e-96	-0.0549651	0.0128792	1.97448e-05	0.215929	20	0.045886
	cg23985995	10	SH3PXD2A	105421249	rs9420904	10	105666745	A	G	0.310139	-0.0439	0.0089	8.001e-07	0.279916	0.0334831	6.2759e-17	-0.156833	0.0369172	2.15464e-05	0.440135	16	0.0488515
	cg15432903	11	KCNJ11	17409602	rs5219	11	17409572	T	C	0.352883	0.0416	0.0097	1.652e-05	-0.805578	0.0302071	1.09219e-156	-0.0516399	0.0121957	2.29308e-05	0.872022	20	0.049515
	cg08577424	12	ACAD10	112123256	rs642898	12	112141233	G	A	0.259443	-0.0507	0.01	3.734e-07	-0.939058	0.0321796	3.30291e-187	0.0539903	0.0108085	5.87838e-07	0.0259002	20	0.00607158
	cg10833066	12	FAM109A	111807467	rs7398833	12	111786892	C	T	0.246521	-0.0431	0.01	1.776e-05	1.42872	0.0249338	0	-0.0301669	0.00701904	1.72456e-05	0.0302425	20	0.0445309
	cg00476653	13	LRCH1	47169346	rs912426	13	47169419	C	T	0.183897	-0.0577	0.011	1.502e-07	-0.962108	0.0397033	1.01245e-129	0.0599725	0.011698	2.94835e-07	0.0421314	20	0.0039403
	cg24530489	15	-	56299380	rs10162645	15	56302563	T	C	0.122266	0.0597	0.0122	1.05e-06	-0.997588	0.050672	2.77866e-86	-0.0598443	0.0126016	2.04484e-06	0.401369	20	0.0100045
	cg03181117	17	SCARF1	1543188	rs28749238	17	1568709	G	A	0.0695825	0.0808	0.0162	6.249e-07	0.56942	0.0642425	7.74708e-19	0.141899	0.032645	1.38186e-05	0.13406	9	0.0367014
	cg16900796	19	SLC44A2	10755136	rs2060236	19	10771377	G	C	0.399602	-0.047	0.0088	8.506e-08	-0.897368	0.0285265	3.3307e-217	0.0523754	0.00994679	1.39766e-07	0.289316	20	0.00324809
	cg17965690	19	SLC44A2	10736049	rs1560707	19	10750738	T	G	0.408549	-0.0475	0.0087	5.147e-08	0.345084	0.0329431	1.12346e-25	-0.137648	0.0284302	1.28799e-06	0.0325709	20	0.00798196
	cg17826679	19	SLC44A2	10736038	rs1560707	19	10750738	T	G	0.408549	-0.0475	0.0087	5.147e-08	0.325371	0.0330347	6.89657e-23	-0.145987	0.030572	1.79539e-06	0.0375307	20	0.00981743
	cg17848348	19	ILF3	10766748	rs4435370	19	10774623	G	A	0.370775	-0.0445	0.0091	9.842e-07	0.690571	0.0327557	1.15149e-98	-0.0644394	0.0135273	1.90128e-06	0.521175	20	0.00981886
	cg09315367	19	SLC44A2	10736006	rs1560707	19	10750738	T	G	0.408549	-0.0475	0.0087	5.147e-08	0.314994	0.0332949	3.05847e-21	-0.150797	0.0318889	2.25835e-06	0.0955877	20	0.0104966
	cg25595793	19	SLC44A2	10736117	rs3859514	19	10748820	T	C	0.403579	-0.0444	0.0087	3.508e-07	0.339562	0.0328543	4.8742e-25	-0.130757	0.0285745	4.73986e-06	0.0884393	20	0.0176243
	cg24041556	19	SLC44A2	10736059	rs3859514	19	10748820	T	C	0.403579	-0.0444	0.0087	3.508e-07	0.325952	0.0328974	3.83688e-23	-0.136216	0.0300236	5.70667e-06	0.0697771	20	0.0196474
	cg06240076	19	DUS3L	5791290	rs45459297	19	5784762	A	G	0.0198807	0.1283	0.0275	3.128e-06	-1.77826	0.09984	5.79661e-71	-0.0721492	0.0159863	6.38594e-06	0.033327	10	0.0212009
	cg06561886	19	SLC44A2	10736299	rs3859514	19	10748820	T	C	0.403579	-0.0444	0.0087	3.508e-07	0.306154	0.0329701	1.60468e-20	-0.145025	0.0324261	7.73156e-06	0.127758	20	0.023957
	cg23018448	19	QTRT1	10811855	rs2229383	19	10794630	G	T	0.400596	-0.0476	0.0087	4.721e-08	0.244006	0.0335923	3.76498e-13	-0.195077	0.0446377	1.24116e-05	0.0852462	20	0.033934
CES	cg03587884	4	-	111642146	rs78936896	4	111647372	A	G	0.152087	0.2948	0.0232	4.449e-37	-0.32185	0.052641	9.71286e-10	-0.915955	0.166251	3.5992e-08	0.0465506	3	0.00111884
	cg18501555	4	PITX2	111554966	rs2739206	4	111554709	G	C	0.302187	0.1203	0.0188	1.762e-10	0.254442	0.0355035	7.68425e-13	0.472799	0.0990536	1.81351e-06	0.445129	6	0.0281871
	cg01753208	5	-	172666071	rs6882776	5	172664163	A	G	0.270378	-0.1021	0.0191	8.562e-08	0.591906	0.0350078	3.93997e-64	-0.172494	0.033843	3.45291e-07	0.0788327	20	0.0080502
	cg14980667	5	-	172666228	rs2277923	5	172662024	C	T	0.282306	-0.1018	0.0189	7.231e-08	0.469794	0.0355806	8.35633e-40	-0.216691	0.043449	6.12485e-07	0.0186439	20	0.0114237

### Sheet: Table S4
Table S4. Two molecular traits SMR analysis by integrating cis- DNA methylation quantitative trait loci (mQTLs;exposure) and cis-expression quantitative trait loci (cis-eQTL; outcome)
CpG	Chr	Expo_bp	mRNA_Gene	topSNP	topSNP_bp	A1	A2	Freq	Beta_SMR_CpG_mRNA	SE__SMR_CpG_mRNA	P_SMR_CpG_mRNA	p_HEIDI	Q_SMR_CpG_mRNA
cg11821245	11	18433683	ENSG00000166796	rs2658549	18456140	G	A	0.115308	-0.464962	0.0106126	0	0.176241	0
cg07876788	7	134849633	ENSG00000146859	rs62481877	134857024	C	T	0.480119	-0.447679	0.00911082	0	0.143145	0
cg26924012	15	45694286	ENSG00000171763	rs55885762	45633166	A	C	0.276342	0.770113	0.0202752	0	0.0890632	0
cg14332815	11	18433564	ENSG00000166796	rs11605386	18433720	G	C	0.115308	-0.446872	0.00976832	0	0.0670835	0
cg11008123	11	33097335	ENSG00000213713	rs2273554	33097986	A	T	0.341948	-0.558516	0.0142805	0	0.0551488	0
cg11278727	17	39949564	ENSG00000173801	rs11079013	39947206	A	C	0.0894632	0.800219	0.0191174	0	0.0247537	0
cg02228913	17	44058016	ENSG00000263503	rs112572874	44072984	G	A	0.240557	-0.857164	0.0216155	0	0.012943	0
cg05740244	11	18434015	ENSG00000166796	rs4757650	18415815	T	C	0.115308	-0.433749	0.00884667	0	0.0114736	0
cg23252815	20	44420276	ENSG00000101457	rs390386	44438974	G	C	0.347913	0.375251	0.00877038	0	0.0107427	0
cg07093428	11	18433500	ENSG00000166796	rs4757650	18415815	T	C	0.115308	-0.44872	0.00982145	0	0.0100892	0
cg05060607	12	8211391	ENSG00000171860	rs2072448	8210697	A	G	0.309145	-0.932496	0.0275714	9.64738e-251	0.0120903	5.12116e-247
cg20527831	12	131272906	ENSG00000111450	rs10773819	131279022	G	A	0.444334	-0.773708	0.0233149	1.76439e-241	0.0120473	8.71639e-238
cg21612339	3	49761620	ENSG00000182179	rs6809431	49804119	G	A	0.473161	-0.599847	0.0182079	5.10044e-238	0.0222898	2.43716e-234
cg04940435	20	44420291	ENSG00000101457	rs390386	44438974	G	T	0.347913	0.452772	0.0140538	1.01911e-227	0.0135353	4.32931e-224
cg12555086	10	91002590	ENSG00000107798	rs1412445	91002804	T	C	0.360835	-0.958262	0.0299463	1.11422e-224	0.0514931	4.61806e-221
cg14259717	11	18433732	ENSG00000166796	rs4757650	18415815	T	C	0.115308	-0.559102	0.0174886	2.89354e-224	0.0418898	1.19282e-220
cg20314884	2	220108094	ENSG00000163521	rs885854	220113728	A	G	0.17992	-0.607935	0.019129	1.1958e-221	0.180553	4.81291e-218
cg10662479	20	44420225	ENSG00000101457	rs390386	44438974	G	T	0.347913	0.45813	0.0144239	2.18081e-221	0.0183213	8.75444e-218
cg20302342	1	156215951	ENSG00000198952	rs2075165	156215899	A	G	0.459245	-0.873817	0.0280294	2.32247e-213	0.013975	8.63293e-210
cg10760299	15	45669010	ENSG00000171763	rs55885762	45633166	A	C	0.276342	0.852438	0.0273659	5.12617e-213	0.011051	1.89169e-209
cg27494647	7	150038898	ENSG00000127399	rs3800781	150027324	A	T	0.244533	0.383525	0.0125613	9.70337e-205	0.0108992	3.2305e-201
cg08418111	11	18433745	ENSG00000166796	rs11605386	18433720	G	C	0.115308	-0.575679	0.0189415	6.91568e-203	0.0199545	2.24387e-199
cg00944433	1	107599041	ENSG00000198890	rs1762482	107599002	A	C	0.323062	0.694313	0.0228967	5.58294e-202	0.0204641	1.79058e-198
cg01819759	13	79234251	ENSG00000152193	rs7332194	79235544	G	A	0.222664	-0.257538	0.00853428	4.76298e-200	0.019307	1.49627e-196
cg22968622	17	43663579	ENSG00000214425	rs2668668	44284641	G	T	0.241551	-0.80303	0.0267086	1.33643e-198	0.0125884	4.1389e-195
cg17279839	7	150038598	ENSG00000127399	rs3800781	150027324	A	T	0.244533	0.398598	0.0135882	3.82042e-189	0.0179937	1.05041e-185
cg04833017	1	201951399	ENSG00000176393	rs6701746	201956305	A	G	0.39165	-1.02286	0.035322	2.21778e-184	0.0354164	5.78609e-181
cg01561092	16	50100815	ENSG00000155393	rs12931497	50109478	G	A	0.286282	-0.67959	0.0237031	8.78115e-181	0.0484085	2.19738e-177
cg21838488	13	79234435	ENSG00000152193	rs7332194	79235544	G	A	0.222664	-0.272431	0.00950253	9.19967e-181	0.0463336	2.30023e-177
cg14242246	2	27434262	ENSG00000138074	rs62130680	27458790	C	T	0.145129	-0.454698	0.0158689	1.4527e-180	0.315389	3.62927e-177
cg14582100	15	45693742	ENSG00000171763	rs2467854	45701597	G	A	0.277336	0.882948	0.0308251	1.91344e-180	0.0479914	4.76092e-177
cg23213703	15	34630395	ENSG00000182117	rs1845773	34630886	C	T	0.168986	-0.738039	0.0260368	9.38537e-177	0.327607	2.2181e-173
cg18601596	6	39283313	ENSG00000124780	rs3734618	39284184	G	A	0.493042	-0.762778	0.0269483	2.97705e-176	0.0958461	7.0034e-173
cg03448915	16	66583078	ENSG00000166548	rs2290183	66613841	C	G	0.133201	-0.531546	0.0188434	4.59067e-175	0.0131426	1.0628e-171
cg19912559	1	40204330	ENSG00000084072	rs7547787	40220806	A	G	0.356859	0.994352	0.0354337	2.82541e-173	0.0393902	6.39614e-170
cg24920358	1	40204285	ENSG00000084072	rs56064244	40213890	T	C	0.356859	0.991788	0.0353702	5.2543e-173	0.112139	1.18421e-169
cg14061069	19	46274453	ENSG00000185800	rs4802276	46260748	C	T	0.468191	0.200476	0.0071519	6.78317e-173	0.0114708	1.52767e-169
cg19832721	17	44249866	ENSG00000261575	rs2532233	44273218	T	C	0.242545	0.704904	0.0253061	9.35936e-171	0.0283075	2.02736e-167
cg03062252	6	37616598	ENSG00000112139	rs9349050	37663624	T	C	0.501988	0.848483	0.0307962	4.24322e-167	0.0132251	8.74605e-164
cg15428479	19	18698825	ENSG00000006015	rs10415257	18699489	C	T	0.474155	-0.59137	0.0216419	2.12618e-164	0.0295699	4.19608e-161
cg12889195	2	113992843	ENSG00000125618	rs7563094	113989327	C	T	0.392644	-0.61836	0.022691	1.60457e-163	0.0607711	3.13036e-160
cg24442454	6	37616803	ENSG00000112139	rs9349050	37663624	T	C	0.501988	0.861944	0.0320284	1.59617e-159	0.0106965	2.95048e-156
cg05295671	13	79234353	ENSG00000152193	rs7332194	79235544	G	A	0.222664	-0.292159	0.0108887	1.39125e-158	0.0598355	2.54861e-155
cg08146865	3	48335857	ENSG00000228638	rs7653336	48369464	A	T	0.284294	0.397883	0.0148296	1.43107e-158	0.0175021	2.61999e-155
cg03981535	1	201951234	ENSG00000176393	rs4950748	201953158	G	C	0.392644	-1.08324	0.0405882	6.40526e-157	0.270948	1.14395e-153
cg13500029	12	75873039	ENSG00000257497	rs10879922	75878751	G	A	0.377734	-1.03535	0.0388435	1.58772e-156	0.0254592	2.8159e-153
cg07127456	16	66583081	ENSG00000166548	rs2290183	66613841	C	G	0.133201	-0.557249	0.0211058	1.27605e-153	0.0110276	2.16654e-150
cg03763873	13	43565901	ENSG00000133106	rs3825511	43566373	A	C	0.269384	-0.742145	0.0283801	9.80323e-151	0.025669	1.60741e-147
cg07234199	20	37059825	ENSG00000196756	rs1739652	37048959	G	A	0.16004	1.03159	0.039458	1.1531e-150	0.0246991	1.88466e-147
cg26407558	1	207262706	ENSG00000123843	rs6690037	207263829	A	G	0.529821	-0.232458	0.00892002	1.02934e-149	0.0868992	1.65414e-146
cg25680145	6	125623414	ENSG00000111906	rs1040803	125596957	T	C	0.473161	-0.877934	0.0338018	1.00091e-148	0.0133577	1.58927e-145
cg26481896	16	69975405	ENSG00000157322	rs3192882	69975631	T	A	0.397614	1.17406	0.0453162	5.37648e-148	0.0308195	8.432e-145
cg03613822	17	7115140	ENSG00000072778	rs507506	7118322	A	G	0.416501	-0.354225	0.013737	1.26871e-146	0.0302629	1.95568e-143
cg23732024	8	74903801	ENSG00000154589	rs8075	74888616	C	G	0.149105	-0.451625	0.0175192	1.53134e-146	0.060344	2.35342e-143
cg17221856	5	180396891	ENSG00000168903	rs72494581	180430797	C	T	0.322068	-1.08463	0.0421498	5.02295e-146	0.0185192	7.65415e-143
cg17828057	8	42037527	ENSG00000070718	rs4481580	42031886	A	G	0.399602	-0.322457	0.0125482	1.24841e-145	0.0899547	1.88921e-142
cg21482265	2	113992762	ENSG00000125618	rs7563094	113989327	C	T	0.392644	-0.647775	0.0252126	1.41617e-145	0.120735	2.14097e-142
cg24438145	17	48624694	ENSG00000006282	rs8076632	48625928	G	C	0.349901	-1.28337	0.0499912	2.40236e-145	0.0150258	3.61406e-142
cg07639376	16	1584516	ENSG00000131634	rs8048206	1583634	C	T	0.12326	-0.912924	0.0355798	3.39804e-145	0.190973	5.08696e-142
cg02841692	8	145987889	ENSG00000161016	rs2954684	145994000	T	C	0.444334	-0.702146	0.0274345	1.79903e-144	0.0299793	2.66197e-141
cg22188918	7	100882175	ENSG00000214253	rs73713821	100899109	C	T	0.0596421	-0.50418	0.0197785	2.4639e-143	0.0138142	3.59368e-140
cg07594247	2	113993304	ENSG00000125618	rs7563094	113989327	C	T	0.392644	-0.654097	0.0256655	2.85579e-143	0.0669907	4.15537e-140
cg19083407	2	113993142	ENSG00000125618	rs4849179	113985170	T	C	0.393638	-0.657169	0.0258618	1.91504e-142	0.0371207	2.77202e-139
cg08580268	7	150038502	ENSG00000261305	rs3800781	150027324	A	T	0.244533	0.280016	0.011163	7.35972e-139	0.0305201	1.01359e-135
cg07450552	5	138775419	ENSG00000170464	rs3923060	138775301	C	T	0.294235	-0.268901	0.0107579	6.81493e-138	0.0427735	9.2035e-135
cg24759919	19	7702494	ENSG00000268204	rs3745361	7698857	C	G	0.385686	-0.894317	0.0358212	1.42678e-137	0.0110046	1.9184e-134
cg00846647	17	44060252	ENSG00000261575	rs62063271	44036047	A	G	0.239563	-0.768208	0.0309187	2.8538e-136	0.0241045	3.76117e-133
cg01612133	6	167317799	ENSG00000197146	rs2769346	167370999	G	A	0.494036	1.30928	0.0529181	3.81198e-135	0.0402279	4.95366e-132
cg17445212	2	113993313	ENSG00000125618	rs7563094	113989327	C	T	0.392644	-0.670389	0.027117	6.1941e-135	0.141186	8.0152e-132
cg08720517	5	138729919	ENSG00000170464	rs11242465	138762305	T	G	0.302187	0.24903	0.0100801	9.41714e-135	0.0383247	1.21653e-131
cg15329133	5	135467951	ENSG00000113658	rs10043061	135535961	C	T	0.331014	0.745402	0.0302383	3.59518e-134	0.0175095	4.60935e-131
cg05159804	17	44343776	ENSG00000261575	rs2532233	44273218	T	C	0.242545	-0.816632	0.0333396	1.69558e-132	0.0229536	2.12758e-129
cg02403349	19	17416356	ENSG00000130312	rs8100232	17422951	A	G	0.426441	0.645813	0.0264148	5.16619e-132	0.280146	6.43759e-129
cg12551908	7	66785137	ENSG00000235475	rs11773173	66784852	C	T	0.392644	-0.376356	0.0154568	5.94367e-131	0.0261363	7.27325e-128
cg20406979	6	167373233	ENSG00000227598	rs400837	167411008	T	C	0.494036	-0.742791	0.0305568	1.59111e-130	0.0101429	1.92855e-127
cg06898279	14	60629192	ENSG00000126773	rs1254033	60626761	C	T	0.147117	0.23474	0.00974605	3.52909e-128	0.0524839	4.12096e-125
cg11742688	1	229674241	ENSG00000069248	rs767303	229698931	C	A	0.209742	0.257774	0.0107834	2.73697e-126	0.0341643	3.10831e-123
cg07607921	17	4047574	ENSG00000167740	rs7208820	4049093	T	G	0.22664	0.341288	0.0143474	4.51132e-125	0.380309	5.02831e-122
cg16228356	17	43848958	ENSG00000214425	rs17689882	43906828	A	G	0.238569	1.35032	0.0569521	2.85375e-124	0.0110878	3.13852e-121
cg05896902	15	45671018	ENSG00000171763	rs55885762	45633166	A	C	0.276342	1.06651	0.0450004	3.60934e-124	0.178146	3.9539e-121
cg22809683	1	182998916	ENSG00000135862	rs11588675	182988052	T	C	0.426441	-0.79833	0.03376	1.26063e-123	0.038018	1.36535e-120
cg02578312	8	146018599	ENSG00000161016	rs2958514	146018597	T	A	0.437376	-0.786585	0.0332857	1.83609e-123	0.0259541	1.9851e-120
cg08296037	16	1584118	ENSG00000131634	rs8048206	1583634	C	T	0.12326	-0.971541	0.0411481	2.98122e-123	0.673742	3.21069e-120
cg08808571	4	17513338	ENSG00000151552	rs7661303	17518920	T	C	0.239563	-1.10249	0.0468559	2.04151e-122	0.0266701	2.17192e-119
cg07511668	11	68622177	ENSG00000197345	rs564849	68621440	T	C	0.311133	-0.944048	0.0401471	2.8821e-122	0.0744251	3.05984e-119
cg01843034	6	37503916	ENSG00000229559	rs1757188	37483808	A	G	0.457256	1.11413	0.0474387	5.72099e-122	0.0164593	6.04029e-119
cg27455017	7	150037988	ENSG00000261305	rs3800781	150027324	A	T	0.244533	0.307024	0.0130951	1.4642e-121	0.0251619	1.53797e-118
cg21717724	9	123604514	ENSG00000095261	rs1060817	123583192	A	G	0.410537	-0.183786	0.00788622	3.96595e-120	0.0254924	4.06402e-117
cg12548824	8	17554892	ENSG00000129422	rs454100	17555736	G	A	0.200795	-0.522396	0.0224405	7.20753e-120	0.0118886	7.34889e-117
cg12143784	7	64541923	ENSG00000213462	rs12533804	64479658	A	G	0.40159	1.23385	0.0530391	1.04901e-119	0.0275435	1.06568e-116
cg20684491	1	25596433	ENSG00000224183	rs55794721	25561667	A	G	0.388668	1.30838	0.0565277	1.60537e-118	0.24247	1.59802e-115
cg13354988	2	263656	ENSG00000035115	rs7601944	229456	G	A	0.331014	-1.11542	0.0484006	1.63225e-117	0.74261	1.5988e-114
cg03948781	1	205179583	ENSG00000133059	rs17345153	205179997	G	A	0.424453	-0.855713	0.0371641	2.60355e-117	0.238974	2.54207e-114
cg23456212	19	44488170	ENSG00000204920	rs62116613	44488352	A	G	0.0894632	-0.455514	0.0198181	6.62174e-117	0.05351	6.42439e-114
cg12054981	8	42037387	ENSG00000070718	rs4481580	42031886	A	G	0.399602	-0.365768	0.0159461	1.9534e-116	0.334152	1.88325e-113
cg03131171	6	37616686	ENSG00000112139	rs9349050	37663624	T	C	0.501988	0.977286	0.0428994	7.09624e-115	0.0386823	6.63872e-112
cg04772025	11	68637568	ENSG00000197345	rs611046	68631704	C	T	0.302187	-0.99697	0.0438891	3.13618e-114	0.012269	2.89944e-111
cg00152322	15	65198005	ENSG00000166839	rs1684034	65184866	A	C	0.435388	1.295	0.0571762	1.41998e-113	0.129252	1.2952e-110
cg11375102	16	1583810	ENSG00000131634	rs8048206	1583634	C	T	0.12326	-1.0144	0.0448609	3.29695e-113	0.296933	2.98677e-110
cg11124135	8	38032157	ENSG00000156735	rs16887244	38031345	G	A	0.256461	0.165294	0.00731274	4.00045e-113	0.0111194	3.6198e-110
cg00119073	3	187870713	ENSG00000145012	rs62289742	187870778	T	C	0.299205	0.304596	0.0134897	6.83605e-113	0.0369972	6.15469e-110
cg23564664	2	113997917	ENSG00000189223	rs4849179	113985170	T	C	0.393638	0.979377	0.0434353	1.40675e-112	0.443289	1.26245e-109
cg04911050	16	677664	ENSG00000127578	rs2269556	675215	A	G	0.255467	0.393669	0.0175006	4.68637e-112	0.0191843	4.16781e-109
cg25174111	11	65631880	ENSG00000172757	rs558114	65632262	G	T	0.332008	-0.255976	0.0114158	2.35416e-111	0.317405	2.06963e-108
cg13939204	9	130667057	ENSG00000106992	rs10819317	130668957	G	A	0.172962	-0.329588	0.0147008	2.52519e-111	0.0125887	2.21553e-108
cg17925084	14	104152323	ENSG00000269963	rs8003289	104145531	G	A	0.308151	0.877209	0.0391559	3.68411e-111	0.0838627	3.22496e-108
cg24991732	1	25594486	ENSG00000224183	rs72660908	25583610	G	C	0.387674	-1.36658	0.0613335	5.63343e-110	0.190356	4.83325e-107
cg24514275	8	42037170	ENSG00000070718	rs6990470	42008456	G	C	0.400596	-0.374044	0.0168046	9.33638e-110	0.572885	7.9834e-107
cg08241841	19	2324338	ENSG00000130332	rs62119754	2356277	A	G	0.388668	-0.708003	0.0318282	1.27509e-109	0.0153863	1.08727e-106
cg23533927	7	150548934	ENSG00000002726	rs6464103	150478385	C	T	0.373757	-0.918629	0.0416492	8.30008e-108	0.0343612	6.84318e-105
cg10465839	16	1584050	ENSG00000131634	rs8048206	1583634	C	T	0.12326	-1.03446	0.0470051	2.45095e-107	0.310377	2.00455e-104
cg07980830	8	145063362	ENSG00000178685	rs11784833	145063412	C	T	0.387674	-0.190365	0.00866676	6.23643e-107	0.0112881	5.07752e-104
cg18685455	6	135796690	ENSG00000135541	rs7750586	135827673	G	A	0.364811	1.13492	0.0516857	7.23534e-107	0.0252173	5.88611e-104
cg16490823	6	167085508	ENSG00000071242	rs2769351	167378568	G	A	0.494036	0.368777	0.0168449	3.06112e-106	0.0269294	2.47256e-103
cg27510182	1	58715553	ENSG00000184292	rs12088905	58950353	T	G	0.181909	1.22381	0.0559398	4.27194e-106	0.0142636	3.4415e-103
cg27186420	16	69975590	ENSG00000157322	rs3192882	69975631	T	A	0.397614	1.37881	0.0630827	6.64523e-106	0.0307892	5.3324e-103
cg25256661	17	7137939	ENSG00000170291	rs222850	7137950	G	C	0.355865	-0.289182	0.0132543	1.56638e-105	0.0465388	1.25037e-102
cg05922057	17	4047571	ENSG00000167740	rs34014959	4051592	A	C	0.22664	0.375648	0.0172381	2.77669e-105	0.324609	2.20331e-102
cg01287936	15	65197900	ENSG00000166839	rs1684034	65184866	A	C	0.435388	1.36833	0.0628357	3.89125e-105	0.261414	3.07496e-102
cg05449136	5	138729245	ENSG00000170464	rs11242465	138762305	T	G	0.302187	0.29512	0.0135573	4.64e-105	0.152496	3.66381e-102
cg13213009	8	74903761	ENSG00000154589	rs8075	74888616	C	G	0.149105	-0.53389	0.0245653	9.89841e-105	0.0477415	7.75793e-102
cg09236163	15	81426669	ENSG00000156206	rs2663945	81399187	A	G	0.250497	0.309307	0.0142436	1.46226e-104	0.0265062	1.14079e-101
cg00600477	8	144715010	ENSG00000254812	rs7844633	144697466	A	C	0.210736	0.378564	0.0175014	9.2663e-104	0.016416	7.11503e-101
cg14085527	7	1068230	ENSG00000164849	rs77083167	1071823	T	C	0.12326	0.743587	0.0345345	7.85316e-103	0.0363299	5.93768e-100
cg27136994	15	81426534	ENSG00000156206	rs2663922	81404932	A	G	0.252485	0.31437	0.0146077	9.94186e-103	0.120246	7.50026e-100
cg02682924	10	106093685	ENSG00000231233	rs34349230	106093686	A	G	0.299205	-0.674027	0.0316451	1.14625e-100	0.012839	8.39522e-98
cg01751047	16	89258141	ENSG00000259803	rs3826267	89260826	T	C	0.186879	-0.901497	0.0426479	3.5492e-99	0.03924	2.52635e-96
cg20016023	10	99160130	ENSG00000052749	rs10786342	99158907	G	C	0.335984	-1.21886	0.0577241	5.76439e-99	0.0257997	4.08889e-96
cg20102019	20	17592922	ENSG00000125844	rs6080761	17629162	A	G	0.437376	-0.312389	0.0148113	9.57869e-99	0.413218	6.76475e-96
cg01400685	11	61598025	ENSG00000149485	rs61897793	61599347	A	G	0.151093	-0.647578	0.0307155	1.13736e-98	0.0125785	8.02494e-96
cg14255062	9	123606675	ENSG00000095261	rs12343516	123603469	A	C	0.411531	-0.2187	0.0104345	1.54479e-97	0.0263058	1.0688e-94
cg16577123	5	140027231	ENSG00000131495	rs1962648	140030306	T	C	0.403579	0.438095	0.0209529	4.47341e-97	0.0805099	3.05704e-94
cg26562263	19	21863715	ENSG00000172687	rs12973203	21778217	G	A	0.333996	-0.371824	0.01779	5.26897e-97	0.195954	3.5951e-94
cg24619618	3	193185615	ENSG00000236297	rs7618196	193293580	A	T	0.432406	-0.732298	0.0350585	6.89591e-97	0.165582	4.69056e-94
cg21958090	11	112752496	ENSG00000149294	rs76771478	112706386	T	G	0.0337972	0.280672	0.0134391	7.36775e-97	0.033755	5.00816e-94
cg20486651	6	167070296	ENSG00000197146	rs389956	167407254	T	G	0.494036	1.54549	0.0740593	1.03926e-96	0.061968	7.04549e-94
cg13149736	2	149894539	ENSG00000150556	rs16826443	149925901	C	G	0.345924	-0.305838	0.0146695	1.5689e-96	0.0204604	1.0608e-93
cg27144592	16	783916	ENSG00000103254	rs13338700	781292	T	C	0.238569	0.224575	0.0107821	2.39079e-96	0.0303828	1.61295e-93
cg21610815	2	113994035	ENSG00000189223	rs4849179	113985170	T	C	0.393638	-1.06153	0.0509856	2.83978e-96	0.269676	1.91207e-93
cg09896106	1	58810897	ENSG00000184292	rs56049576	59015332	T	A	0.17992	-1.2855	0.0617676	3.37891e-96	0.0119589	2.27208e-93
cg00556515	12	6442607	ENSG00000111321	rs4149570	6451590	A	C	0.373757	-0.230915	0.0111044	4.80239e-96	0.0317866	3.22431e-93
cg14091103	3	187870929	ENSG00000145012	rs62289742	187870778	T	C	0.299205	0.342438	0.0164767	6.14273e-96	0.0514342	4.11519e-93
cg02773041	1	40204384	ENSG00000084072	rs12094291	40226046	A	G	0.356859	1.29482	0.0623633	9.43637e-96	0.14093	6.30515e-93
cg09789173	7	4769017	ENSG00000164916	rs7793919	4769030	T	C	0.404573	-0.391941	0.0189105	2.01555e-95	0.158663	1.33943e-92
cg04389838	3	44770851	ENSG00000196653	rs56084453	44762830	G	A	0.224652	-0.960215	0.0463777	3.17253e-95	0.0497074	2.10102e-92
cg00355656	1	229692519	ENSG00000069248	rs767303	229698931	C	A	0.209742	0.314729	0.0152269	6.54269e-95	0.0735191	4.30591e-92
cg00891608	19	33463040	ENSG00000131944	rs11084687	33463446	G	A	0.263419	0.629137	0.0306138	7.57679e-94	0.0139964	4.89075e-91
cg19574915	15	89195555	ENSG00000172183	rs4932399	89197509	G	A	0.420477	-0.60815	0.0296335	1.35783e-93	0.0143683	8.72985e-91
cg18878992	17	43974344	ENSG00000214425	rs112155389	43758078	A	G	0.239563	-1.58011	0.0771591	3.33881e-93	0.309354	2.13185e-90
cg26723707	7	142045216	ENSG00000237702	rs1155458	142040894	T	C	0.392644	0.460102	0.0224971	5.81884e-93	0.0129777	3.69457e-90
cg01755541	16	67428324	ENSG00000159720	rs149025632	67446553	A	G	0.0357853	0.687461	0.0336281	6.92713e-93	0.0109202	4.3937e-90
cg06028808	11	68637592	ENSG00000197345	rs611046	68631704	C	T	0.302187	-1.10173	0.0539856	1.42492e-92	0.0105465	8.98764e-90
cg04255230	2	74727010	ENSG00000258821	rs2240443	74732415	G	T	0.156064	0.562351	0.0276354	4.74924e-92	0.0584727	2.96142e-89
cg09375756	11	692963	ENSG00000177030	rs7109469	684274	T	C	0.301193	-0.335365	0.016504	8.52022e-92	0.0111795	5.28487e-89
cg08716584	11	60157161	ENSG00000166928	rs6591574	60139862	T	C	0.272366	-0.935631	0.0460631	1.00853e-91	0.0534725	6.24804e-89
cg06302690	15	65197923	ENSG00000166839	rs2687523	65172961	T	G	0.437376	1.41752	0.0699309	2.35131e-91	0.173637	1.44645e-88
cg13592947	5	1111049	ENSG00000263834	rs35188965	1104938	C	T	0.442346	-0.432118	0.0213393	3.56069e-91	0.014296	2.17947e-88
cg08073215	17	71434052	ENSG00000069188	rs11655934	71587577	A	G	0.138171	0.683374	0.0337962	6.47004e-91	0.0158125	3.93198e-88
cg22958605	13	115000234	ENSG00000130177	rs7319446	115029162	A	G	0.256461	-1.34614	0.0667643	2.08427e-90	0.0349442	1.25397e-87
cg05202204	1	38460950	ENSG00000183520	rs4360494	38455891	G	C	0.471173	-0.29868	0.0148183	2.37462e-90	0.0182172	1.42781e-87
cg21025488	13	115000149	ENSG00000130177	rs7994573	115008388	C	T	0.258449	-1.35646	0.0674318	5.34662e-90	0.0761808	3.1879e-87
cg18435832	15	45671155	ENSG00000171763	rs2172874	45665452	G	T	0.276342	1.22645	0.0609821	5.83977e-90	0.0320384	3.47923e-87
cg01621080	16	28608125	ENSG00000176476	rs480400	28574615	A	G	0.525845	0.881174	0.0438353	7.09718e-90	0.0885104	4.2259e-87
cg13466364	4	140222502	ENSG00000172007	rs67132335	140320192	A	G	0.248509	-0.324765	0.0161684	9.70863e-90	0.435529	5.75623e-87
cg11250194	11	61601937	ENSG00000134825	rs174559	61581656	A	G	0.267396	-0.411479	0.0204899	1.05889e-89	0.0219101	6.27331e-87
cg12114735	19	55668232	ENSG00000105048	rs3760871	55693666	A	G	0.177932	0.89767	0.0447524	1.69855e-89	0.028807	1.0026e-86
cg05685023	3	187870940	ENSG00000145012	rs62289742	187870778	T	C	0.299205	0.360445	0.0180714	1.63713e-88	0.108717	9.45578e-86
cg06602086	16	1583883	ENSG00000131634	rs8048206	1583634	C	T	0.12326	-1.13569	0.056965	1.96207e-88	0.202632	1.13134e-85
cg09216823	3	193272655	ENSG00000236297	rs6444729	193298641	C	T	0.460239	-0.726998	0.03651	3.18399e-88	0.104428	1.83004e-85
cg22294740	19	2294961	ENSG00000130332	rs12609156	2359625	G	C	0.394632	-0.775288	0.0389601	4.10654e-88	0.157353	2.3519e-85
cg26982279	19	57079381	ENSG00000197016	rs4801340	57076126	G	A	0.236581	-0.510868	0.0257572	1.51454e-87	0.0147798	8.54784e-85
cg20727124	21	42520659	ENSG00000182240	rs2705572	42521161	G	A	0.324056	-0.222605	0.0112725	8.4016e-87	0.0164065	4.66269e-84
cg22439641	7	142045212	ENSG00000211734	rs9648789	142039520	T	C	0.393638	0.647957	0.0328799	1.88654e-86	0.0157783	1.03926e-83
cg15937073	1	42384564	ENSG00000127124	rs2147904	42371414	T	C	0.45825	-0.358664	0.0182005	1.90641e-86	0.0134673	1.04983e-83
cg17218026	1	154582156	ENSG00000160710	rs9427102	154586957	G	A	0.470179	-0.156683	0.00795696	2.56106e-86	0.0134979	1.40705e-83
cg07693262	6	37625029	ENSG00000112139	rs9349050	37663624	T	C	0.501988	1.10558	0.056324	8.76319e-86	0.0219948	4.75987e-83
cg21994712	19	21861136	ENSG00000172687	rs67876192	21753089	C	A	0.333996	-0.422482	0.0215375	1.12605e-85	0.0117604	6.10549e-83
cg10416071	15	75628863	ENSG00000140400	rs3809547	75628841	C	G	0.281312	-1.25212	0.0640258	3.63337e-85	0.0257192	1.94592e-82
cg00657094	1	1174190	ENSG00000176022	rs77994686	1170982	A	C	0.100398	0.835252	0.0427268	4.23162e-85	0.0167117	2.26315e-82
cg20381115	15	45671148	ENSG00000171763	rs2172874	45665452	G	T	0.276342	1.26425	0.0648473	1.19307e-84	0.209008	6.33434e-82
cg17684657	6	10886967	ENSG00000153157	rs9348724	10887276	C	G	0.185885	-0.911604	0.046776	1.36881e-84	0.0242411	7.25353e-82
cg24890222	13	115000162	ENSG00000130177	rs7994573	115008388	C	T	0.258449	-1.39744	0.0717183	1.46743e-84	0.165449	7.76944e-82
cg16850945	3	52488229	ENSG00000010327	rs3755810	52487100	A	C	0.0586481	-0.535353	0.0274818	1.61376e-84	0.0550084	8.53682e-82
cg04025675	15	45671028	ENSG00000171763	rs12593371	45640084	A	G	0.279324	1.25899	0.0646696	2.04925e-84	0.14388	1.082e-81
cg03840678	16	69975320	ENSG00000157322	rs3192882	69975631	T	A	0.397614	1.50411	0.0774445	5.04853e-84	0.0674122	2.64555e-81
cg18949666	4	170187451	ENSG00000154447	rs11132799	170220219	C	T	0.474155	-0.341271	0.0175756	5.50897e-84	0.0267449	2.88436e-81
cg21904251	19	46279757	ENSG00000104936	rs1865116	46294510	A	G	0.467197	-0.417653	0.0215407	9.55213e-84	0.0124143	4.97404e-81
cg27374423	6	34759890	ENSG00000065060	rs9689516	34752678	G	A	0.335984	1.3101	0.0676288	1.33169e-83	0.0358207	6.918e-81
cg09757087	16	1585644	ENSG00000131634	rs8048206	1583634	C	T	0.12326	-1.16665	0.0602481	1.55235e-83	0.526572	8.05062e-81
cg21705961	17	44060775	ENSG00000214425	rs17689882	43906828	A	G	0.238569	1.6827	0.0869468	1.91531e-83	0.0367577	9.91619e-81
cg10741760	1	19992024	ENSG00000158748	rs6693503	19987294	A	G	0.345924	-0.324771	0.0167949	2.59915e-83	0.11007	1.34317e-80
cg20995778	19	55478262	ENSG00000022556	rs71367134	55507148	A	G	0.233598	-0.851067	0.0440161	2.70833e-83	0.0416458	1.39888e-80
cg19084031	15	38361362	ENSG00000166068	rs16966213	38361447	T	C	0.0715706	-0.113726	0.00588251	2.8376e-83	0.0145097	1.46516e-80
cg00951395	1	232941775	ENSG00000212916	rs12409898	232941153	C	T	0.290258	-0.216347	0.0112126	5.9145e-83	0.0138811	3.03545e-80
cg13431342	1	1500958	ENSG00000160075	rs6603792	1505041	C	T	0.34493	0.777117	0.0402996	7.38962e-83	0.016495	3.78428e-80
cg11309454	1	89459529	ENSG00000213516	rs1409150	89473175	C	T	0.436382	0.178903	0.00928726	1.09327e-82	0.135459	5.58752e-80
cg04293180	8	144700367	ENSG00000254812	rs2242086	144695499	A	C	0.210736	-0.48511	0.0252052	1.5135e-82	0.0111092	7.72105e-80
cg11459648	5	138714337	ENSG00000170469	rs10900862	138732579	C	T	0.377734	-0.159064	0.00827188	2.09885e-82	0.0578488	1.06716e-79
cg04768501	3	9956823	ENSG00000171135	rs455863	9956279	G	A	0.455268	0.301287	0.0156794	2.74514e-82	0.13305	1.39277e-79
cg23699670	19	33664258	ENSG00000130881	rs10407579	33653412	T	C	0.241551	-0.452136	0.0235578	4.26331e-82	0.0875924	2.15588e-79
cg20451226	19	44488181	ENSG00000204920	rs62116613	44488352	A	G	0.0894632	-0.545785	0.0284387	4.34626e-82	0.0112683	2.1971e-79
cg24328539	15	45671016	ENSG00000171766	rs12593371	45640084	A	G	0.279324	-0.82503	0.0430264	5.9918e-82	0.0110329	3.01997e-79
cg15047026	19	55673544	ENSG00000105048	rs3760871	55693666	A	G	0.177932	0.934054	0.0487638	8.84779e-82	0.0469611	4.4419e-79
cg18054026	15	81426820	ENSG00000156206	rs2663945	81399187	A	G	0.250497	0.362947	0.0189554	1.01768e-81	0.124363	5.10324e-79
cg25459280	12	124492549	ENSG00000179195	rs12833624	124476873	T	C	0.367793	-0.147029	0.0077005	2.86058e-81	0.0260544	1.41798e-78
cg05354479	14	71276874	ENSG00000133997	rs10131364	71251422	C	G	0.329026	-0.173545	0.00910037	4.47478e-81	0.104478	2.20991e-78
cg26045524	7	150035522	ENSG00000261305	rs3800781	150027324	A	T	0.244533	0.420245	0.0222745	2.14326e-79	0.0109085	1.01683e-76
cg11268190	12	6442526	ENSG00000111321	rs1800692	6442346	A	G	0.367793	-0.277332	0.0147527	7.73788e-79	0.191782	3.63114e-76
cg17279458	3	44753948	ENSG00000196653	rs56084453	44762830	G	A	0.224652	-1.03303	0.054974	8.90992e-79	0.311589	4.17475e-76
cg08224569	8	142369705	ENSG00000261655	rs7823822	142369567	G	C	0.0874752	-0.715313	0.0381208	1.47685e-78	0.0306315	6.87354e-76
cg14945473	15	59063195	ENSG00000128923	rs2555357	59087115	G	A	0.421471	0.305723	0.0163088	2.08968e-78	0.0316968	9.69335e-76
cg23627354	1	89459658	ENSG00000213516	rs1409150	89473175	C	T	0.436382	0.190812	0.0101918	3.27406e-78	0.23395	1.51209e-75
cg13850380	1	1475143	ENSG00000160075	rs3766169	1497201	C	A	0.304175	0.745981	0.0398845	4.63309e-78	0.0134331	2.12947e-75
cg06600287	1	53387719	ENSG00000116171	rs12405280	53423528	G	T	0.361829	-1.12959	0.0604199	5.36372e-78	0.0227195	2.46011e-75
cg26929925	5	138714136	ENSG00000170469	rs10900862	138732579	C	T	0.377734	-0.170888	0.00914288	5.88568e-78	0.0386352	2.6979e-75
cg11677105	22	42078707	ENSG00000100417	rs5758414	42081063	G	A	0.217694	-0.300132	0.0160702	7.71664e-78	0.0141733	3.52714e-75
cg07368061	17	44090862	ENSG00000261575	rs62056790	43975417	A	G	0.239563	-1.08459	0.0580945	8.78862e-78	0.0109798	4.01054e-75
cg08562672	19	21860753	ENSG00000172687	rs12973203	21778217	G	A	0.333996	-0.463219	0.0248284	1.11118e-77	0.0740265	5.0526e-75
cg01188578	2	26464058	ENSG00000138029	rs12185726	26464059	G	A	0.289264	0.121674	0.00652969	1.70532e-77	0.0342002	7.71531e-75
cg18085176	4	7939940	ENSG00000196526	rs62290601	7939008	A	T	0.380716	-1.45823	0.0784273	3.63025e-77	0.023038	1.63372e-74
cg19698084	10	91461284	ENSG00000138182	rs10881617	91422054	A	C	0.252485	0.243346	0.0131028	5.40454e-77	0.396386	2.4173e-74
cg02192472	16	69364945	ENSG00000132603	rs2062547	69374461	C	G	0.287276	-0.448468	0.0242537	2.45319e-76	0.139987	1.08254e-73
cg06216065	1	27155559	ENSG00000204160	rs34852521	27186731	C	T	0.133201	-0.505025	0.0273172	2.60879e-76	0.013243	1.15037e-73
cg14396421	19	21769190	ENSG00000268433	rs12608625	21781542	A	G	0.33996	-1.42245	0.0770783	4.79107e-76	0.0139732	2.09847e-73
cg25324164	11	61598330	ENSG00000134824	rs968567	61595564	T	C	0.150099	-1.41335	0.0765881	4.85047e-76	0.0215237	2.12388e-73
cg01742263	5	138714339	ENSG00000170469	rs10900862	138732579	C	T	0.377734	-0.176186	0.00956191	8.15181e-76	0.104541	3.55168e-73
cg21171704	9	95525381	ENSG00000185963	rs7037961	95467624	C	T	0.265408	-0.612451	0.0332409	8.33913e-76	0.150323	3.63226e-73
cg00463982	16	1583984	ENSG00000131634	rs8048206	1583634	C	T	0.12326	-1.20775	0.0655682	9.13254e-76	0.380208	3.97332e-73
cg00676572	8	17780336	ENSG00000078674	rs2073570	17782627	C	G	0.311133	-0.632902	0.0343644	9.53227e-76	0.0158212	4.14429e-73
cg23130075	11	67418365	ENSG00000132744	rs7127140	67419591	A	G	0.115308	-0.228251	0.0124001	1.14993e-75	0.0102246	4.99027e-73
cg12205435	5	138714322	ENSG00000170469	rs10900862	138732579	C	T	0.377734	-0.177419	0.00965632	2.1476e-75	0.0737879	9.25682e-73
cg05133853	11	5265008	ENSG00000196565	rs10128556	5263683	T	C	0.302187	0.831985	0.0453456	3.44807e-75	0.0142758	1.47832e-72
cg18125510	14	100841768	ENSG00000140105	rs7144866	100815146	A	G	0.192843	-1.15722	0.0631126	4.28967e-75	0.0281931	1.83479e-72
cg14644378	9	34988588	ENSG00000137094	rs62544119	35025837	A	G	0.083499	-0.398608	0.0217455	4.71781e-75	0.0868835	2.01509e-72
cg04781839	16	1374937	ENSG00000007516	rs8063	1374818	A	G	0.285288	-0.461874	0.0252428	8.70209e-75	0.183758	3.7014e-72
cg17658717	3	45077254	ENSG00000163815	rs6792742	45071406	T	C	0.395626	0.599264	0.0327733	1.08685e-74	0.0323416	4.61133e-72
cg15744692	15	45671195	ENSG00000171763	rs2172874	45665452	G	T	0.276342	1.3471	0.0738281	2.21037e-74	0.0336803	9.30095e-72
cg09161043	1	53068834	ENSG00000116157	rs835342	53064034	G	A	0.418489	-1.05604	0.0579181	2.8074e-74	0.0259273	1.17921e-71
cg27021512	13	47371635	ENSG00000139684	rs1341749	47371408	T	G	0.465209	0.413	0.0226645	3.43196e-74	0.135815	1.43781e-71
cg06636831	3	45077369	ENSG00000163815	rs6792742	45071406	T	C	0.395626	0.597784	0.0328069	3.49815e-74	0.0148144	1.46513e-71
cg10108389	3	44770937	ENSG00000196653	rs10514710	44883971	A	G	0.2167	-1.03852	0.0570183	4.01731e-74	0.46621	1.68211e-71
cg00455402	19	21769736	ENSG00000268555	rs8110320	21789256	A	T	0.392644	-1.55181	0.0852453	4.79231e-74	0.0196405	2.00251e-71
cg02115394	13	115000168	ENSG00000130177	rs7982373	115007089	G	A	0.258449	-1.47908	0.081298	5.82516e-74	0.0477846	2.42847e-71
cg22120345	7	23719552	ENSG00000234286	rs4722244	23720985	T	C	0.480119	1.13867	0.0626541	8.3081e-74	0.587153	3.45044e-71
cg18131530	22	50312233	ENSG00000184164	rs9616394	50314927	C	G	0.198807	-1.01222	0.055772	1.30361e-73	0.0225014	5.38411e-71
cg23358740	14	102198157	ENSG00000258512	rs72715620	102188713	A	G	0.0536779	-0.300452	0.0165587	1.41716e-73	0.369387	5.84756e-71
cg01234546	22	50723473	ENSG00000196576	rs73172204	50832929	A	G	0.356859	0.278958	0.0153762	1.482e-73	0.0134806	6.11179e-71
cg00385441	20	43991402	ENSG00000204070	rs2741640	44008408	A	C	0.224652	-0.811441	0.0447565	1.84303e-73	0.0864725	7.57724e-71
cg14889011	12	7261983	ENSG00000256967	rs3782924	7262154	T	C	0.329026	-1.30515	0.0720105	2.04407e-73	0.302268	8.39249e-71
cg22060735	4	56213336	ENSG00000128039	rs36110240	56217015	T	C	0.152087	-0.779352	0.0430116	2.23277e-73	0.23996	9.16113e-71
cg18127680	3	187871034	ENSG00000145012	rs62289742	187870778	T	C	0.299205	0.404542	0.0223638	3.8797e-73	0.0232436	1.5819e-70
cg03719155	19	11689880	ENSG00000102575	rs3760780	11689158	C	T	0.343936	-1.12609	0.0623424	6.23818e-73	0.385409	2.52939e-70
cg00977403	16	1585720	ENSG00000131634	rs8048206	1583634	C	T	0.12326	-1.23857	0.0685807	6.58244e-73	0.40965	2.66686e-70
cg04975458	1	229690232	ENSG00000069248	rs35464914	229690232	T	C	0.202783	0.391139	0.0216938	1.13198e-72	0.308314	4.55785e-70
cg07540386	16	57728173	ENSG00000159625	rs11648336	57722576	A	T	0.234592	-0.181022	0.0100471	1.42413e-72	0.0334188	5.71091e-70
cg20894963	12	9885564	ENSG00000184293	rs10492166	9885999	G	A	0.503976	-0.958035	0.0531999	1.67963e-72	0.0299938	6.72052e-70
cg01484487	2	74726892	ENSG00000258821	rs2240443	74732415	G	T	0.156064	0.691897	0.0384942	3.11e-72	0.0689759	1.23646e-69
cg20835708	11	71524500	ENSG00000158483	rs4073394	71832239	A	G	0.515905	1.1403	0.0634707	3.61572e-72	0.120974	1.43547e-69
cg16332927	6	37461350	ENSG00000198937	rs914349	37484715	A	C	0.351889	-1.14408	0.0637483	5.07447e-72	0.0660527	2.00784e-69
cg16450200	16	50099606	ENSG00000155393	rs2160570	50114505	C	A	0.285288	-1.02481	0.0574806	4.2301e-71	0.445942	1.63943e-68
cg05894115	16	3181972	ENSG00000085644	rs4786387	3182410	A	C	0.374751	-0.790005	0.044321	4.55238e-71	0.0964133	1.76322e-68
cg19599666	3	187871024	ENSG00000145012	rs62289742	187870778	T	C	0.299205	0.410719	0.023065	6.23276e-71	0.0485841	2.40494e-68
cg04673462	1	38461896	ENSG00000183520	rs4360494	38455891	G	C	0.471173	-0.352307	0.0198287	1.2617e-70	0.0244369	4.83303e-68
cg25839482	15	75931953	ENSG00000169371	rs9944207	75912889	T	A	0.282306	0.549172	0.0309258	1.50099e-70	0.0469662	5.73956e-68
cg15438951	12	96389694	ENSG00000257878	rs61937881	96393587	T	C	0.223658	1.00626	0.0567259	2.09922e-70	0.0208228	7.99519e-68
cg09636302	12	96389483	ENSG00000257878	rs61937881	96393587	T	C	0.223658	1.01532	0.0572666	2.47593e-70	0.0211711	9.41237e-68
cg04761751	11	65547889	ENSG00000255557	rs36008241	65553306	C	T	0.208748	-0.744044	0.0420176	3.64313e-70	0.0105352	1.37897e-67
cg09043214	12	6442873	ENSG00000111321	rs4149570	6451590	A	C	0.373757	-0.296335	0.0167518	5.03249e-70	0.171016	1.89758e-67
cg21571160	1	207262553	ENSG00000123843	rs6690037	207263829	A	G	0.529821	-0.383723	0.0216971	5.43161e-70	0.280938	2.04682e-67
cg22407942	7	22894828	ENSG00000228649	rs1608553	22896231	G	C	0.39165	-0.720569	0.0407851	7.46755e-70	0.0142374	2.80575e-67
cg25116370	14	76127843	ENSG00000119685	rs61980778	76151532	T	C	0.310139	-0.496788	0.0281649	1.24634e-69	0.0200835	4.65539e-67
cg19623624	10	135278901	ENSG00000148824	rs2297031	135232654	T	C	0.222664	-0.476251	0.027074	2.90107e-69	0.0479658	1.0738e-66
cg01240599	11	67418045	ENSG00000132744	rs7127140	67419591	A	G	0.115308	-0.250927	0.0142838	4.38844e-69	0.0174793	1.61517e-66
cg04566392	1	202927073	ENSG00000159348	rs10920534	202927069	T	C	0.285288	0.484034	0.0275604	4.75733e-69	0.0141225	1.7503e-66
cg05807467	8	17579494	ENSG00000129422	rs432495	17636584	A	G	0.0238569	0.785143	0.0447163	5.13666e-69	0.0111896	1.88828e-66
cg03326410	6	64151739	ENSG00000218048	rs9344129	64152801	C	T	0.442346	-0.923769	0.0526939	8.32908e-69	0.0261186	3.04249e-66
cg19551541	4	190935955	ENSG00000245685	rs11132783	190890860	G	A	0.324056	0.682121	0.0389622	1.26157e-68	0.0288611	4.58973e-66
cg22039898	1	53064066	ENSG00000116157	rs835341	53064012	A	G	0.412525	1.07897	0.0616904	1.70692e-68	0.028899	6.19156e-66
cg10741422	19	21769315	ENSG00000268433	rs8112960	21775371	T	C	0.333996	-1.53929	0.0881145	2.45814e-68	0.130664	8.87548e-66
cg24148817	6	37461033	ENSG00000198937	rs1776456	37484698	C	G	0.34493	-1.18022	0.0675659	2.52514e-68	0.0130315	9.11204e-66
cg14669130	1	89459504	ENSG00000213516	rs1409150	89473175	C	T	0.436382	0.217589	0.0124654	3.13322e-68	0.491016	1.1293e-65
cg18133145	1	16060689	ENSG00000162461	rs6429772	16055732	T	C	0.209742	-0.704331	0.040371	3.66394e-68	0.148596	1.31795e-65
cg26796135	15	45671001	ENSG00000171763	rs12593371	45640084	A	G	0.279324	1.38683	0.0795401	4.42909e-68	0.13223	1.58982e-65
cg26539468	4	185609850	ENSG00000164305	rs72703529	185607351	C	T	0.124254	-0.514885	0.0295508	5.45096e-68	0.0750943	1.95136e-65
cg16474184	12	48111507	ENSG00000005175	rs7304743	48077441	C	G	0.0785288	-0.745816	0.0428246	6.28476e-68	0.0102867	2.24617e-65
cg11828104	14	104152337	ENSG00000269963	rs3742465	104095922	T	C	0.308151	1.11496	0.0642565	1.91526e-67	0.0600849	6.75683e-65
cg20135002	11	47629003	ENSG00000172247	rs12419692	47624714	A	C	0.354871	0.759186	0.0438356	3.38632e-67	0.0416174	1.18877e-64
cg04783977	19	36157533	ENSG00000126267	rs4806187	36149761	G	A	0.511928	0.608636	0.0351519	3.66011e-67	0.036251	1.28341e-64
cg13873100	7	73257066	ENSG00000165171	rs1073909	73258289	G	C	0.272366	-1.61449	0.0934709	7.553e-67	0.0199557	2.6259e-64
cg10632894	6	32552453	ENSG00000224389	rs9271413	32587768	G	A	0.12326	0.373452	0.021652	1.15998e-66	0.0160075	4.01099e-64
cg03947203	11	118987153	ENSG00000172273	rs533993	118989739	G	A	0.465209	0.583672	0.0338436	1.19626e-66	0.113641	4.135e-64
cg07644039	12	123464150	ENSG00000182196	rs1790122	123606739	G	A	0.310139	-1.40103	0.0813247	1.64686e-66	0.0152175	5.67082e-64
cg13778567	6	32609783	ENSG00000223534	rs28366319	32561495	A	G	0.300199	-0.395578	0.022962	1.65167e-66	0.0189462	5.68675e-64
cg09764761	17	44105544	ENSG00000263503	rs145848989	44301546	C	T	0.240557	-1.51928	0.0882215	1.8413e-66	0.0450239	6.32683e-64
cg05724777	6	32634362	ENSG00000223534	rs9274596	32635467	G	T	0.488072	-1.19271	0.0693613	2.86626e-66	0.0339239	9.797e-64
cg06148175	11	67418148	ENSG00000132744	rs7127140	67419591	A	G	0.115308	-0.263298	0.0153473	5.67097e-66	0.0478722	1.92142e-63
cg04615859	17	7762123	ENSG00000182224	rs4290529	7767731	T	C	0.171968	-0.645224	0.0376477	7.66679e-66	0.159121	2.59077e-63
cg02187196	20	3869020	ENSG00000229539	rs73084505	3856874	T	C	0.189861	0.483783	0.0282491	9.55963e-66	0.408412	3.22116e-63
cg18338293	11	66277283	ENSG00000174516	rs61561111	66275923	C	T	0.239563	-0.322328	0.0188257	1.02268e-65	0.251376	3.44408e-63
cg14768256	3	44754587	ENSG00000196653	rs56084453	44762830	G	A	0.224652	-1.12862	0.0660067	1.51992e-65	0.784364	5.09396e-63
cg14228460	9	79303801	ENSG00000106772	rs618145	79319560	A	C	0.22664	-1.71185	0.100125	1.55848e-65	0.258905	5.22149e-63
cg10298187	16	67428315	ENSG00000159720	rs149025632	67446553	A	G	0.0357853	0.821393	0.0480551	1.68139e-65	0.110778	5.62836e-63
cg23182840	3	4344661	ENSG00000170364	rs221109	4344936	G	T	0.026839	-0.160063	0.00936927	1.96026e-65	0.019852	6.55185e-63
cg03134962	16	31083405	ENSG00000260911	rs11647284	31077335	A	G	0.365805	1.20318	0.0704618	2.25289e-65	0.0556233	7.51759e-63
cg06263672	7	65235340	ENSG00000213462	rs7383888	64478878	G	A	0.397614	1.62939	0.0956512	4.54051e-65	0.0308305	1.50494e-62
cg25649895	17	48356195	ENSG00000251179	rs728230	48359421	A	G	0.295229	-1.18925	0.0698229	4.72531e-65	0.429455	1.56484e-62
cg08202226	1	153896590	ENSG00000143570	rs1043608	153909069	C	G	0.291252	-0.351594	0.0206492	5.18425e-65	0.12589	1.71516e-62
cg17117049	8	17579735	ENSG00000129422	rs432495	17636584	A	G	0.0238569	0.809024	0.0476001	8.75197e-65	0.01317	2.88025e-62
cg08065229	19	16606621	ENSG00000105072	rs7246005	16607498	G	A	0.159046	-0.370563	0.0218623	1.92957e-64	0.534768	6.29605e-62
cg23167606	14	22265369	ENSG00000211782	rs17182809	22268268	T	A	0.0705765	-0.574544	0.0339053	2.07602e-64	0.0795841	6.76527e-62
cg02147617	3	45073463	ENSG00000163815	rs4683032	45093394	G	T	0.393638	-0.628424	0.037266	8.39002e-64	0.259684	2.69342e-61
cg12183861	17	45773468	ENSG00000198933	rs4794053	45769551	G	A	0.423459	1.0447	0.0620173	1.13536e-63	0.0119435	3.62997e-61
cg10263370	3	44754102	ENSG00000196653	rs56084453	44762830	G	A	0.224652	-1.14083	0.0677341	1.18576e-63	0.583755	3.78833e-61
cg27209953	19	44488420	ENSG00000204920	rs62116613	44488352	A	G	0.0894632	-0.649402	0.0385715	1.32202e-63	0.101526	4.21927e-61
cg03815147	17	37833890	ENSG00000161395	rs11078919	37835755	T	C	0.32505	0.557794	0.0331486	1.5459e-63	0.130159	4.92406e-61
cg00149659	3	10157352	ENSG00000254999	rs7645667	10157337	A	C	0.0994036	-1.30098	0.0774717	2.74444e-63	0.0785634	8.68836e-61
cg21672276	3	44754072	ENSG00000186448	rs56084453	44762830	G	A	0.224652	-0.456944	0.0272331	3.47781e-63	0.042279	1.09862e-60
cg13010344	12	123464640	ENSG00000182196	rs1727293	123648032	C	T	0.311133	-0.241137	0.0143811	4.20782e-63	0.0185893	1.32676e-60
cg01072786	2	220107847	ENSG00000163521	rs885854	220113728	A	G	0.17992	-1.0415	0.0622155	6.67893e-63	0.498675	2.09471e-60
cg01444801	10	135216882	ENSG00000148824	rs11101744	135226041	C	G	0.250497	-0.497128	0.0297084	7.45909e-63	0.0252874	2.33724e-60
cg15687855	3	44754131	ENSG00000196653	rs10514710	44883971	A	G	0.2167	-1.12202	0.0672752	1.89056e-62	0.126121	5.86215e-60
cg01579052	16	788035	ENSG00000103253	rs12597563	787738	C	G	0.219682	-0.614867	0.0368721	1.9697e-62	0.0107091	6.10445e-60
cg00676925	16	540266	ENSG00000129925	rs12719808	536259	A	C	0.55169	-0.546722	0.0329152	5.89676e-62	0.0149318	1.80324e-59
cg26821137	16	69976040	ENSG00000157322	rs4985462	69976864	C	T	0.392644	1.76254	0.106116	5.94633e-62	0.41676	1.81786e-59
cg18770216	3	124491657	ENSG00000082781	rs1980078	124491659	C	T	0.185885	0.115427	0.0069515	6.44511e-62	0.0105902	1.96837e-59
cg25253419	19	49403890	ENSG00000104805	rs28450126	49408015	A	G	0.128231	-0.86969	0.0524114	7.76394e-62	0.0149197	2.36549e-59
cg24783499	8	144594999	ENSG00000254859	rs57993781	144629402	A	T	0.5	1.84234	0.111199	1.18971e-61	0.0691994	3.60825e-59
cg03035746	2	74727286	ENSG00000258821	rs2301984	74721055	G	A	0.159046	0.750813	0.0453521	1.46918e-61	0.0441321	4.44397e-59
cg24637308	11	6592297	ENSG00000254595	rs11826421	6622857	G	A	0.521869	0.590922	0.0357356	2.02114e-61	0.0283043	6.08828e-59
cg25151919	3	44754333	ENSG00000196653	rs56084453	44762830	G	A	0.224652	-1.17494	0.0710992	2.40994e-61	0.422542	7.24167e-59
cg10226967	19	16606648	ENSG00000105072	rs4808049	16608545	A	C	0.159046	-0.377652	0.0228701	2.96043e-61	0.527417	8.87062e-59
cg18705808	7	1588284	ENSG00000164855	rs1550008	1584481	T	C	0.380716	0.183217	0.0110973	3.10643e-61	0.0491787	9.30627e-59
cg09343544	22	19131573	ENSG00000100075	rs715544	19133605	A	G	0.0864811	0.217743	0.0131906	3.24619e-61	0.0455391	9.71736e-59
cg02886591	17	45773570	ENSG00000198933	rs9913503	45776330	T	G	0.423459	1.07406	0.0651582	4.78814e-61	0.0101278	1.4244e-58
cg27347728	4	17578864	ENSG00000002549	rs7658240	17588950	G	A	0.340954	-1.52138	0.0923176	5.12218e-61	0.090555	1.52259e-58
cg20036207	19	10397031	ENSG00000090339	rs281436	10397131	A	G	0.275348	-0.164877	0.0100058	5.263e-61	0.0572963	1.56384e-58
cg15295732	17	43942128	ENSG00000214425	rs112310745	44082432	A	G	0.240557	1.62113	0.0984	5.554e-61	0.112759	1.64935e-58
cg16149927	21	45198592	ENSG00000160213	rs35285321	45201832	A	G	0.314115	-1.31655	0.0800363	8.47596e-61	0.0520325	2.50469e-58
cg21020871	13	43457994	ENSG00000133106	rs7339297	43575098	T	C	0.232604	-1.07146	0.0651382	8.52724e-61	0.0761152	2.51936e-58
cg02696517	15	31195612	ENSG00000259845	rs61260387	31165854	C	T	0.440358	1.66042	0.101009	1.0174e-60	0.0360848	3.00012e-58
cg01833234	11	6592585	ENSG00000254595	rs11826421	6622857	G	A	0.521869	0.594889	0.0361987	1.09225e-60	0.0300489	3.21711e-58
cg07037750	14	105992115	ENSG00000184986	rs4074937	106000977	G	A	0.253479	0.502674	0.0305939	1.15678e-60	0.167197	3.40489e-58
cg13433694	1	43637239	ENSG00000117395	rs1691287	43635381	G	A	0.28827	-0.410698	0.0250281	1.63684e-60	0.135102	4.7976e-58
cg13527921	9	100819928	ENSG00000106785	rs10818454	100819940	A	G	0.270378	-0.188132	0.0114764	2.14725e-60	0.0761802	6.27679e-58
cg06711259	22	39095898	ENSG00000100242	rs1056661	39080245	G	A	0.365805	-0.639486	0.0390219	2.33542e-60	0.0119857	6.82232e-58
cg15225532	3	44803084	ENSG00000163807	rs1876223	44802823	G	A	0.404573	0.466806	0.0285371	3.82327e-60	0.0559243	1.11051e-57
cg16224163	3	187870621	ENSG00000145012	rs62289742	187870778	T	C	0.299205	0.451568	0.0276081	3.91762e-60	0.278501	1.13727e-57
cg04688330	10	105451802	ENSG00000107957	rs11191833	105619678	A	G	0.312127	-0.372159	0.0227614	4.31598e-60	0.42698	1.25101e-57
cg04633141	7	1588319	ENSG00000164855	rs1550007	1582875	A	G	0.379722	0.17827	0.0109042	4.43489e-60	0.0179737	1.285e-57
cg21747310	12	11709115	ENSG00000247157	rs10772397	11138683	C	T	0.342942	1.59706	0.0977522	5.30866e-60	0.0574576	1.53512e-57
cg13275603	5	73927487	ENSG00000049860	rs7734383	73937854	T	A	0.114314	-0.351895	0.0215456	5.78508e-60	0.0200119	1.67115e-57
cg03186999	17	7165420	ENSG00000170291	rs222843	7145981	C	T	0.364811	-0.427495	0.0261874	6.60966e-60	0.0111317	1.90665e-57
cg00891649	17	43972573	ENSG00000263503	rs112003140	43980998	A	G	0.239563	-1.51392	0.0928001	7.87498e-60	0.0161606	2.26653e-57
cg04075247	11	63274230	ENSG00000133317	rs1404504	63274768	T	G	0.356859	-0.520899	0.0319741	1.13833e-59	0.0511116	3.26065e-57
cg13603551	7	150549406	ENSG00000002933	rs6464103	150478385	C	T	0.373757	-1.94599	0.119654	1.79302e-59	0.0220741	5.10775e-57
cg14727777	4	140201652	ENSG00000172007	rs3806765	140222537	G	A	0.249503	0.410362	0.0252351	1.84998e-59	0.110583	5.26709e-57
cg27351837	15	92396247	ENSG00000176463	rs11858120	92395263	T	A	0.247515	-0.489854	0.0301241	1.86084e-59	0.120427	5.29752e-57
cg00475140	10	91404454	ENSG00000138182	rs11185826	91404448	G	C	0.260437	-0.283504	0.0174572	2.63084e-59	0.158439	7.45976e-57
cg23216724	6	167571584	ENSG00000071242	rs2769355	167380493	A	G	0.494036	-0.565836	0.0348824	3.5707e-59	0.0188041	1.00874e-56
cg14730102	21	34401634	ENSG00000184221	rs6517139	34439206	A	G	0.241551	1.09362	0.067533	5.57368e-59	0.0675455	1.56592e-56
cg01579912	13	115000226	ENSG00000130177	rs9590501	115029798	G	A	0.255467	-1.64953	0.101869	5.68709e-59	0.0283	1.59764e-56
cg15827003	1	1822912	ENSG00000231050	rs6603802	1812521	T	C	0.500994	1.09928	0.0680198	9.47713e-59	0.466176	2.64645e-56
cg08173515	19	21657529	ENSG00000268433	rs8112960	21775371	T	C	0.333996	-1.6572	0.102661	1.28213e-58	0.0307259	3.56648e-56
cg07919145	22	39780408	ENSG00000100321	rs2069235	39747780	A	G	0.299205	-1.08458	0.067253	1.65177e-58	0.26596	4.5785e-56
cg26916609	16	89964723	ENSG00000258839	rs35285305	89949205	A	G	0.0805169	-0.996499	0.0618111	1.79621e-58	0.0201046	4.97211e-56
cg06985993	16	30040055	ENSG00000090238	rs11642399	30059593	G	T	0.465209	-0.41419	0.0256918	1.80141e-58	0.0864768	4.98605e-56
cg26938255	14	103997249	ENSG00000166166	rs7161305	104002234	A	G	0.269384	-0.310044	0.019267	2.9016e-58	0.0178393	7.98359e-56
cg10008539	14	50087325	ENSG00000165501	rs12879185	50102595	T	C	0.242545	-0.739259	0.0459476	3.0386e-58	0.0212119	8.35379e-56
cg07800665	19	21657926	ENSG00000268433	rs4809152	21781974	T	G	0.333002	-1.67603	0.104225	3.47225e-58	0.0432073	9.52719e-56
cg18068798	17	41180760	ENSG00000108828	rs35017602	41354011	G	A	0.363817	-0.435039	0.0270683	4.01692e-58	0.0503774	1.0998e-55
cg11096993	11	67417958	ENSG00000132744	rs4520603	67417883	G	C	0.112326	-0.311488	0.0193883	4.4376e-58	0.0114806	1.21368e-55
cg14036981	11	68920648	ENSG00000259799	rs3829241	68855363	A	G	0.38171	1.03868	0.0646531	4.46181e-58	0.0181313	1.22008e-55
cg05132306	1	1846340	ENSG00000231050	rs2803290	1837025	T	C	0.502982	-1.01578	0.0633527	7.43129e-58	0.127542	2.01982e-55
cg23762722	17	43817897	ENSG00000214425	rs112746008	44126650	T	C	0.240557	2.02636	0.1264	7.72769e-58	0.223013	2.09871e-55
cg23549342	3	4344734	ENSG00000170364	rs221109	4344936	G	T	0.026839	-0.190023	0.0118665	1.02986e-57	0.0620515	2.78754e-55
cg06860422	16	788079	ENSG00000103260	rs1406814	778024	C	T	0.242545	-0.455663	0.0284649	1.12512e-57	0.0295941	3.04296e-55
cg17265693	17	7166490	ENSG00000170291	rs8067500	7172631	C	T	0.370775	0.405798	0.0253515	1.14426e-57	0.133824	3.09363e-55
cg25010880	12	49351320	ENSG00000134287	rs833826	49351572	C	A	0.0765408	0.680337	0.042508	1.18029e-57	0.0120924	3.1885e-55
cg08370080	19	21687792	ENSG00000172687	rs67876192	21753089	C	A	0.333996	-0.599116	0.0375163	2.08521e-57	0.0803698	5.59119e-55
cg27379442	17	4801965	ENSG00000205710	rs140809073	4786738	G	A	0.0954274	-0.329933	0.0206753	2.514e-57	0.0121227	6.71917e-55
cg07237979	11	1874017	ENSG00000130598	rs2089910	1874404	T	C	0.265408	0.370391	0.0232186	2.74446e-57	0.0167043	7.32362e-55
cg01759756	11	66579670	ENSG00000173621	rs7931485	66578635	A	G	0.335984	0.560364	0.0351456	3.13269e-57	0.0283049	8.34868e-55
cg03968911	10	118734132	ENSG00000187164	rs7902527	118715399	A	G	0.235586	-1.73752	0.108983	3.18721e-57	0.204394	8.49325e-55
cg16914890	2	242839615	ENSG00000233806	rs12987998	242917734	A	G	0.398608	1.12856	0.0707927	3.24941e-57	0.0380578	8.65674e-55
cg07969781	6	33282628	ENSG00000231925	rs1061783	33282628	T	C	0.506958	-0.231811	0.014544	3.41696e-57	0.0825803	9.09758e-55
cg18721089	20	30220636	ENSG00000101294	rs6060409	30221936	T	C	0.16004	-0.729871	0.0458389	4.42334e-57	0.0127214	1.17362e-54
cg13892570	1	159893182	ENSG00000158710	rs2789422	159892088	A	G	0.429423	-0.434909	0.0273252	4.90483e-57	0.0172744	1.30002e-54
cg24901725	3	126242901	ENSG00000180767	rs3856650	126247198	A	T	0.418489	-1.58783	0.0998833	6.66019e-57	0.368123	1.75843e-54
cg09539908	8	21996546	ENSG00000168476	rs56401147	21996617	A	T	0.204771	-0.707111	0.0445016	7.48411e-57	0.0247165	1.97256e-54
cg10244047	6	69346114	ENSG00000230910	rs2024561	69450865	T	A	0.335984	-1.10045	0.0694157	1.33997e-56	0.0789718	3.50487e-54
cg20212336	13	111268714	ENSG00000213995	rs440771	111273721	G	A	0.17495	-0.872461	0.0551146	1.9343e-56	0.0243528	5.03364e-54
cg25202261	1	151668357	ENSG00000143376	rs3204344	151669555	A	C	0.33002	0.290164	0.0183309	1.95589e-56	0.0109998	5.08897e-54
cg19679397	11	70048852	ENSG00000168040	rs10898847	70045922	A	G	0.364811	-0.4869	0.0307784	2.28104e-56	0.029063	5.92136e-54
cg11139102	7	100073936	ENSG00000121716	rs6953749	100000941	T	C	0.192843	-1.53887	0.0973213	2.55946e-56	0.0172215	6.63343e-54
cg01762785	22	42226837	ENSG00000100147	rs7287010	42234937	C	T	0.430418	0.53854	0.034083	3.07001e-56	0.395757	7.93786e-54
cg00453258	10	105219172	ENSG00000076685	rs17727686	104845226	A	G	0.0159046	-0.160013	0.010134	3.6642e-56	0.0142837	9.45583e-54
cg08345082	10	99160200	ENSG00000052749	rs10786342	99158907	G	C	0.335984	-1.58991	0.100729	4.01322e-56	0.0596752	1.03461e-53
cg24308560	3	49941425	ENSG00000004534	rs11130224	49936910	A	T	0.494036	1.44343	0.091475	4.30444e-56	0.084629	1.10856e-53
cg07773769	3	52280329	ENSG00000114841	rs17052051	52331266	G	C	0.104374	0.210307	0.0133288	4.38113e-56	0.0252832	1.12812e-53
cg08616681	16	718778	ENSG00000161996	rs11866949	716273	C	T	0.116302	-0.499777	0.0316935	5.07981e-56	0.221666	1.30507e-53
cg00697057	5	138713897	ENSG00000170469	rs11950646	138714474	G	A	0.378728	-0.233392	0.0148058	5.54495e-56	0.536459	1.42326e-53
cg20078405	14	71277095	ENSG00000006432	rs10143748	71237823	A	G	0.329026	-0.386138	0.0245063	6.17807e-56	0.0175323	1.58337e-53
cg05575058	8	79578035	ENSG00000104427	rs13265322	79615251	C	A	0.284294	-1.37468	0.0873132	7.51727e-56	0.0213027	1.92017e-53
cg10240853	7	100210548	ENSG00000106330	rs12532878	100212254	A	G	0.186879	-0.431694	0.0274261	8.01268e-56	0.0766909	2.04501e-53
cg07437263	17	30817129	ENSG00000176749	rs3814984	30845648	T	A	0.493042	-1.18736	0.0754421	8.21162e-56	0.0250734	2.09508e-53
cg00835193	19	2291780	ENSG00000130332	rs12609156	2359625	G	C	0.394632	-0.982426	0.0624339	8.6426e-56	0.108529	2.20357e-53
cg27038428	8	125485867	ENSG00000183665	rs4128468	125479663	A	G	0.489066	1.46345	0.0930333	9.36976e-56	0.0510826	2.38679e-53
cg19609334	6	32056249	ENSG00000224389	rs3134954	32071893	C	T	0.10835	0.780113	0.0496394	1.18245e-55	0.0557377	3.00459e-53
cg10963218	1	153600762	ENSG00000143553	rs28754733	153598094	C	T	0.446322	0.207446	0.0132046	1.29005e-55	0.0472434	3.27367e-53
cg00787780	6	64151745	ENSG00000218048	rs9344129	64152801	C	T	0.442346	-1.04975	0.0669103	1.79923e-55	0.0764815	4.54768e-53
cg16694634	8	144952216	ENSG00000227184	rs76729283	144954386	T	C	0.120278	-0.509983	0.0325248	2.07864e-55	0.158999	5.24396e-53
cg26050004	1	235667680	ENSG00000162885	rs696247	235668161	T	C	0.507952	1.27415	0.0813815	2.99832e-55	0.0315038	7.52754e-53
cg07807695	5	81608485	ENSG00000205464	rs6870335	81590070	T	A	0.298211	1.21203	0.0774409	3.27198e-55	0.320256	8.20181e-53
cg01248855	17	29234505	ENSG00000176208	rs73277974	29189869	G	A	0.107356	-0.0983172	0.0062821	3.30215e-55	0.022602	8.27676e-53
cg02961798	16	67687392	ENSG00000102977	rs28711261	67617186	G	A	0.125249	0.172903	0.0110562	3.97502e-55	0.0182022	9.93566e-53
cg11862081	11	66625106	ENSG00000173621	rs7931485	66578635	A	G	0.335984	-0.564455	0.0361202	4.75643e-55	0.0683827	1.18607e-52
cg00595243	6	133137893	ENSG00000200534	rs10457594	133134100	G	T	0.373757	-0.355771	0.0227694	4.92318e-55	0.0428377	1.22665e-52
cg26244838	5	1110226	ENSG00000263834	rs35188965	1104938	C	T	0.442346	-0.710162	0.0454588	5.14749e-55	0.277941	1.28171e-52
cg16739679	16	31723125	ENSG00000131797	rs10445106	31816283	G	C	0.324056	-1.47384	0.0944615	6.99113e-55	0.331637	1.73316e-52
cg08220120	5	138727711	ENSG00000170469	rs10063949	138719526	C	T	0.38171	0.2824	0.0181009	7.11774e-55	0.0673115	1.76412e-52
cg26955234	17	27912415	ENSG00000108262	rs11080105	27904711	A	G	0.428429	-0.696169	0.0446503	8.30544e-55	0.0410147	2.05417e-52
cg01291088	16	67687648	ENSG00000102977	rs28711261	67617186	G	A	0.125249	0.174698	0.0112064	8.63667e-55	0.125093	2.13523e-52
cg17270497	7	73256360	ENSG00000165171	rs1073909	73258289	G	C	0.272366	-1.66305	0.106701	9.0519e-55	0.039309	2.23699e-52
cg02176678	2	219576539	ENSG00000135913	rs72963905	219547027	G	T	0.375746	-0.162776	0.0104457	9.49492e-55	0.116049	2.34439e-52
cg25243455	2	114033360	ENSG00000125618	rs4849177	113982584	C	T	0.393638	1.02473	0.0657684	9.80988e-55	0.0207441	2.42118e-52
cg26818820	5	135468000	ENSG00000113658	rs875414	135498242	G	A	0.329026	1.16256	0.0750514	4.04161e-54	0.681839	9.78431e-52
cg01859669	6	167571328	ENSG00000227598	rs2769355	167380493	A	G	0.494036	-1.21017	0.0781306	4.11298e-54	0.0116414	9.95471e-52
cg26983578	12	11324180	ENSG00000111215	rs4763221	11044971	T	A	0.374751	0.816423	0.0527252	4.41493e-54	0.0180473	1.06805e-51
cg04836472	21	34405997	ENSG00000205927	rs6517139	34439206	A	G	0.241551	0.126566	0.00817432	4.49272e-54	0.0621699	1.08652e-51
cg02900213	11	20385756	ENSG00000109854	rs10437608	20385606	G	A	0.461233	-0.915763	0.0591653	4.88046e-54	0.025598	1.1789e-51
cg17158414	2	27665306	ENSG00000115241	rs3845686	27655447	G	T	0.367793	0.153042	0.0098881	4.92664e-54	0.212551	1.18977e-51
cg23669043	11	66336244	ENSG00000174516	rs3825065	66311011	G	A	0.241551	0.348729	0.0225337	5.04764e-54	0.0225034	1.21842e-51
cg19939793	5	151119245	ENSG00000213433	rs2964587	151119972	C	T	0.280318	1.14104	0.0737476	5.34011e-54	0.0155139	1.28759e-51
cg14009561	12	6443045	ENSG00000111321	rs4149570	6451590	A	C	0.373757	-0.357851	0.0231421	6.14374e-54	0.110199	1.47868e-51
cg02370113	7	42952089	ENSG00000136197	rs617821	42970345	G	A	0.127237	0.953235	0.0617123	7.97453e-54	0.0186502	1.91331e-51
cg21911021	19	58095011	ENSG00000171649	rs28548847	58105850	A	T	0.301193	-0.287977	0.0186633	1.02587e-53	0.0891946	2.4525e-51
cg02264943	11	130785842	ENSG00000120451	rs7107568	130779668	C	T	0.435388	-1.20917	0.0783926	1.1202e-53	0.0586885	2.67404e-51
cg24944395	17	7166718	ENSG00000170291	rs2074217	7150552	A	G	0.371769	0.431312	0.0279769	1.26433e-53	0.0913218	3.01332e-51
cg17794788	2	238767409	ENSG00000132329	rs10754943	238815465	A	G	0.44831	-0.350335	0.0227251	1.27368e-53	0.0184891	3.03498e-51
cg00659077	18	77723271	ENSG00000122490	rs2012676	77710980	A	G	0.136183	0.786854	0.0510726	1.47816e-53	0.0140422	3.51459e-51
cg11231751	19	2302783	ENSG00000130332	rs12460552	2356475	A	G	0.387674	1.02482	0.0666153	2.09157e-53	0.0478408	4.95153e-51
cg20708173	4	7940426	ENSG00000196526	rs62290601	7939008	A	T	0.380716	-1.71657	0.111704	2.71797e-53	0.119334	6.40969e-51
cg01200585	1	228362443	ENSG00000154358	rs10916277	228386374	T	C	0.338966	-0.237732	0.0154743	2.89637e-53	0.0200134	6.82567e-51
cg16520312	17	43971471	ENSG00000204650	rs113790915	43810782	C	G	0.239563	-1.61653	0.105267	3.20204e-53	0.0752248	7.53038e-51
cg02592271	2	27665507	ENSG00000115241	rs1647266	27693485	C	T	0.375746	0.143967	0.00937803	3.46005e-53	0.0835185	8.12905e-51
cg01464515	10	72254323	ENSG00000107719	rs4746040	72253926	A	G	0.204771	-0.126895	0.0082749	4.46405e-53	0.0183704	1.04478e-50
cg11032707	15	45671246	ENSG00000171763	rs2172874	45665452	G	T	0.276342	1.57442	0.10272	5.02633e-53	0.0582516	1.17458e-50
cg02774282	6	109615419	ENSG00000135535	rs1546723	109625879	A	G	0.424453	-0.231436	0.0151028	5.28143e-53	0.015746	1.23316e-50
cg15104031	1	153589528	ENSG00000143553	rs4845564	153642012	T	C	0.442346	-0.242377	0.015819	5.4635e-53	0.0303221	1.27499e-50
cg09755872	7	23245557	ENSG00000136243	rs1637221	23232659	C	T	0.370775	0.82696	0.053993	5.9717e-53	0.105217	1.3922e-50
cg01498085	7	1072630	ENSG00000164849	rs74366004	1088630	C	A	0.12326	-1.00853	0.0658537	6.10402e-53	0.279204	1.4224e-50
cg14583769	19	48702221	ENSG00000105483	rs1010089	48702219	G	A	0.478131	1.17125	0.0765847	8.45178e-53	0.12019	1.95921e-50
cg20418394	10	72254335	ENSG00000107719	rs4746040	72253926	A	G	0.204771	-0.128824	0.00842846	9.70692e-53	0.0297654	2.24575e-50
cg12648201	2	27665141	ENSG00000115241	rs1647266	27693485	C	T	0.375746	0.146285	0.00957471	1.06799e-52	0.14571	2.46862e-50
cg11003573	3	44754125	ENSG00000196653	rs56084453	44762830	G	A	0.224652	-1.26003	0.0824826	1.10068e-52	0.471695	2.5438e-50
cg11745092	7	42951893	ENSG00000136197	rs583301	42947886	C	A	0.129225	1.07539	0.0703993	1.11267e-52	0.147899	2.57131e-50
cg04845466	2	27665079	ENSG00000115241	rs1647266	27693485	C	T	0.375746	0.147131	0.00964095	1.38961e-52	0.0682657	3.20044e-50
cg10886225	8	33282384	ENSG00000172728	rs6993806	33325171	G	A	0.399602	1.29007	0.0845349	1.39419e-52	0.0112758	3.21025e-50
cg02890250	19	16243834	ENSG00000167461	rs2233141	16222127	T	C	0.148111	-0.697753	0.0457344	1.48763e-52	0.0112216	3.42079e-50
cg01715699	13	99209655	ENSG00000102572	rs4772098	99195060	A	C	0.449304	-0.207707	0.0136191	1.61819e-52	0.041914	3.71766e-50
cg00976381	5	138713954	ENSG00000170469	rs11949598	138743151	G	T	0.379722	-0.258908	0.0169778	1.65143e-52	0.144329	3.79345e-50
cg00591781	5	171881559	ENSG00000174705	rs2731691	171871291	G	C	0.369781	-0.439594	0.0288282	1.67773e-52	0.0235366	3.85243e-50
cg06540747	2	169966394	ENSG00000073737	rs7566044	169960422	G	A	0.476143	-1.03488	0.0678668	1.67794e-52	0.144506	3.8526e-50
cg14132834	19	41945861	ENSG00000105341	rs13346603	41945837	A	T	0.406561	-0.352152	0.0230954	1.7052e-52	0.0435484	3.91285e-50
cg24623760	12	123610989	ENSG00000256092	rs117004589	123056046	A	C	0.0238569	-0.363049	0.0238168	1.82107e-52	0.125176	4.17655e-50
cg21248554	2	27665150	ENSG00000115241	rs1647266	27693485	C	T	0.375746	0.147367	0.00967357	2.10499e-52	0.15754	4.81978e-50
cg25713625	2	120022835	ENSG00000115107	rs3769653	120021319	T	C	0.464215	-1.07845	0.0707971	2.13794e-52	0.029092	4.89302e-50
cg24188163	8	39782018	ENSG00000131203	rs7820268	39777529	T	C	0.322068	-0.519561	0.0341161	2.26223e-52	0.0103278	5.17284e-50
cg07341220	16	1583899	ENSG00000131634	rs2294624	1586255	A	G	0.119284	-1.4271	0.0937491	2.50628e-52	0.134377	5.7202e-50
cg05375728	1	58715539	ENSG00000184292	rs12088905	58950353	T	G	0.181909	1.74204	0.114483	2.74856e-52	0.0432158	6.26757e-50
cg18428193	2	27665017	ENSG00000115241	rs1647266	27693485	C	T	0.375746	0.148014	0.00972723	2.75135e-52	0.101654	6.2733e-50
cg22037752	4	140777468	ENSG00000196782	rs1840540	140794067	G	A	0.437376	-0.763303	0.0501825	3.00995e-52	0.0825952	6.84984e-50
cg25194807	1	6295368	ENSG00000116237	rs58443742	6281792	T	C	0.0397614	-0.635611	0.0417887	3.03058e-52	0.0188703	6.89616e-50
cg27011456	10	122709940	ENSG00000066468	rs2901293	123212302	G	A	0.483101	0.799642	0.0525916	3.28846e-52	0.0113336	7.47201e-50
cg04833713	10	74871078	ENSG00000122882	rs12258130	75005420	C	T	0.0646123	-0.524124	0.0344843	3.59405e-52	0.136303	8.15065e-50
cg02023728	11	77925099	ENSG00000033327	rs2512522	77925855	C	G	0.191849	0.123807	0.00814613	3.6339e-52	0.0268038	8.24041e-50
cg26077133	8	10049871	ENSG00000079459	rs10108511	11435516	T	C	0.43837	-0.601193	0.0395712	3.95457e-52	0.22879	8.95431e-50
cg17134153	1	157670328	ENSG00000241609	rs3761959	157669278	T	C	0.474155	-0.383328	0.0252373	4.18371e-52	0.20865	9.46337e-50
cg03051384	15	65197883	ENSG00000166839	rs1719264	65176535	C	T	0.435388	1.89424	0.124717	4.22233e-52	0.38894	9.54789e-50
cg02949111	16	788184	ENSG00000103260	rs12597563	787738	C	G	0.219682	-0.486299	0.0320457	5.16503e-52	0.0491645	1.16452e-49
cg00510320	16	67686943	ENSG00000102977	rs7191281	67655133	C	T	0.122266	0.183417	0.0121233	1.03883e-51	0.0133422	2.31846e-49
cg02251754	1	28572299	ENSG00000126698	rs535708	28570233	C	G	0.293241	-0.288033	0.019041	1.07541e-51	0.0426093	2.39938e-49
cg06190046	16	83986382	ENSG00000140961	rs4782867	83985307	C	T	0.318091	0.39581	0.0261659	1.07585e-51	0.0756986	2.4002e-49
cg15364131	22	32341622	ENSG00000128245	rs7291050	32341957	G	A	0.250497	-0.688542	0.0455485	1.25756e-51	0.0965066	2.79907e-49
cg15243474	11	134282918	ENSG00000109956	rs80021729	134263734	C	A	0.120278	-0.528617	0.0350189	1.74169e-51	0.0104865	3.85841e-49
cg14044707	9	132628998	ENSG00000136827	rs62584850	132605091	C	T	0.0924453	0.319343	0.021158	1.79261e-51	0.117445	3.9695e-49
cg24998981	18	77441810	ENSG00000060069	rs3786228	77464170	C	T	0.383698	-0.273246	0.0181104	1.94727e-51	0.129103	4.30854e-49
cg10700019	8	145984882	ENSG00000161016	rs66716313	145995765	G	A	0.467197	-1.20015	0.0795619	2.04827e-51	0.152549	4.52908e-49
cg06792428	6	31087240	ENSG00000223534	rs9267576	31812038	T	G	0.107356	0.960071	0.0636716	2.24385e-51	0.0601734	4.95366e-49
cg07813265	1	100820528	ENSG00000079335	rs10875290	100853755	T	G	0.379722	-1.07258	0.0711882	2.67538e-51	0.515864	5.88979e-49
cg21922841	17	72744131	ENSG00000109062	rs7420	72765215	C	T	0.459245	0.395385	0.0262589	3.09564e-51	0.0446633	6.80178e-49
cg03409151	5	125929671	ENSG00000164904	rs7719712	125910169	C	T	0.0934394	-0.454682	0.0302177	3.61988e-51	0.0137333	7.93714e-49
cg01148193	2	135675773	ENSG00000082258	rs17698630	135691725	G	A	0.282306	-0.497052	0.0330538	4.15981e-51	0.107625	9.10538e-49
cg11618577	2	27665543	ENSG00000115241	rs780104	27677691	A	G	0.37674	0.150341	0.0100005	4.43942e-51	0.0544347	9.70907e-49
cg18034295	22	42475135	ENSG00000183172	rs6002600	42488906	A	G	0.33499	1.58264	0.105412	5.96463e-51	0.0129426	1.29909e-48
cg21241477	9	136223965	ENSG00000201451	rs658517	136222490	G	A	0.465209	0.431386	0.0287327	5.96689e-51	0.091605	1.29949e-48
cg09974304	16	1374749	ENSG00000007516	rs8063	1374818	A	G	0.285288	-0.579477	0.0386037	6.22893e-51	0.305329	1.35569e-48
cg20469991	17	27169893	ENSG00000132591	rs9891628	27128334	C	T	0.193837	0.249702	0.0166369	6.41887e-51	0.189166	1.39644e-48
cg03167953	17	74554844	ENSG00000070731	rs3744050	74557976	A	G	0.377734	0.409574	0.0272888	6.42401e-51	0.0711425	1.39746e-48
cg12593411	19	10213722	ENSG00000130812	rs1551570	10218030	C	T	0.403579	-0.239668	0.015979	7.45745e-51	0.0444326	1.61928e-48
cg24768116	2	27665128	ENSG00000115241	rs1647266	27693485	C	T	0.375746	0.154433	0.0102968	7.54025e-51	0.154383	1.63691e-48
cg25191172	6	33283789	ENSG00000231925	rs3130100	33283766	T	C	0.471173	0.274039	0.0182862	9.05359e-51	0.15204	1.95905e-48
cg10715265	1	58715499	ENSG00000184292	rs12088905	58950353	T	G	0.181909	1.75562	0.117189	9.74742e-51	0.0768342	2.10591e-48
cg23786152	10	105610562	ENSG00000107957	rs10786772	105610326	A	G	0.309145	0.419785	0.0280351	1.09277e-50	0.179354	2.35741e-48
cg00091569	3	40428383	ENSG00000223797	rs2887966	40420372	A	T	0.314115	0.894761	0.0597654	1.1321e-50	0.0538049	2.44072e-48
cg16374328	14	74960395	ENSG00000165898	rs7148018	74957153	T	C	0.349901	1.1003	0.0735058	1.17231e-50	0.0750796	2.52652e-48
cg01811187	17	48637445	ENSG00000006282	rs989128	48636534	A	G	0.349901	-1.9919	0.133122	1.28036e-50	0.0916031	2.75589e-48
cg01355957	10	91175165	ENSG00000204010	rs303171	91180813	G	C	0.207753	0.151995	0.0101665	1.54539e-50	0.0161134	3.31773e-48
cg11101109	19	46274119	ENSG00000104936	rs4802276	46260748	C	T	0.468191	0.561892	0.0375897	1.60426e-50	0.0165996	3.44314e-48
cg15580968	6	37619709	ENSG00000112139	rs9349050	37663624	T	C	0.501988	1.42425	0.095336	1.83063e-50	0.220707	3.92102e-48
cg08596817	11	320929	ENSG00000270030	rs6598042	324635	A	G	0.419483	1.47523	0.0987614	1.88359e-50	0.135522	4.0322e-48
cg20859348	17	79634204	ENSG00000214087	rs62080206	79635058	T	C	0.192843	-1.5094	0.101083	2.03124e-50	0.171782	4.34311e-48
cg06623918	6	96969491	ENSG00000014123	rs4598081	96975227	A	G	0.374751	-0.212315	0.0142233	2.19124e-50	0.0530074	4.6813e-48
cg10791406	19	33667036	ENSG00000130881	rs12327849	33642273	C	A	0.355865	-0.537627	0.0360327	2.42267e-50	0.010691	5.16814e-48
cg12809365	8	72754272	ENSG00000235531	rs13258255	72752978	A	G	0.144135	0.356301	0.023898	2.86937e-50	0.013917	6.10576e-48
cg08505228	19	19495962	ENSG00000167491	rs7256149	19566255	C	T	0.32505	-0.943745	0.0633006	2.88279e-50	0.264377	6.13388e-48
cg20102877	2	27665638	ENSG00000115241	rs780104	27677691	A	G	0.37674	0.153573	0.010301	2.9031e-50	0.0428901	6.17583e-48
cg10624665	17	42636570	ENSG00000180340	rs77008693	42832804	A	G	0.16998	0.555782	0.037317	3.63062e-50	0.0178734	7.70155e-48
cg05819249	5	1108891	ENSG00000263834	rs35188965	1104938	C	T	0.442346	-0.779268	0.0523427	3.95534e-50	0.395675	8.37935e-48
cg16708981	19	53758609	ENSG00000197928	rs61576844	53761591	G	T	0.232604	-0.327742	0.0220273	4.51744e-50	0.0260191	9.55034e-48
cg13278478	7	56160911	ENSG00000106153	rs11238394	56158510	G	C	0.496024	1.21875	0.0820439	6.47256e-50	0.0737799	1.36141e-47
cg05602783	7	23145260	ENSG00000122550	rs1005786	23145837	C	G	0.45328	-0.30453	0.0205022	6.6035e-50	0.0244295	1.38857e-47
cg05776630	1	20015027	ENSG00000162542	rs1883565	20008507	C	T	0.340954	-0.120059	0.008084	6.81018e-50	0.333848	1.43144e-47
cg27633763	1	45956828	ENSG00000132763	rs61788336	45977860	T	C	0.217694	0.253474	0.0170723	7.26047e-50	0.0236818	1.52515e-47
cg16762979	20	50387214	ENSG00000054793	rs6091367	50388229	G	A	0.454274	-1.23276	0.0831074	8.91413e-50	0.138031	1.86676e-47
cg10259872	3	122802215	ENSG00000065485	rs3804753	122851840	A	G	0.411531	-0.192998	0.0130175	9.9369e-50	0.0502968	2.07838e-47
cg22246785	12	122021013	ENSG00000182500	rs111981508	122081406	A	G	0.163022	0.784592	0.0529242	1.01245e-49	0.105284	2.11704e-47
cg23522194	19	48565189	ENSG00000105499	rs4427919	48608200	C	T	0.154076	1.19054	0.0803194	1.04703e-49	0.0291462	2.18771e-47
cg08214245	16	15829296	ENSG00000263335	rs55871015	15810211	A	G	0.294235	2.16838	0.146385	1.20945e-49	0.0776965	2.52141e-47
cg25390199	17	18761479	ENSG00000141127	rs8067882	18807131	T	C	0.44334	0.381778	0.0257777	1.25479e-49	0.127048	2.61467e-47
cg07569385	13	20766226	ENSG00000121742	rs4769113	21051256	T	C	0.311133	0.700307	0.047295	1.31591e-49	0.0423989	2.73961e-47
cg19086124	22	19132378	ENSG00000100075	rs1936950	19132380	T	A	0.0775348	-0.268626	0.0181451	1.37257e-49	0.0154046	2.85642e-47
cg21226546	12	42538840	ENSG00000151233	rs7298106	42534491	C	T	0.425447	-0.412066	0.0278529	1.59344e-49	0.0461158	3.30818e-47
cg01919628	13	37633193	ENSG00000102710	rs2669893	37636740	G	A	0.0864811	-0.691247	0.0467272	1.61927e-49	0.148349	3.36135e-47
cg04055107	11	65626734	ENSG00000172757	rs1939212	65626701	T	C	0.305169	-0.492166	0.0333059	2.05798e-49	0.0197155	4.25791e-47
cg27546241	19	7701753	ENSG00000268204	rs11672074	7699559	T	A	0.385686	-1.39717	0.094559	2.10314e-49	0.585495	4.35017e-47
cg04674755	7	44643793	ENSG00000136271	rs740094	44669698	A	G	0.445328	-0.516516	0.0349609	2.15131e-49	0.0499214	4.44801e-47
cg14413466	17	79170920	ENSG00000262115	rs2279913	79168268	C	A	0.481113	0.296834	0.0201009	2.38424e-49	0.0236451	4.9223e-47
cg15798455	3	71833907	ENSG00000170837	rs7634474	71829467	A	G	0.176938	-0.312218	0.0211468	2.48862e-49	0.0342258	5.13329e-47
cg24059623	5	79951536	ENSG00000228716	rs32995	80113394	T	A	0.379722	1.34259	0.0909916	2.85358e-49	0.0293357	5.87423e-47
cg12572295	4	3042386	ENSG00000251075	rs2857850	3043513	C	A	0.393638	-1.08075	0.0732694	3.0605e-49	0.0632858	6.29257e-47
cg25925210	2	219576383	ENSG00000135913	rs1727107	219360065	A	G	0.377734	-0.184088	0.0124804	3.07181e-49	0.357158	6.31455e-47
cg06326092	16	30034487	ENSG00000090238	rs4788213	30034524	C	T	0.465209	0.460756	0.0312405	3.13782e-49	0.302564	6.44938e-47
cg25204955	10	72254314	ENSG00000107719	rs4746040	72253926	A	G	0.204771	-0.148024	0.01004	3.39568e-49	0.0216824	6.97142e-47
cg07657357	16	4942393	ENSG00000118898	rs11076854	4929269	A	G	0.459245	0.434664	0.0294868	3.51855e-49	0.53791	7.21835e-47
cg11753711	7	142378117	ENSG00000251060	rs4725590	142389027	C	T	0.436382	-1.81636	0.123358	4.49768e-49	0.0194039	9.19319e-47
cg04045009	19	55667663	ENSG00000105048	rs3760871	55693666	A	G	0.177932	1.20881	0.0821079	4.64548e-49	0.02265	9.49276e-47
cg03133378	7	99195931	ENSG00000196652	rs10273424	99196073	A	T	0.104374	0.448556	0.030473	4.81195e-49	0.0378794	9.82571e-47
cg00742121	19	34112304	ENSG00000124302	rs73027359	34098989	G	A	0.286282	-0.171811	0.0116732	4.91082e-49	0.032892	1.00236e-46
cg10315249	11	66235081	ENSG00000174516	rs75683511	66275026	G	A	0.239563	-0.385133	0.0261841	5.67176e-49	0.516973	1.15491e-46
cg11345693	17	79170810	ENSG00000262115	rs2279913	79168268	C	A	0.481113	0.303153	0.0206143	5.90108e-49	0.0443667	1.201e-46
cg11728928	17	34415818	ENSG00000205021	rs8064426	34819750	A	G	0.178926	-0.623788	0.0424201	5.98487e-49	0.0219798	1.21761e-46
cg18576957	6	31651020	ENSG00000240053	rs1144709	31709349	T	C	0.234592	0.370565	0.0252033	6.16379e-49	0.0118773	1.25368e-46
cg25477606	2	55458422	ENSG00000162994	rs17046778	55459373	G	T	0.159046	-1.53296	0.104294	6.60113e-49	0.0606479	1.34174e-46
cg24680602	17	5026393	ENSG00000129204	rs2585266	5213391	T	C	0.084493	0.329802	0.0224457	7.11232e-49	0.0425008	1.44421e-46
cg05327068	15	34634045	ENSG00000182117	rs3063	34634033	G	A	0.168986	-1.36042	0.0926272	7.80283e-49	0.0511525	1.58285e-46
cg02244288	16	89573955	ENSG00000197912	rs3935312	89592077	A	G	0.49006	-0.314176	0.0214055	9.00497e-49	0.0516459	1.82272e-46
cg22524346	7	65767274	ENSG00000237310	rs67397473	65633305	G	A	0.257455	-0.998548	0.0680612	9.84199e-49	0.0112783	1.98965e-46
cg01882395	17	43717810	ENSG00000204650	rs113790915	43810782	C	G	0.239563	1.68018	0.114609	1.16154e-48	0.0467087	2.34228e-46
cg18145911	11	74660517	ENSG00000241170	rs641584	74654254	G	A	0.476143	0.225967	0.015414	1.1651e-48	0.760479	2.34915e-46
cg11054774	11	824777	ENSG00000177666	rs7925131	820268	A	G	0.307157	-0.333498	0.0227609	1.30404e-48	0.047092	2.62532e-46
cg19382632	7	38344983	ENSG00000231202	rs2736965	38344626	C	T	0.463221	-0.368436	0.0251466	1.31713e-48	0.40589	2.65098e-46
cg08166588	3	49757438	ENSG00000182179	rs6766836	49810961	G	A	0.473161	-1.19755	0.0817529	1.37781e-48	0.56263	2.7711e-46
cg21651328	19	21657756	ENSG00000268433	rs12608625	21781542	A	G	0.33996	-1.81736	0.124112	1.49479e-48	0.0354628	3.00243e-46
cg04444415	3	193272869	ENSG00000236297	rs7650613	193350500	A	T	0.457256	-1.04916	0.0716586	1.53747e-48	0.0435244	3.08695e-46
cg10176185	1	25894479	ENSG00000157978	rs6661159	25890050	A	G	0.474155	-1.31906	0.0902256	2.10874e-48	0.0943878	4.21295e-46
cg05235248	10	35503876	ENSG00000108094	rs12775548	35479504	T	G	0.360835	0.263323	0.0180121	2.11768e-48	0.116475	4.23055e-46
cg00411097	7	1596050	ENSG00000164855	rs1550008	1584481	T	C	0.380716	-0.269645	0.0184501	2.25879e-48	0.0229287	4.50891e-46
cg09225861	11	65069680	ENSG00000149798	rs1152611	65091838	A	C	0.135189	0.152443	0.0104314	2.29077e-48	0.0428537	4.57156e-46
cg17308606	9	130706144	ENSG00000167106	rs7859	130703565	A	G	0.130219	-0.302425	0.0207216	3.03726e-48	0.048278	6.03298e-46
cg02871659	16	2014063	ENSG00000140986	rs758335	2011126	A	G	0.188867	0.247331	0.0169525	3.26956e-48	0.0210781	6.48683e-46
cg14155397	15	66678782	ENSG00000075131	rs12906194	66729877	A	G	0.107356	-0.348946	0.0239177	3.27766e-48	0.0274566	6.50206e-46
cg03776060	9	133972575	ENSG00000126878	rs353537	133976387	C	T	0.522863	0.212185	0.0145619	4.27864e-48	0.0228179	8.45437e-46
cg11625868	16	68572892	ENSG00000184939	rs1170443	68573295	G	C	0.208748	1.475	0.101347	5.50902e-48	0.301312	1.08491e-45
cg26279745	14	24801970	ENSG00000213903	rs12436417	24799578	G	C	0.291252	-0.175508	0.0120767	7.51033e-48	0.0278777	1.47194e-45
cg21588594	6	32917979	ENSG00000204256	rs115217631	32919357	G	A	0.054672	0.180182	0.0123999	7.72753e-48	0.0168492	1.51364e-45
cg02643835	3	44598699	ENSG00000186446	rs10514710	44883971	A	G	0.2167	-0.392846	0.027059	9.29949e-48	0.0288341	1.81713e-45
cg16107628	1	159894061	ENSG00000158710	rs2789422	159892088	A	G	0.429423	-0.476451	0.0328275	9.91249e-48	0.295834	1.93506e-45
cg27614706	22	50239170	ENSG00000100426	rs11704466	50239154	A	G	0.084493	-0.323995	0.0223292	1.0485e-47	0.0586426	2.04513e-45
cg01465596	1	42381916	ENSG00000127124	rs812487	42366198	G	A	0.45825	-0.530164	0.0365559	1.16271e-47	0.0176048	2.26285e-45
cg00863378	16	56549757	ENSG00000125124	rs73547688	56535059	G	A	0.213718	-1.72094	0.118682	1.20359e-47	0.0886913	2.34048e-45
cg05883690	11	112837374	ENSG00000149294	rs79480132	112705402	G	A	0.0367793	0.44348	0.0305941	1.29141e-47	0.0402083	2.50839e-45
cg22318514	6	31650850	ENSG00000240053	rs1144709	31709349	T	C	0.234592	0.37837	0.0261057	1.32717e-47	0.0175724	2.57687e-45
cg25426722	18	33708991	ENSG00000134759	rs7242481	33709217	A	G	0.368787	-1.38172	0.0953698	1.44301e-47	0.0426146	2.79771e-45
cg16699676	1	218458543	ENSG00000067533	rs12745029	218465466	G	C	0.360835	-0.478755	0.0330561	1.54961e-47	0.0357883	3.00191e-45
cg06460587	6	31650930	ENSG00000240053	rs1144709	31709349	T	C	0.234592	0.377877	0.0260983	1.64509e-47	0.024287	3.18365e-45
cg06692120	17	26646884	ENSG00000109084	rs241776	26644308	T	C	0.426441	-0.9587	0.0662502	1.85038e-47	0.027052	3.57529e-45
cg00311984	8	145051668	ENSG00000178719	rs1134027	145051414	A	G	0.389662	-0.953149	0.0658867	1.97315e-47	0.0283104	3.80866e-45
cg07243736	16	783730	ENSG00000103245	rs7205337	780339	G	A	0.244533	0.721572	0.0498807	1.98864e-47	0.0207692	3.83832e-45
cg15526941	1	917655	ENSG00000217801	rs1133647	1017341	G	T	0.274354	-1.49678	0.103488	2.06587e-47	0.0337195	3.98488e-45
cg01367322	6	33283796	ENSG00000231925	rs3130100	33283766	T	C	0.471173	0.300091	0.0207659	2.46498e-47	0.260597	4.74456e-45
cg08082879	7	158798629	ENSG00000231419	rs2040897	158803848	G	A	0.455268	-0.392778	0.0271824	2.51597e-47	0.018467	4.83967e-45
cg13507964	21	42792703	ENSG00000157601	rs459498	42795027	A	G	0.389662	-0.955074	0.0661061	2.59627e-47	0.0855704	4.99036e-45
cg24302529	10	45923083	ENSG00000012779	rs3780901	45917376	C	T	0.312127	0.382318	0.0264656	2.66124e-47	0.0299336	5.11299e-45
cg15951661	14	71277141	ENSG00000006432	rs10131364	71251422	C	G	0.329026	-0.431674	0.0298943	2.89961e-47	0.234624	5.56505e-45
cg16817237	11	60793675	ENSG00000013725	rs4939490	60793651	G	C	0.409543	-0.467599	0.0323827	2.90667e-47	0.044923	5.57824e-45
cg01248878	17	58155376	ENSG00000068097	rs8066241	58157149	C	T	0.107356	-1.30443	0.0903446	2.96869e-47	0.0797325	5.69548e-45
cg18382753	5	36693158	ENSG00000250155	rs1025288	36702864	A	C	0.352883	2.07644	0.14392	3.46336e-47	0.665564	6.62832e-45
cg04768958	2	30671403	ENSG00000172954	rs829638	30738382	A	G	0.225646	-1.94489	0.13482	3.56031e-47	0.608382	6.81089e-45
cg05673287	15	77411982	ENSG00000269951	rs11639197	77403228	A	G	0.375746	-1.03234	0.0715792	3.74272e-47	0.118113	7.15448e-45
cg11677852	5	1108876	ENSG00000263834	rs35188965	1104938	C	T	0.442346	-0.805739	0.0558683	3.7569e-47	0.385586	7.18068e-45
cg18374181	21	34401798	ENSG00000205927	rs6517139	34439206	A	G	0.241551	0.160779	0.0111538	4.17936e-47	0.108813	7.97322e-45
cg13417395	2	114345644	ENSG00000240356	rs11684486	114451680	A	G	0.379722	-2.21601	0.153738	4.21115e-47	0.0298903	8.03287e-45
cg09559823	16	57728700	ENSG00000159625	rs11648336	57722576	A	T	0.234592	0.281136	0.0195095	4.46237e-47	0.0412765	8.5052e-45
cg09049660	20	3869033	ENSG00000229539	rs73084505	3856874	T	C	0.189861	0.667684	0.0463685	5.21109e-47	0.240575	9.91497e-45
cg15468180	1	107600409	ENSG00000198890	rs1730864	107607810	C	T	0.322068	-1.35439	0.0940736	5.39738e-47	0.0600722	1.02662e-44
cg08624648	6	31651029	ENSG00000240053	rs1144709	31709349	T	C	0.234592	0.382853	0.0265962	5.56091e-47	0.0149964	1.05701e-44
cg20772512	1	38022359	ENSG00000134697	rs3896133	38034307	A	G	0.469185	0.266039	0.018485	5.79742e-47	0.0232295	1.101e-44
cg14853772	2	9613781	ENSG00000151694	rs11689648	9599222	T	C	0.421471	-0.46692	0.032447	5.95859e-47	0.0845951	1.13126e-44
cg05317396	2	238777765	ENSG00000132329	rs10754944	238815492	G	A	0.449304	-0.37564	0.0261224	6.90835e-47	0.0299324	1.30825e-44
cg04937080	1	58715532	ENSG00000184292	rs12088905	58950353	T	G	0.181909	1.83504	0.127619	7.01106e-47	0.206128	1.32737e-44
cg04603796	1	91965822	ENSG00000097046	rs13447526	91983174	A	G	0.49006	-1.20343	0.0837187	7.4664e-47	0.20632	1.41184e-44
cg12556325	7	150026731	ENSG00000127399	rs10952250	150025966	C	T	0.260437	-0.806656	0.0561406	8.15646e-47	0.0723645	1.54089e-44
cg26450717	6	31650835	ENSG00000240053	rs1144709	31709349	T	C	0.234592	0.384327	0.0267542	8.56823e-47	0.0255362	1.61729e-44
cg12940923	8	10282607	ENSG00000079459	rs13270267	11444837	T	C	0.435388	0.644518	0.0449035	1.01443e-46	0.0501116	1.90925e-44
cg25729560	1	3738334	ENSG00000116198	rs4648407	3726851	T	C	0.429423	1.5626	0.108878	1.03697e-46	0.156584	1.95048e-44
cg21601405	20	44747006	ENSG00000101017	rs745307	44747086	A	G	0.247515	-0.993771	0.069342	1.39195e-46	0.181723	2.60521e-44
cg26084141	3	122786895	ENSG00000065485	rs9820435	122846881	C	T	0.410537	-0.217769	0.0152022	1.53149e-46	0.0395825	2.86166e-44
cg09872737	6	32076270	ENSG00000168477	rs2269426	32076499	A	G	0.412525	0.737184	0.0515573	2.2409e-46	0.285488	4.16056e-44
cg13844011	3	126242864	ENSG00000180767	rs11718493	126247848	C	T	0.38668	-1.78088	0.124563	2.28296e-46	0.599352	4.23763e-44
cg04606779	4	140201580	ENSG00000172007	rs6815500	140216530	A	G	0.250497	0.474955	0.0332329	2.46478e-46	0.26161	4.57097e-44
cg06547715	2	218990976	ENSG00000163464	rs11677534	219007060	T	C	0.496024	-0.658189	0.04608	2.76867e-46	0.0839552	5.12398e-44
cg24932628	13	53603157	ENSG00000102837	rs17552047	53602462	A	G	0.300199	-1.04262	0.0730367	3.12164e-46	0.117087	5.76713e-44
cg02098786	14	24801794	ENSG00000213903	rs12436417	24799578	G	C	0.291252	-0.185954	0.0130336	3.4973e-46	0.0119706	6.44869e-44
cg08719608	5	138727887	ENSG00000170469	rs10900862	138732579	C	T	0.377734	0.297248	0.0208365	3.57785e-46	0.0827312	6.59524e-44
cg08573355	6	33282624	ENSG00000231925	rs1061783	33282628	T	C	0.506958	-0.312869	0.0219409	3.90494e-46	0.283267	7.18996e-44
cg12147994	2	262754	ENSG00000035115	rs57542652	228088	A	G	0.332008	-1.73906	0.122026	4.38674e-46	0.078322	8.05963e-44
cg06707978	19	58095155	ENSG00000171649	rs10405036	58093044	A	C	0.301193	-0.334325	0.0234729	4.95483e-46	0.209479	9.08702e-44
cg13771579	14	96152766	ENSG00000213231	rs1743519	96151754	A	C	0.427435	-0.543668	0.0381864	5.38315e-46	0.0296009	9.85423e-44
cg21206770	1	40203334	ENSG00000084072	rs11809515	40205326	A	C	0.356859	1.83236	0.12885	6.80309e-46	0.0189122	1.24127e-43
cg07528484	11	45907808	ENSG00000121653	rs17787136	45894636	G	C	0.237575	1.06418	0.0748337	6.82977e-46	0.116404	1.24592e-43
cg03419948	22	37962022	ENSG00000100079	rs2235338	37965880	G	A	0.436382	-2.23576	0.157326	7.82549e-46	0.164072	1.42527e-43
cg24264382	10	76998652	ENSG00000165644	rs79044409	76997976	A	G	0.0506958	0.551841	0.0388354	7.97223e-46	0.0126357	1.45174e-43
cg19108771	6	32076337	ENSG00000168477	rs2269426	32076499	A	G	0.412525	0.754208	0.0530808	8.09286e-46	0.153825	1.47327e-43
cg05280133	15	45670068	ENSG00000171763	rs56850226	45633118	C	T	0.275348	1.69308	0.119203	8.73566e-46	0.784083	1.5884e-43
cg23527067	12	11082462	ENSG00000111215	rs10772397	11138683	C	T	0.342942	0.932347	0.0657049	1.05761e-45	0.0115791	1.91679e-43
cg08640168	5	138273197	ENSG00000044115	rs10037071	138277847	G	A	0.27336	-1.60816	0.113341	1.07735e-45	0.0299482	1.95221e-43
cg12963246	6	28129442	ENSG00000219392	rs9295761	28147987	G	A	0.199801	-0.405104	0.0285658	1.19336e-45	0.0204715	2.15936e-43
cg03742286	2	74725571	ENSG00000115274	rs11688069	74726760	T	C	0.154076	0.43958	0.0310017	1.23147e-45	0.0366165	2.22728e-43
cg12488919	19	19515518	ENSG00000250067	rs75667002	19592232	A	T	0.16998	0.268958	0.0189684	1.23136e-45	0.0112691	2.22728e-43
cg27549720	1	19992167	ENSG00000158748	rs6684942	19999001	G	C	0.345924	-0.474969	0.0335053	1.29134e-45	0.0318915	2.33377e-43
cg23436779	17	56769830	ENSG00000108384	rs7211467	56668617	A	G	0.181909	-1.58189	0.111735	1.67817e-45	0.0473349	3.01878e-43
cg16144293	14	75469539	ENSG00000119718	rs11629079	75503087	C	A	0.461233	1.30697	0.0923244	1.70701e-45	0.0693202	3.06994e-43
cg10187879	6	32223208	ENSG00000224389	rs9271423	32587897	G	T	0.12326	-0.587401	0.0414946	1.71258e-45	0.0238974	3.07978e-43
cg13893634	17	48229117	ENSG00000108823	rs4794106	48238294	T	C	0.440358	-0.759597	0.0536838	1.8817e-45	0.0424334	3.37836e-43
cg05425664	17	57184151	ENSG00000108395	rs8082544	57185807	A	G	0.363817	-1.30914	0.0925754	2.11289e-45	0.398215	3.78656e-43
cg10633906	7	1595602	ENSG00000164855	rs3735656	1580921	C	T	0.427435	-0.332685	0.0235332	2.25113e-45	0.168165	4.03146e-43
cg08601038	7	100895999	ENSG00000214253	rs6947117	100896001	T	G	0.0397614	0.829052	0.0586732	2.48179e-45	0.0128372	4.43832e-43
cg09360501	19	22018958	ENSG00000268433	rs12327638	21753035	G	C	0.335984	-1.97122	0.139596	2.82298e-45	0.147295	5.03878e-43
cg08586737	7	127225949	ENSG00000179562	rs2073561	127227769	C	G	0.212724	0.322456	0.0228415	2.97855e-45	0.090044	5.31151e-43
cg19592336	6	28129416	ENSG00000219392	rs9295761	28147987	G	A	0.199801	-0.41101	0.0291156	3.0047e-45	0.051264	5.3569e-43
cg19453250	18	33710783	ENSG00000134759	rs685042	33743998	G	A	0.377734	-1.42385	0.101009	4.00347e-45	0.0537422	7.09868e-43
cg03962527	10	111766879	ENSG00000148700	rs59339754	111800116	T	C	0.138171	0.51254	0.0363765	4.38244e-45	0.120614	7.75942e-43
cg17643796	4	648752	ENSG00000133256	rs9985747	657366	G	A	0.134195	0.265491	0.0188514	4.80587e-45	0.285739	8.49489e-43
cg17683908	10	105614429	ENSG00000107957	rs9420904	105666745	A	G	0.310139	0.442046	0.0313951	5.03586e-45	0.0215035	8.89527e-43
cg12424329	13	47371644	ENSG00000139684	rs1341749	47371408	T	G	0.465209	0.557839	0.0396203	5.06788e-45	0.130194	8.94925e-43
cg21152671	9	123690586	ENSG00000226752	rs2109896	123683106	C	T	0.360835	1.50589	0.106985	5.35919e-45	0.0187908	9.45712e-43
cg23281280	6	28129359	ENSG00000219392	rs9295761	28147987	G	A	0.199801	-0.414537	0.0294701	6.11273e-45	0.19239	1.07683e-42
cg09990600	7	1596103	ENSG00000164855	rs3735656	1580921	C	T	0.427435	-0.339249	0.0241375	7.18998e-45	0.192431	1.26332e-42
cg05681977	8	145638934	ENSG00000147804	rs61746974	145580535	G	C	0.0596421	-0.346924	0.0246902	7.58676e-45	0.0133207	1.33182e-42
cg05301556	17	43971177	ENSG00000204650	rs10445363	43914558	A	G	0.239563	-1.69485	0.120625	7.63778e-45	0.351343	1.34039e-42
cg04955485	7	38344934	ENSG00000231202	rs2249292	38344978	G	A	0.463221	-0.415914	0.0296142	8.33801e-45	0.0473124	1.46077e-42
cg19145607	3	45983792	ENSG00000173585	rs1552490	45995118	A	G	0.406561	-0.101722	0.00724595	9.06721e-45	0.0229005	1.58616e-42
cg22172143	5	1107837	ENSG00000263834	rs35188965	1104938	C	T	0.442346	-0.843989	0.0601444	9.82994e-45	0.0814268	1.71841e-42
cg14370784	9	140446656	ENSG00000130653	rs928046	140487108	T	C	0.49503	-1.0127	0.0721801	1.01793e-44	0.0496964	1.77837e-42
cg20118020	19	56915879	ENSG00000267454	rs12610115	56915855	A	C	0.492048	-1.47276	0.105014	1.10517e-44	0.355014	1.92879e-42
cg22731440	6	31323506	ENSG00000225059	rs2596495	31323416	C	G	0.0954274	-0.317517	0.0226473	1.1745e-44	0.0234249	2.04758e-42
cg21207418	19	11688711	ENSG00000102575	rs2328916	11702759	C	T	0.346918	-1.4136	0.100949	1.49336e-44	0.56999	2.59432e-42
cg03975922	5	140080575	ENSG00000131495	rs801181	140092814	T	C	0.43837	0.610279	0.0435828	1.49992e-44	0.0102029	2.60556e-42
cg17167920	1	154127537	ENSG00000143552	rs41265179	153601828	T	G	0.055666	-0.317448	0.0226758	1.57128e-44	0.810122	2.7272e-42
cg01274878	15	31175522	ENSG00000260382	rs12439909	31157666	G	A	0.439364	1.70261	0.12166	1.67506e-44	0.113903	2.90454e-42
cg15175377	11	68920434	ENSG00000259799	rs3829241	68855363	A	G	0.38171	1.21333	0.0867877	2.05085e-44	0.0308452	3.5465e-42
cg13757845	9	139926740	ENSG00000107331	rs7047770	139930945	G	A	0.357853	0.558145	0.0399273	2.09343e-44	0.0152035	3.61973e-42
cg01104590	11	3073136	ENSG00000183562	rs11827189	3073650	C	T	0.0924453	0.872793	0.0624793	2.39867e-44	0.0668587	4.13747e-42
cg23156509	2	114033830	ENSG00000189223	rs7563094	113989327	C	T	0.392644	1.52608	0.109259	2.45975e-44	0.0149237	4.24116e-42
cg13568622	9	104197886	ENSG00000136870	rs75061787	104165291	A	C	0.0775348	0.521101	0.0373194	2.61107e-44	0.0728329	4.49878e-42
cg24024660	7	99195788	ENSG00000196652	rs10273424	99196073	A	T	0.104374	0.479345	0.0343422	2.81622e-44	0.013636	4.84733e-42
cg10389644	7	1575621	ENSG00000164855	rs3824071	1579371	C	T	0.416501	0.361857	0.025925	2.81864e-44	0.0607456	4.85095e-42
cg07380540	1	1825861	ENSG00000231050	rs61422524	1767565	C	A	0.496024	1.30107	0.0933458	3.71376e-44	0.0355866	6.36823e-42
cg01098959	19	46284187	ENSG00000185800	rs11083781	46255139	T	C	0.468191	-0.488268	0.0350354	3.80495e-44	0.0232929	6.5213e-42
cg12896170	6	28890069	ENSG00000204713	rs151162671	28820182	G	C	0.254473	-0.89587	0.0642846	3.82821e-44	0.243892	6.56007e-42
cg20296493	8	124219725	ENSG00000147689	rs16898097	124195034	C	G	0.0785288	0.647201	0.046447	3.92642e-44	0.0552428	6.72574e-42
cg11397548	1	38022522	ENSG00000134697	rs4652958	38007770	G	A	0.467197	0.284351	0.0204118	4.12239e-44	0.0262103	7.05827e-42
cg26338867	12	7282186	ENSG00000256967	rs6487849	7263699	G	A	0.329026	1.68232	0.120765	4.12977e-44	0.0449731	7.07011e-42
cg22489519	7	73269952	ENSG00000165171	rs9647786	73260670	C	T	0.274354	-1.91573	0.137646	4.94072e-44	0.0201413	8.43439e-42
cg23505644	6	31088434	ENSG00000223534	rs9267576	31812038	T	G	0.107356	-1.06963	0.0768954	5.48993e-44	0.0526353	9.35631e-42
cg07424927	1	28559575	ENSG00000126698	rs520800	28537527	T	A	0.287276	-0.362105	0.0260441	6.03109e-44	0.0442592	1.0262e-41
cg13754720	9	98274853	ENSG00000185920	rs79057214	98250674	C	T	0.0954274	0.590638	0.0424992	6.54907e-44	0.0178631	1.11286e-41
cg21552653	19	57079146	ENSG00000197016	rs2024395	57092369	C	T	0.244533	-0.76358	0.0549474	6.64497e-44	0.122761	1.12896e-41
cg04907244	7	22894795	ENSG00000226329	rs1608553	22896231	G	C	0.39165	-0.741718	0.0533746	6.65511e-44	0.233368	1.13062e-41
cg08920071	1	117544781	ENSG00000134256	rs12130298	117544331	C	A	0.0775348	-1.05726	0.0761255	7.44954e-44	0.439823	1.26258e-41
cg05351750	16	680335	ENSG00000007541	rs710925	633354	A	G	0.432406	-0.44771	0.0322452	7.86097e-44	0.0292162	1.3312e-41
cg17031739	1	67600172	ENSG00000162594	rs4655679	67599657	T	C	0.274354	-0.226772	0.0163348	8.06117e-44	0.010822	1.3645e-41
cg13644052	16	3010410	ENSG00000008516	rs4786360	3010367	A	G	0.337972	-0.395497	0.0285065	9.11388e-44	0.0169074	1.53955e-41
cg11955762	13	111268705	ENSG00000213995	rs330542	111271375	G	C	0.17495	-1.00642	0.0725502	9.35371e-44	0.10922	1.57953e-41
cg21777166	3	9935346	ENSG00000171135	rs783493	9940833	A	T	0.452286	-0.482518	0.0347916	9.79255e-44	0.0904865	1.65218e-41
cg00534362	22	21335304	ENSG00000099949	rs178278	21335259	A	C	0.419483	0.79028	0.0569872	9.94714e-44	0.0140944	1.6778e-41
cg04622224	7	1903159	ENSG00000002822	rs73046375	1912554	A	G	0.026839	-0.266618	0.0192324	1.06236e-43	0.122158	1.78993e-41
cg02097014	1	203156374	ENSG00000133048	rs10399931	203156080	T	C	0.210736	-1.4761	0.106525	1.15554e-43	0.270782	1.94318e-41
cg21549285	21	42799141	ENSG00000157601	rs459498	42795027	A	G	0.389662	-0.999134	0.0721043	1.15735e-43	0.0151272	1.94613e-41
cg09291474	15	65223141	ENSG00000166839	rs6494502	65194942	T	C	0.423459	2.01554	0.145475	1.18828e-43	0.192509	1.99715e-41
cg16533146	12	27901072	ENSG00000061794	rs61915375	27899235	C	T	0.173956	0.243284	0.0175611	1.21088e-43	0.0496892	2.03458e-41
cg10959428	20	49493606	ENSG00000124243	rs62205182	49491880	T	C	0.299205	-0.86203	0.0622367	1.25752e-43	0.0545518	2.11178e-41
cg17222645	3	197808017	ENSG00000224450	rs9812611	197807195	A	G	0.346918	-0.761746	0.0550093	1.31533e-43	0.0212152	2.20802e-41
cg27365978	10	106093659	ENSG00000231233	rs34349230	106093686	A	G	0.299205	1.15842	0.0836827	1.40347e-43	0.608916	2.35327e-41
cg14651355	9	139377930	ENSG00000148396	rs10781540	139321836	A	G	0.414513	-0.660141	0.0477047	1.50208e-43	0.030035	2.51502e-41
cg24735489	6	31088352	ENSG00000223534	rs9267576	31812038	T	G	0.107356	-1.06678	0.0771297	1.65656e-43	0.0433765	2.76808e-41
cg02712322	16	15829293	ENSG00000263335	rs12596141	15821246	T	C	0.28827	2.32887	0.16839	1.67567e-43	0.297574	2.7994e-41
cg25510753	7	130008536	ENSG00000158525	rs17164867	130008285	C	T	0.195825	-1.54582	0.111823	1.83194e-43	0.14154	3.05663e-41
cg12620035	7	73247613	ENSG00000165171	rs7781973	73224718	G	A	0.27833	-1.74856	0.12653	1.94792e-43	0.0179381	3.24768e-41
cg19791271	17	77906735	ENSG00000141582	rs72847429	77908532	T	C	0.305169	-0.102341	0.00740915	2.13481e-43	0.361926	3.55482e-41
cg23517013	3	42544618	ENSG00000114812	rs435698	42529750	C	T	0.345924	-0.846368	0.0612889	2.23421e-43	0.0118872	3.71691e-41
cg20785459	11	5265155	ENSG00000196565	rs10128556	5263683	T	C	0.302187	1.12099	0.0812195	2.48155e-43	0.0200551	4.12122e-41
cg19063834	5	16509047	ENSG00000154153	rs332811	16508674	A	G	0.362823	-0.210062	0.0152239	2.61358e-43	0.0539081	4.33861e-41
cg06321045	6	31088343	ENSG00000223534	rs9267576	31812038	T	G	0.107356	-1.0749	0.077902	2.61568e-43	0.0459911	4.34162e-41
cg05820087	3	193272561	ENSG00000236297	rs7653046	193299631	T	C	0.4334	-1.20171	0.0871072	2.70245e-43	0.588404	4.48443e-41
cg12928542	20	10015725	ENSG00000132623	rs12106132	10015729	A	C	0.188867	-0.343635	0.0249325	3.24408e-43	0.124524	5.36808e-41
cg10782019	1	29102153	ENSG00000198492	rs10915193	29073292	G	A	0.388668	-0.197498	0.0143306	3.2917e-43	0.0115835	5.44541e-41
cg26268276	11	33038313	ENSG00000213713	rs1033717	33066571	G	A	0.342942	-1.54934	0.11247	3.57155e-43	0.0102784	5.89913e-41
cg03543593	6	32076417	ENSG00000168477	rs2269426	32076499	A	G	0.412525	0.782603	0.0568916	4.68531e-43	0.298146	7.70177e-41
cg02236874	6	33272564	ENSG00000231925	rs1014779	33276466	A	G	0.49006	0.320695	0.0233144	4.73625e-43	0.0347334	7.78383e-41
cg25495606	19	40315401	ENSG00000105204	rs3810383	40315402	G	A	0.436382	-0.0982061	0.00714155	4.99753e-43	0.11997	8.2031e-41
cg09845314	1	41119634	ENSG00000117016	rs1534955	41107699	G	C	0.311133	0.549481	0.0399683	5.24026e-43	0.06142	8.59462e-41
cg17135027	19	7691003	ENSG00000076924	rs2335521	7688614	C	T	0.16998	0.46257	0.0336562	5.53601e-43	0.365262	9.07338e-41
cg26517262	6	109774738	ENSG00000135587	rs12206928	109679111	T	C	0.352883	0.84724	0.0616568	5.74991e-43	0.107067	9.41789e-41
cg27213549	10	44102591	ENSG00000169740	rs2999241	44021769	G	A	0.323062	-0.363268	0.0264463	6.17571e-43	0.026594	1.01013e-40
cg24687253	7	100865887	ENSG00000214253	rs10244139	100897350	G	A	0.0576541	-0.966729	0.070468	7.84692e-43	0.0337507	1.27829e-40
cg19591573	10	76860035	ENSG00000165644	rs7076883	76950509	A	G	0.054672	-0.540846	0.0394278	7.99097e-43	0.0100316	1.30148e-40
cg07670516	17	5019840	ENSG00000129204	rs2585266	5213391	T	C	0.084493	-0.369254	0.02692	8.06448e-43	0.191977	1.31324e-40
cg19735804	7	142421812	ENSG00000211753	rs1041851	142421533	C	T	0.447316	-2.2227	0.162048	8.11033e-43	0.37152	1.3205e-40
cg12307092	21	45961033	ENSG00000235890	rs233322	45964210	T	C	0.313121	-0.402829	0.029403	1.01106e-42	0.707492	1.64068e-40
cg18910313	19	10222409	ENSG00000130811	rs1551570	10218030	C	T	0.403579	-0.757091	0.0552869	1.10474e-42	0.0158303	1.78948e-40
cg08557956	11	4115526	ENSG00000167325	rs11030918	4115487	C	T	0.337972	-0.783662	0.0573131	1.46511e-42	0.0126357	2.36271e-40
cg00335591	7	1596260	ENSG00000164855	rs3824071	1579371	C	T	0.416501	-0.369403	0.0270393	1.71856e-42	0.0764058	2.76388e-40
cg21286402	1	116519532	ENSG00000163393	rs2452551	116519957	T	C	0.324056	-1.08306	0.0792879	1.76461e-42	0.0387646	2.83645e-40
cg27279351	12	120934652	ENSG00000110871	rs655530	121022275	C	T	0.27833	1.80473	0.13213	1.79004e-42	0.0326074	2.87567e-40
cg11261958	3	118958539	ENSG00000121578	rs4687843	118961002	T	C	0.163022	-1.14875	0.0841119	1.82431e-42	0.0431457	2.92965e-40
cg06057569	22	50219754	ENSG00000184164	rs78004933	50182185	G	A	0.0715706	0.593147	0.0434421	1.91783e-42	0.0125147	3.07691e-40
cg03608093	11	691457	ENSG00000177030	rs7109469	684274	T	C	0.301193	-0.540185	0.0395656	1.94013e-42	0.0230111	3.11237e-40
cg25470561	11	65646656	ENSG00000172543	rs608616	65662436	C	T	0.177932	-1.75372	0.128457	1.95864e-42	0.315462	3.14091e-40
cg26887212	6	33286244	ENSG00000231925	rs1061783	33282628	T	C	0.506958	-0.335512	0.024599	2.33856e-42	0.0207564	3.73899e-40
cg19375196	17	45773559	ENSG00000198933	rs4794053	45769551	G	A	0.423459	1.30552	0.0957742	2.61113e-42	0.09653	4.16849e-40
cg18714712	19	49866917	ENSG00000197813	rs3786562	49873279	G	A	0.501988	-0.484722	0.0355642	2.67479e-42	0.015303	4.2679e-40
cg11056604	19	7797100	ENSG00000090659	rs2335525	7785713	G	A	0.262425	0.319738	0.0234691	2.89056e-42	0.0663657	4.60666e-40
cg25246281	17	27188748	ENSG00000132591	rs2320588	27186584	G	A	0.201789	-0.31227	0.0229249	2.98762e-42	0.0501271	4.75911e-40
cg04011173	3	10326540	ENSG00000163703	rs35681	10329377	T	C	0.460239	0.172522	0.012667	3.05252e-42	0.0608152	4.86021e-40
cg18722847	3	44754129	ENSG00000196653	rs10514710	44883971	A	G	0.2167	-1.36589	0.100377	3.61129e-42	0.221019	5.73677e-40
cg11860091	5	10246998	ENSG00000150753	rs2662528	10269803	T	G	0.143141	0.6394	0.0470143	3.99877e-42	0.188454	6.34178e-40
cg02583091	8	145638881	ENSG00000147804	rs142614594	145630226	A	G	0.0606362	-0.36107	0.0265609	4.34536e-42	0.0202871	6.88184e-40
cg21844144	11	68920550	ENSG00000259799	rs3829241	68855363	A	G	0.38171	1.23363	0.0907696	4.54444e-42	0.0460695	7.19229e-40
cg14630933	6	32076093	ENSG00000168477	rs2269426	32076499	A	G	0.412525	0.797036	0.0586742	4.97659e-42	0.413207	7.86525e-40
cg23793961	12	7900651	ENSG00000198178	rs7302014	7900994	C	T	0.427435	-1.96624	0.144883	5.93534e-42	0.262526	9.35396e-40
cg02307586	11	70048921	ENSG00000168040	rs10898847	70045922	A	G	0.364811	-0.57832	0.0426216	6.13882e-42	0.160648	9.67017e-40
cg15445000	17	37608096	ENSG00000125686	rs4286140	37639327	G	A	0.246521	-0.21654	0.0159721	7.16203e-42	0.233294	1.12548e-39
cg02197629	21	15352848	ENSG00000215559	rs2155966	15409400	C	T	0.266402	-0.333175	0.0245759	7.2047e-42	0.030185	1.13201e-39
cg14195117	9	114936583	ENSG00000106868	rs3860162	114938733	A	C	0.328032	-1.41361	0.104277	7.26883e-42	0.446968	1.14197e-39
cg06109529	3	134205091	ENSG00000174611	rs6799543	134216139	G	T	0.308151	-0.116664	0.00860642	7.35185e-42	0.0151167	1.15477e-39
cg27072683	10	102289885	ENSG00000075826	rs4919470	102298920	T	C	0.189861	1.16692	0.0861241	7.9975e-42	0.0475016	1.25445e-39
cg06032048	10	70231928	ENSG00000122912	rs10998210	70237160	C	T	0.144135	-0.878575	0.0648468	8.09018e-42	0.020039	1.26886e-39
cg20465143	8	144653962	ENSG00000147813	rs10090650	144683975	A	G	0.199801	-1.86292	0.137557	8.72722e-42	0.024157	1.36709e-39
cg18279742	16	2015703	ENSG00000140990	rs758335	2011126	A	G	0.188867	0.338801	0.02502	8.93255e-42	0.2014	1.39847e-39
cg05804949	7	23719620	ENSG00000234286	rs4722244	23720985	T	C	0.480119	1.61158	0.119017	8.97751e-42	0.0147034	1.40522e-39
cg12488111	14	105945699	ENSG00000182809	rs7143148	105927433	C	T	0.2833	-0.68941	0.0509418	9.94792e-42	0.0133357	1.55489e-39
cg09356526	12	14956470	ENSG00000182993	rs11610238	14975721	C	T	0.410537	0.346568	0.0256086	9.95081e-42	0.0176026	1.55526e-39
cg17968037	7	100024898	ENSG00000078487	rs28629346	100044551	C	T	0.195825	0.416852	0.0308148	1.07364e-41	0.468173	1.67586e-39
cg00178864	4	140201574	ENSG00000172007	rs3806765	140222537	G	A	0.249503	0.5096	0.0376742	1.0911e-41	0.818356	1.70256e-39
cg12367539	5	178956838	ENSG00000253520	rs6876210	178961710	C	T	0.184891	-0.636437	0.0470581	1.12131e-41	0.0175088	1.74917e-39
cg04367197	11	13300320	ENSG00000133794	rs900144	13294268	C	T	0.426441	-0.852194	0.0630232	1.16118e-41	0.243217	1.81062e-39
cg17745211	2	74725369	ENSG00000115274	rs11688069	74726760	T	C	0.154076	0.463704	0.03432	1.34352e-41	0.0183217	2.08867e-39
cg06941159	16	28875210	ENSG00000251417	rs12448902	28871191	G	C	0.310139	-0.33469	0.0247747	1.37679e-41	0.104142	2.13951e-39
cg26535992	6	166671495	ENSG00000060762	rs4367351	166672966	T	G	0.333002	-0.946949	0.0701165	1.45394e-41	0.798882	2.25712e-39
cg15722366	1	224545376	ENSG00000143771	rs9970697	224650283	G	A	0.251491	-0.838714	0.0621047	1.46443e-41	0.852574	2.27306e-39
cg05216332	6	29760634	ENSG00000176998	rs146526194	29748646	C	A	0.314115	1.11512	0.0825769	1.48082e-41	0.110308	2.2978e-39
cg26060255	20	3025968	ENSG00000132635	rs654750	3011188	T	C	0.511928	0.247997	0.0183736	1.61931e-41	0.0108029	2.50939e-39
cg19584547	11	68920676	ENSG00000259799	rs3829241	68855363	A	G	0.38171	1.25471	0.0929764	1.67605e-41	0.0644497	2.59547e-39
cg07895437	6	33282971	ENSG00000231925	rs1061783	33282628	T	C	0.506958	0.34453	0.02554	1.79513e-41	0.280665	2.77609e-39
cg25202111	10	99519374	ENSG00000155256	rs4244329	99519753	G	A	0.16998	-0.178445	0.013229	1.81565e-41	0.286302	2.80726e-39
cg24580199	1	23763081	ENSG00000088280	rs10917388	23803138	A	G	0.166004	0.236801	0.0175589	1.88897e-41	0.0290583	2.91827e-39
cg16332631	11	64126102	ENSG00000231680	rs7936860	64161278	G	A	0.441352	1.86614	0.138376	1.88992e-41	0.0177477	2.91958e-39
cg19789473	17	27170043	ENSG00000132591	rs4794837	27110024	C	T	0.193837	0.314925	0.0233562	1.95453e-41	0.0620822	3.01772e-39
cg14066645	17	56770424	ENSG00000108384	rs4426405	56968554	T	C	0.180915	-1.61872	0.12006	1.97844e-41	0.114827	3.05418e-39
cg21546981	4	646089	ENSG00000169026	rs7436737	658089	A	G	0.134195	0.425132	0.031546	2.1492e-41	0.0453192	3.31494e-39
cg05250932	19	55644229	ENSG00000105048	rs3760871	55693666	A	G	0.177932	1.33165	0.0988496	2.30331e-41	0.0118753	3.54764e-39
cg15694422	3	127473936	ENSG00000074416	rs664910	127474030	G	A	0.279324	-0.192524	0.0142947	2.40799e-41	0.0133039	3.70664e-39
cg02351745	1	23763450	ENSG00000088280	rs10917388	23803138	A	G	0.166004	0.238706	0.0177241	2.41796e-41	0.0123446	3.7218e-39
cg24164702	19	39225147	ENSG00000130402	rs12978914	39223717	T	C	0.0616302	-0.202839	0.0150696	2.6825e-41	0.0222896	4.12174e-39
cg12696750	1	38022466	ENSG00000134697	rs4653298	38016129	A	G	0.468191	0.320402	0.0238051	2.7115e-41	0.109121	4.16483e-39
cg11382082	5	43038611	ENSG00000177721	rs1054428	43039793	C	T	0.333996	-0.508576	0.0377988	2.88502e-41	0.0100704	4.42714e-39
cg03615565	16	67572595	ENSG00000102977	rs16957489	67651879	A	G	0.125249	-0.229692	0.0170763	3.0405e-41	0.0476515	4.66129e-39
cg18419276	2	96971862	ENSG00000237510	rs17479466	96962859	G	A	0.33996	0.822852	0.0611819	3.10974e-41	0.0141242	4.76505e-39
cg11825603	1	23449368	ENSG00000169641	rs10489563	23451892	C	T	0.272366	-0.295441	0.0219685	3.14681e-41	0.12958	4.82089e-39
cg05210804	6	33282896	ENSG00000231925	rs1061783	33282628	T	C	0.506958	0.347214	0.0258338	3.51158e-41	0.152567	5.36683e-39
cg10655021	19	21769430	ENSG00000268433	rs12608625	21781542	A	G	0.33996	-1.97057	0.146691	3.8475e-41	0.108311	5.87202e-39
cg14438174	17	7137923	ENSG00000170291	rs402514	7158203	T	G	0.364811	0.562975	0.0419133	3.93159e-41	0.723331	5.99767e-39
cg08863422	2	232290901	ENSG00000233538	rs6721978	232290157	C	T	0.282306	-0.454734	0.0338586	4.01323e-41	0.100686	6.11977e-39
cg00006626	1	154127462	ENSG00000143552	rs11680	153617773	G	C	0.0626243	-0.333617	0.0248428	4.08173e-41	0.104147	6.22207e-39
cg14288848	6	33282873	ENSG00000231925	rs1061783	33282628	T	C	0.506958	0.347417	0.0258942	4.82113e-41	0.173013	7.32351e-39
cg01872947	16	67580610	ENSG00000102977	rs7191281	67655133	C	T	0.122266	-0.236812	0.0176549	5.04723e-41	0.0988527	7.65839e-39
cg07471572	17	39879439	ENSG00000141698	rs6503656	39875881	G	C	0.10835	-0.221105	0.0164944	5.66223e-41	0.0421919	8.57414e-39
cg15839431	19	19639596	ENSG00000178093	rs4808962	19579557	G	A	0.16998	-0.197843	0.0147607	5.78127e-41	0.041919	8.75094e-39
cg07716408	11	68623521	ENSG00000197345	rs10792002	68637808	A	G	0.301193	1.62638	0.121389	6.20578e-41	0.0319856	9.38331e-39
cg04502620	16	30020843	ENSG00000149923	rs12596543	30029135	G	A	0.467197	0.390275	0.0291481	6.97778e-41	0.0283966	1.05314e-38
cg09798435	1	3566304	ENSG00000116213	rs6697769	3570883	T	C	0.489066	-1.14296	0.0854134	7.75753e-41	0.0590068	1.16829e-38
cg17515145	1	107682283	ENSG00000162631	rs76374975	107629289	T	C	0.0437376	0.442594	0.0330824	8.07566e-41	0.0793246	1.2156e-38
cg04974323	3	44754398	ENSG00000196653	rs56084453	44762830	G	A	0.224652	-1.45091	0.108461	8.2127e-41	0.319593	1.23593e-38
cg14228592	8	145639181	ENSG00000147804	rs142614594	145630226	A	G	0.0606362	-0.370384	0.0277221	1.02684e-40	0.0234585	1.53992e-38
cg05363938	17	61043072	ENSG00000170921	rs11079495	61036940	C	T	0.45328	0.929091	0.0695593	1.0807e-40	0.0283914	1.61934e-38
cg14007090	20	60915009	ENSG00000130702	rs13044266	60908964	G	A	0.084493	-0.480947	0.036022	1.16127e-40	0.0353652	1.73819e-38
cg08640252	16	1820949	ENSG00000103024	rs2575329	1819433	G	A	0.430418	-0.305478	0.0228984	1.34389e-40	0.0108663	2.00664e-38
cg07125469	6	125623573	ENSG00000111906	rs1040803	125596957	T	C	0.473161	-1.60635	0.12051	1.55908e-40	0.0374556	2.32071e-38
cg14446406	9	93919335	ENSG00000230537	rs7848226	93920117	G	C	0.191849	-1.31078	0.0983439	1.58008e-40	0.0656217	2.35174e-38
cg08965143	2	24308246	ENSG00000115129	rs17046057	24295684	C	T	0.0168986	-0.412293	0.0309473	1.71455e-40	0.027655	2.5478e-38
cg00360474	6	37504404	ENSG00000204110	rs1757188	37483808	A	G	0.457256	2.20512	0.165523	1.72103e-40	0.0660074	2.55692e-38
cg09716613	13	33000534	ENSG00000212293	rs2858139	33013916	A	G	0.382704	1.66699	0.125181	1.85132e-40	0.0496979	2.74703e-38
cg06873352	17	61820015	ENSG00000108588	rs2859619	61917686	T	C	0.40159	0.129525	0.00973043	1.99012e-40	0.143257	2.94875e-38
cg10376053	6	33282867	ENSG00000231925	rs1061783	33282628	T	C	0.506958	0.353981	0.0265933	1.99967e-40	0.259993	2.96228e-38
cg00028993	19	48247714	ENSG00000105373	rs28700176	48267001	G	C	0.318091	-0.66216	0.0497935	2.37328e-40	0.02002	3.50624e-38
cg12798992	6	167411361	ENSG00000026297	rs389946	167407268	T	C	0.493042	-2.08351	0.156686	2.39848e-40	0.611546	3.54263e-38
cg04036182	15	45458818	ENSG00000137857	rs3784584	45453032	C	T	0.127237	-0.100561	0.00756281	2.41644e-40	0.054854	3.56795e-38
cg02931271	19	49947035	ENSG00000161618	rs11669017	49947002	G	C	0.245527	-1.0327	0.0776701	2.44355e-40	0.210105	3.60676e-38
cg09307883	9	140077638	ENSG00000176101	rs4074426	140068342	G	A	0.271372	-0.111139	0.00835936	2.47146e-40	0.127815	3.64725e-38
cg24519393	1	38470540	ENSG00000183520	rs11210825	38446986	A	G	0.421471	-0.448469	0.0337393	2.57e-40	0.0981736	3.78974e-38
cg02154074	2	74756234	ENSG00000258821	rs6709863	74746080	T	C	0.158052	-1.07016	0.0805132	2.58716e-40	0.263601	3.81431e-38
cg08218971	16	29826754	ENSG00000013364	rs13331733	29848417	G	A	0.128231	0.364046	0.0273905	2.61293e-40	0.213315	3.85194e-38
cg04388792	19	12707977	ENSG00000173875	rs4804720	12690843	T	C	0.328032	-0.101577	0.00764668	2.87362e-40	0.0176753	4.22913e-38
cg13962846	1	7973298	ENSG00000049249	rs9657975	7996338	T	C	0.0238569	0.144764	0.0108994	2.94784e-40	0.071026	4.33669e-38
cg22143856	6	28129313	ENSG00000219392	rs9295761	28147987	G	A	0.199801	-0.489341	0.0368465	3.0021e-40	0.059414	4.41481e-38
cg20273122	11	68671309	ENSG00000197345	rs619727	68627535	C	T	0.300199	-1.68218	0.126688	3.10164e-40	0.11853	4.55813e-38
cg27567580	1	78602941	ENSG00000162614	rs585100	78603708	C	T	0.237575	0.0933716	0.00703362	3.23108e-40	0.15089	4.74493e-38
cg25259754	1	157670220	ENSG00000160856	rs7528684	157670816	G	A	0.475149	-1.64671	0.124058	3.28734e-40	0.428719	4.82619e-38
cg10564498	19	41724653	ENSG00000167601	rs1709138	41719851	A	G	0.43837	-0.194364	0.014646	3.41888e-40	0.0985461	5.01616e-38
cg16533245	17	10612342	ENSG00000133028	rs453318	10632174	G	A	0.472167	-0.863044	0.0650358	3.44232e-40	0.0165623	5.04983e-38
cg00086577	6	32122894	ENSG00000224389	rs3134954	32071893	C	T	0.10835	0.99787	0.0752171	3.61896e-40	0.0348145	5.30539e-38
cg13871921	9	140076357	ENSG00000176101	rs4074426	140068342	G	A	0.271372	-0.112856	0.0085077	3.68578e-40	0.0679813	5.40103e-38
cg17337672	10	123354171	ENSG00000066468	rs2901293	123212302	G	A	0.483101	0.927079	0.0700075	4.98193e-40	0.0213346	7.26283e-38
cg27168291	6	33282997	ENSG00000231925	rs3130099	33282181	G	A	0.496024	0.363152	0.0274322	5.28101e-40	0.248961	7.68824e-38
cg08236537	8	103973799	ENSG00000253320	rs665298	103911835	A	G	0.295229	0.525018	0.0396679	5.48526e-40	0.0134255	7.98103e-38
cg03545757	16	1366304	ENSG00000103275	rs761064	1376430	T	C	0.11332	-0.786671	0.0594517	5.7268e-40	0.181319	8.32417e-38
cg21351852	12	54758973	ENSG00000139572	rs2124531	54761917	T	C	0.440358	-0.443945	0.0335608	6.04115e-40	0.459462	8.77234e-38
cg21429745	2	74725208	ENSG00000115274	rs2240443	74732415	G	T	0.156064	0.500992	0.0378757	6.10691e-40	0.0196071	8.86532e-38
cg07162905	6	28887928	ENSG00000204713	rs151162671	28820182	G	C	0.254473	-0.947156	0.0716832	7.37451e-40	0.534401	1.06792e-37
cg04140906	15	78833505	ENSG00000041357	rs2036534	78826948	C	T	0.234592	-0.257781	0.01951	7.40038e-40	0.190485	1.07151e-37
cg01503516	15	85202406	ENSG00000166716	rs2175567	85200946	C	G	0.257455	0.239979	0.0181706	7.99414e-40	0.040266	1.15579e-37
cg01934064	17	44064242	ENSG00000261575	rs2532233	44273218	T	C	0.242545	1.63545	0.123837	8.05331e-40	0.106635	1.16418e-37
cg26034919	2	27665711	ENSG00000115241	rs1260341	27663215	A	T	0.375746	0.213327	0.0161606	8.72002e-40	0.0748336	1.25925e-37
cg22626897	1	245912840	ENSG00000185420	rs8025	245912840	T	C	0.22167	-0.14169	0.0107415	9.89311e-40	0.0740851	1.42596e-37
cg13835894	2	219148914	ENSG00000261338	rs13031757	219151926	C	T	0.369781	2.23808	0.169725	1.04957e-39	0.0796921	1.51096e-37
cg24737067	17	34432601	ENSG00000129277	rs1634518	34433029	G	A	0.244533	0.695405	0.0527485	1.09335e-39	0.0495416	1.57244e-37
cg18367529	1	1161866	ENSG00000176022	rs78107697	1161866	T	C	0.100398	1.26126	0.0957021	1.15952e-39	0.0459574	1.66558e-37
cg15661332	10	90342814	ENSG00000184719	rs2296545	90342837	G	C	0.477137	-0.268727	0.0204008	1.26579e-39	0.0744303	1.81575e-37
cg27524361	2	99736378	ENSG00000135951	rs13023501	99793070	G	A	0.389662	1.37548	0.104441	1.30806e-39	0.187671	1.87551e-37
cg22955595	5	1052903	ENSG00000263834	rs35188965	1104938	C	T	0.442346	0.917513	0.0696719	1.32243e-39	0.0102875	1.89594e-37
cg12119858	12	7023195	ENSG00000010626	rs11829429	7005323	A	G	0.285288	-0.932733	0.0708393	1.36082e-39	0.0144051	1.94916e-37
cg10118545	7	4784090	ENSG00000164916	rs10257680	4775507	A	G	0.402584	-0.720609	0.0547335	1.38085e-39	0.318338	1.97711e-37
cg00553149	7	99775558	ENSG00000239521	rs1636988	99816437	G	A	0.267396	0.380155	0.028883	1.45382e-39	0.0104244	2.07944e-37
cg19481029	17	43314586	ENSG00000233483	rs1133458	43315547	A	G	0.171968	0.214421	0.0162935	1.493e-39	0.0131195	2.13499e-37
cg00530320	1	46809349	ENSG00000117481	rs6681857	46850124	C	T	0.269384	1.37404	0.104429	1.53762e-39	0.296845	2.19684e-37
cg16454130	7	73245439	ENSG00000165171	rs6968360	73247732	T	C	0.272366	-1.96147	0.149129	1.63934e-39	0.0577877	2.33913e-37
cg14116908	9	95859189	ENSG00000165233	rs4744171	95860415	G	A	0.228628	-0.908347	0.0690941	1.78202e-39	0.0959044	2.53903e-37
cg06694239	7	128807764	ENSG00000158457	rs12668381	128790796	G	A	0.212724	-0.30522	0.0232217	1.84909e-39	0.0430915	2.63204e-37
cg16403860	21	34394412	ENSG00000184221	rs928736	34439889	C	T	0.294235	1.28893	0.0981527	2.16151e-39	0.0146082	3.0669e-37
cg08188271	6	26383004	ENSG00000026950	rs12208220	26382635	G	C	0.199801	0.516776	0.0393709	2.34222e-39	0.0594779	3.31869e-37
cg18204158	2	42329760	ENSG00000143924	rs7597228	42329711	G	C	0.373757	1.08182	0.082438	2.43839e-39	0.488871	3.45335e-37
cg20755353	1	1510883	ENSG00000160075	rs6603793	1505255	T	C	0.345924	-1.16263	0.088619	2.54771e-39	0.115407	3.60518e-37
cg15538767	5	149870395	ENSG00000070614	rs12519827	149868326	A	G	0.0954274	-1.37168	0.104571	2.62542e-39	0.398519	3.7124e-37
cg07835650	19	7852214	ENSG00000090659	rs2335525	7785713	G	A	0.262425	0.340192	0.0259429	2.77148e-39	0.0366212	3.91604e-37
cg24455365	1	20961229	ENSG00000158825	rs3121395	20970344	T	C	0.102386	1.63719	0.124859	2.79953e-39	0.0113569	3.95476e-37
cg24947451	1	146649851	ENSG00000131791	rs2353983	146813137	C	T	0.397614	-0.630667	0.048126	3.10323e-39	0.186197	4.37451e-37
cg25310081	12	56959642	ENSG00000076067	rs12814413	56916614	C	T	0.474155	1.35791	0.1037	3.53228e-39	0.0876697	4.96606e-37
cg24160243	6	167185027	ENSG00000026297	rs2769355	167380493	A	G	0.494036	-2.10801	0.161001	3.60153e-39	0.0270413	5.0618e-37
cg08552401	7	99728793	ENSG00000166997	rs11771139	99736059	A	G	0.275348	-0.52222	0.0399429	4.62624e-39	0.0228028	6.47613e-37
cg15448220	1	150897856	ENSG00000143379	rs11204750	150939744	A	C	0.368787	-0.148612	0.0113683	4.72534e-39	0.0167061	6.61184e-37
cg25402137	11	67792744	ENSG00000255306	rs2075626	67799926	C	T	0.212724	-0.975445	0.0746393	4.96579e-39	0.0736877	6.94321e-37
cg15916628	19	56092834	ENSG00000218891	rs2902748	56096558	A	G	0.167992	0.267947	0.0205173	5.60574e-39	0.066493	7.81765e-37
cg09717923	16	1440498	ENSG00000090581	rs12599336	1450496	G	A	0.0715706	0.290865	0.0222738	5.67357e-39	0.0107302	7.91009e-37
cg11022525	21	39600121	ENSG00000157551	rs762151	39596106	G	A	0.507952	-1.02895	0.0788406	6.26965e-39	0.0157436	8.72405e-37
cg16430166	1	232941468	ENSG00000212916	rs6684497	232937035	C	T	0.15507	-0.416245	0.031907	6.73348e-39	0.0102473	9.36138e-37
cg05955436	20	17660838	ENSG00000125868	rs6080761	17629162	A	G	0.437376	-0.863003	0.0661801	7.22596e-39	0.0815553	1.00347e-36
cg17325771	7	75508891	ENSG00000005486	rs112680895	75623520	A	G	0.176938	-0.382309	0.029345	8.47078e-39	0.0141913	1.17256e-36
cg00813027	7	142027996	ENSG00000211714	rs1008599	142038782	G	A	0.393638	0.847289	0.0651084	1.02514e-38	0.0177991	1.41476e-36
cg09841704	15	81295984	ENSG00000140406	rs16972633	81297420	G	A	0.0685885	-0.443451	0.0340822	1.05637e-38	0.140546	1.45707e-36
cg14116129	5	1140748	ENSG00000263834	rs35188965	1104938	C	T	0.442346	-0.947886	0.0728843	1.14073e-38	0.0102436	1.57088e-36
cg00820535	22	39852281	ENSG00000128268	rs1557541	39851970	C	A	0.280318	-0.678341	0.0521609	1.14959e-38	0.0935716	1.58288e-36
cg26312951	21	42797847	ENSG00000157601	rs459482	42793791	G	C	0.405567	-1.11206	0.0855217	1.17322e-38	0.208679	1.6149e-36
cg00844197	19	55661330	ENSG00000105048	rs3760871	55693666	A	G	0.177932	1.36561	0.105024	1.17926e-38	0.11341	1.62306e-36
cg02652361	11	65263917	ENSG00000168056	rs11227206	65257527	G	C	0.183897	-0.729565	0.0561185	1.21653e-38	0.0101861	1.67302e-36
cg00488842	9	132628324	ENSG00000187239	rs2102210	132626462	G	A	0.0914513	-0.718131	0.0552418	1.22704e-38	0.0302135	1.68731e-36
cg04490945	3	183959465	ENSG00000214160	rs706584	183960252	C	A	0.225646	-0.213084	0.0163948	1.27236e-38	0.0406449	1.74845e-36
cg26151079	11	58345687	ENSG00000110031	rs141057765	58239753	C	T	0.0149105	0.675963	0.0520116	1.28268e-38	0.379043	1.7624e-36
cg21775007	8	11205619	ENSG00000177710	rs6601582	11207367	A	C	0.511928	-0.173525	0.0133521	1.28695e-38	0.0622473	1.76811e-36
cg24563967	17	74009962	ENSG00000261408	rs2665964	74021304	A	G	0.321074	0.411224	0.0316521	1.35832e-38	0.0135545	1.86449e-36
cg06365623	2	55389666	ENSG00000162994	rs17046778	55459373	G	T	0.159046	-1.73041	0.133336	1.63462e-38	0.768036	2.23734e-36
cg03981074	3	183959062	ENSG00000214160	rs843332	183957467	T	G	0.224652	-0.216858	0.0167113	1.65818e-38	0.1329	2.26927e-36
cg13576342	5	156887129	ENSG00000172548	rs10063083	156894343	G	C	0.346918	0.196031	0.0151154	1.83558e-38	0.089215	2.50712e-36
cg10211456	7	963471	ENSG00000105963	rs4722409	947236	C	T	0.436382	-0.505577	0.0389926	1.90832e-38	0.0322329	2.60415e-36
cg19448644	3	50844676	ENSG00000114738	rs7629809	51033741	C	T	0.109344	0.763137	0.0588586	1.91723e-38	0.0265853	2.61608e-36
cg13251507	4	170192843	ENSG00000154447	rs11132799	170220219	C	T	0.474155	-0.545094	0.0420427	1.92583e-38	0.106364	2.62711e-36
cg10611947	7	102934624	ENSG00000161048	rs114713236	102867059	T	A	0.0506958	0.11042	0.00851716	1.94835e-38	0.0314646	2.65712e-36
cg02203224	12	123464087	ENSG00000182196	rs4148862	123568619	A	C	0.307157	-0.359954	0.0277859	2.21399e-38	0.263272	3.01269e-36
cg03954353	17	43715162	ENSG00000204650	rs113790915	43810782	C	G	0.239563	1.90138	0.146778	2.22677e-38	0.0130625	3.02967e-36
cg09419670	9	123605666	ENSG00000119402	rs13299616	123594803	T	C	0.409543	0.0882879	0.00681739	2.3373e-38	0.0593384	3.1778e-36
cg14120436	15	52483498	ENSG00000069966	rs143089755	52473767	T	C	0.0377734	0.533351	0.0411889	2.38344e-38	0.0135009	3.23938e-36
cg00453190	7	149460972	ENSG00000197558	rs855665	149460973	C	G	0.172962	-0.309075	0.0238696	2.39578e-38	0.0299937	3.25557e-36
cg10978503	1	24200527	ENSG00000179163	rs6424116	24158775	G	A	0.413519	1.15993	0.0895855	2.42096e-38	0.0222014	3.2892e-36
cg22860607	14	104027995	ENSG00000166170	rs12889721	104034863	T	C	0.261431	0.325991	0.0251843	2.53381e-38	0.1412	3.43963e-36
cg04239629	14	90701769	ENSG00000119720	rs8009523	90688934	G	A	0.403579	-0.855489	0.0660966	2.57342e-38	0.0342927	3.49294e-36
cg19283196	4	48485233	ENSG00000109180	rs7654770	48489267	T	C	0.510934	-0.410051	0.0316958	2.77973e-38	0.105076	3.76763e-36
cg20702879	6	167318108	ENSG00000026297	rs2757047	167374489	T	C	0.494036	2.73637	0.211575	2.91739e-38	0.118626	3.95089e-36
cg10010734	1	922010	ENSG00000217801	rs7526076	998395	A	G	0.243539	-1.76086	0.136151	2.92645e-38	0.387043	3.96281e-36
cg08345575	16	4524283	ENSG00000153406	rs138298272	4519800	A	G	0.0437376	-0.9533	0.0737249	3.02863e-38	0.0359934	4.09773e-36
cg04559908	6	30920123	ENSG00000225059	rs2233980	31079644	A	G	0.0854871	-0.348917	0.0269862	3.06827e-38	0.0310222	4.15025e-36
cg05695937	1	201618003	ENSG00000134369	rs6692330	201506613	G	A	0.430418	0.590977	0.045747	3.54476e-38	0.0170575	4.7859e-36
cg13685833	1	53393034	ENSG00000116171	rs12040433	53232766	G	A	0.33499	-1.65351	0.12812	4.1667e-38	0.266139	5.60731e-36
cg21785034	7	142494439	ENSG00000211747	rs11520897	142497082	A	T	0.428429	-0.485746	0.0376398	4.21149e-38	0.0152754	5.66635e-36
cg25588093	7	65447242	ENSG00000179406	rs62467414	65504133	G	A	0.0506958	0.732079	0.056738	4.33983e-38	0.0154764	5.83595e-36
cg27360567	3	49941613	ENSG00000004534	rs9848497	49951316	C	T	0.497018	1.71705	0.133164	4.84784e-38	0.0102062	6.50366e-36
cg05926586	15	74592786	ENSG00000140497	rs12904134	74592862	G	A	0.528827	0.139918	0.0108518	4.89874e-38	0.0708048	6.56965e-36
cg13252730	14	22975486	ENSG00000211852	rs3751470	22975476	G	A	0.327038	-0.443414	0.034395	5.00511e-38	0.497513	6.70995e-36
cg10134527	6	33283015	ENSG00000231925	rs3130099	33282181	G	A	0.496024	0.379699	0.0294623	5.2833e-38	0.472113	7.07329e-36
cg18462898	19	19282451	ENSG00000213999	rs7256811	19283551	A	G	0.506958	-0.275421	0.0213932	6.28614e-38	0.0560768	8.39205e-36
cg24130043	3	44666362	ENSG00000186448	rs13066574	44750810	T	C	0.305169	-0.518402	0.0402963	7.10612e-38	0.0296646	9.46159e-36
cg00326902	6	117747649	ENSG00000164465	rs36045731	117791163	C	A	0.292247	-0.899742	0.0699928	8.08456e-38	0.0326587	1.07447e-35
cg22514722	3	127473755	ENSG00000074416	rs664910	127474030	G	A	0.279324	-0.21384	0.0166352	8.09811e-38	0.0581106	1.07618e-35
cg12877860	9	117266580	ENSG00000095397	rs10759714	117267591	T	C	0.416501	0.505367	0.039328	8.59266e-38	0.0387924	1.14076e-35
cg18444757	18	12035841	ENSG00000267480	rs1662613	12032461	G	C	0.342942	-0.558386	0.043455	8.62592e-38	0.0163295	1.14513e-35
cg14911132	11	61596755	ENSG00000134825	rs968567	61595564	T	C	0.150099	-0.589407	0.0458806	8.99493e-38	0.0136113	1.19272e-35
cg17378535	17	41400661	ENSG00000108828	rs11650848	41284699	G	A	0.355865	0.571022	0.0444553	9.19132e-38	0.0302952	1.21834e-35
cg17461600	1	57983368	ENSG00000184292	rs12088905	58950353	T	G	0.181909	-1.97811	0.154025	9.44611e-38	0.0360938	1.2513e-35
cg10346111	3	10326661	ENSG00000163703	rs35681	10329377	T	C	0.460239	0.20159	0.0156994	9.71678e-38	0.0118933	1.28649e-35
cg02870820	19	56003211	ENSG00000179954	rs929794	56004012	T	C	0.232604	0.279517	0.0217882	1.13026e-37	0.0393658	1.49245e-35
cg00369909	22	42060908	ENSG00000100147	rs4239895	42198093	G	C	0.420477	-0.659155	0.0514275	1.31404e-37	0.0504902	1.73057e-35
cg25476565	5	125930017	ENSG00000164904	rs56397023	125915779	A	G	0.0934394	-0.564904	0.0440771	1.32944e-37	0.099476	1.7504e-35
cg02399030	7	48128821	ENSG00000183696	rs3763505	48128850	G	A	0.4334	-0.779758	0.0608442	1.33999e-37	0.313278	1.76399e-35
cg20833759	3	49053208	ENSG00000178149	rs9879978	48846600	T	G	0.219682	0.173257	0.0135205	1.36237e-37	0.0169095	1.79291e-35
cg09167911	1	53307865	ENSG00000162378	rs1571979	53237526	A	G	0.428429	1.04836	0.0818266	1.40627e-37	0.0420595	1.84997e-35
cg22987116	6	37461296	ENSG00000198937	rs914349	37484715	A	C	0.351889	-1.59517	0.124524	1.43826e-37	0.109911	1.89099e-35
cg05349245	4	140201539	ENSG00000172007	rs6816703	140216412	T	C	0.250497	0.543047	0.0423983	1.47431e-37	0.524154	1.93765e-35
cg08324090	17	7253189	ENSG00000072818	rs9899849	7234983	A	G	0.210736	1.25424	0.0979323	1.49385e-37	0.0584622	1.96231e-35
cg02382016	16	53406901	ENSG00000261056	rs2908791	53412208	G	A	0.22167	-0.889361	0.0694431	1.49724e-37	0.0413665	1.96652e-35
cg03895159	3	183355291	ENSG00000114796	rs16857954	183387272	G	A	0.142147	0.659517	0.0514965	1.49777e-37	0.211855	1.96713e-35
cg06271720	2	217484859	ENSG00000115457	rs16856445	217495899	A	C	0.204771	-0.675202	0.0527362	1.56927e-37	0.681582	2.05953e-35
cg17945447	1	42384002	ENSG00000127124	rs2147904	42371414	T	C	0.45825	-0.584902	0.0457121	1.74078e-37	0.192857	2.28061e-35
cg11571943	3	44771316	ENSG00000186446	rs10514710	44883971	A	G	0.2167	-0.455314	0.0355859	1.75334e-37	0.151054	2.29658e-35
cg01353448	7	31726912	ENSG00000106341	rs6462292	31727926	A	G	0.166998	0.839024	0.0655858	1.7997e-37	0.288051	2.3563e-35
cg13484341	10	70232027	ENSG00000122912	rs10998210	70237160	C	T	0.144135	-0.923711	0.0722126	1.82781e-37	0.0851335	2.39218e-35
cg16988166	10	35503900	ENSG00000108094	rs113170867	35450147	T	C	0.359841	0.325644	0.0254621	1.87951e-37	0.562927	2.45816e-35
cg22753548	19	55668066	ENSG00000105048	rs3760871	55693666	A	G	0.177932	1.39007	0.1087	1.91225e-37	0.122052	2.49971e-35
cg02453146	1	53068587	ENSG00000116157	rs28609180	53075321	G	A	0.419483	-1.48415	0.116094	2.01402e-37	0.935439	2.6305e-35
cg04429589	14	105992532	ENSG00000184986	rs35590487	105989599	T	C	0.246521	0.66689	0.0521786	2.09578e-37	0.0598265	2.73541e-35
cg13431009	2	120020831	ENSG00000115107	rs3769653	120021319	T	C	0.464215	-1.2851	0.100623	2.36631e-37	0.799218	3.08167e-35
cg02049041	17	27085579	ENSG00000132591	rs34463441	27096604	T	C	0.193837	-0.345142	0.0270539	2.82976e-37	0.153071	3.6743e-35
cg03626672	2	237478664	ENSG00000144476	rs6431470	237446265	C	T	0.0775348	0.281453	0.0220621	2.83709e-37	0.0314443	3.6835e-35
cg06208288	1	58858074	ENSG00000184292	rs12133823	58982005	G	A	0.181909	2.01661	0.158115	2.95931e-37	0.0242575	3.83975e-35
cg01026256	3	183959088	ENSG00000214160	rs706584	183960252	C	A	0.225646	-0.221841	0.0174053	3.29845e-37	0.0516939	4.27309e-35
cg13308137	11	47528955	ENSG00000165916	rs12285933	47565103	T	G	0.150099	-0.0859122	0.00674141	3.36857e-37	0.0454514	4.36171e-35
cg27165784	1	46086063	ENSG00000234329	rs3014248	46080300	A	T	0.279324	0.805666	0.0632292	3.45408e-37	0.0208453	4.4698e-35
cg06015834	16	30021696	ENSG00000149923	rs11642740	30060655	G	A	0.378728	0.375373	0.029463	3.52194e-37	0.0119301	4.55491e-35
cg26627408	10	70588267	ENSG00000165730	rs11812551	70599221	T	C	0.133201	-1.2809	0.100574	3.73548e-37	0.16111	4.82496e-35
cg21473183	2	85925749	ENSG00000168878	rs6740635	85933527	G	C	0.404573	-0.135453	0.0106377	3.86286e-37	0.260521	4.98782e-35
cg01787735	17	16690169	ENSG00000171916	rs55888125	18505676	G	T	0.463221	-2.19584	0.172452	3.87452e-37	0.0627108	5.00245e-35
cg06963233	15	90357992	ENSG00000166825	rs28417429	90362292	T	C	0.442346	-1.79441	0.140942	3.94849e-37	0.192455	5.09559e-35
cg02736548	22	42470223	ENSG00000183172	rs5996113	42506081	G	C	0.333996	-1.8713	0.147004	4.04973e-37	0.0342158	5.22229e-35
cg13058819	1	234350834	ENSG00000183780	rs7515623	234450375	T	C	0.321074	1.16773	0.0917589	4.23881e-37	0.0425601	5.46175e-35
cg16001335	22	50219912	ENSG00000184164	rs11913210	50195192	C	T	0.0715706	0.64761	0.0508925	4.291e-37	0.0402894	5.52712e-35
cg07690219	3	49449608	ENSG00000145020	rs4955424	49383078	A	G	0.232604	-1.04662	0.0822691	4.46869e-37	0.0275307	5.75189e-35
cg08423562	1	38466544	ENSG00000183386	rs4634868	38465315	A	G	0.255467	-1.88055	0.147829	4.51346e-37	0.26497	5.80781e-35
cg09580214	11	47448534	ENSG00000165916	rs7119556	47461480	T	C	0.294235	0.136809	0.0107556	4.59239e-37	0.150555	5.90591e-35
cg06287003	12	125626642	ENSG00000081760	rs41473449	125621419	G	A	0.362823	-0.15915	0.0125219	5.22514e-37	0.0113006	6.70106e-35
cg23715667	17	79634303	ENSG00000214087	rs62080206	79635058	T	C	0.192843	-1.75405	0.138011	5.23651e-37	0.448623	6.71508e-35
cg20047055	12	10608067	ENSG00000256155	rs1841958	10562089	A	C	0.321074	-0.905078	0.0712452	5.63954e-37	0.0596732	7.22302e-35
cg20424709	10	37940673	ENSG00000175395	rs4934908	38015360	C	T	0.100398	-0.541506	0.0426301	5.7322e-37	0.396759	7.33998e-35
cg25548582	13	52598798	ENSG00000253797	rs9535854	52650675	G	A	0.0367793	0.0942848	0.00742378	5.88446e-37	0.0283108	7.53275e-35
cg15474579	6	36645812	ENSG00000124762	rs762624	36645588	C	A	0.237575	0.353065	0.0278071	6.15057e-37	0.0136383	7.8678e-35
cg07636688	22	45809402	ENSG00000077935	rs2272804	45809624	A	C	0.444334	-0.236421	0.01863	6.69145e-37	0.0194346	8.5497e-35
cg01704105	16	225666	ENSG00000129925	rs2858011	247938	C	T	0.355865	0.457056	0.0360212	6.84502e-37	0.0149496	8.74227e-35
cg14804531	11	334298	ENSG00000251661	rs7937786	332857	A	C	0.415507	1.65823	0.130689	6.85951e-37	0.0186973	8.76041e-35
cg16640973	19	19644143	ENSG00000178093	rs11670882	19649748	C	G	0.172962	0.195049	0.0153762	7.14744e-37	0.0151573	9.12014e-35
cg27130630	12	7260666	ENSG00000256967	rs730165	7270804	G	A	0.328032	1.84032	0.145119	7.496e-37	0.0996213	9.55574e-35
cg07804857	16	84208222	ENSG00000154099	rs62049864	84208495	C	T	0.337972	0.794513	0.0626675	7.80689e-37	0.254359	9.94296e-35
cg02690159	10	25305391	ENSG00000151023	rs4748996	25311890	C	T	0.286282	0.191295	0.0150941	8.29757e-37	0.0119612	1.05532e-34
cg09358973	1	201618030	ENSG00000134369	rs6692330	201506613	G	A	0.430418	0.6008	0.0474109	8.43383e-37	0.0182859	1.07218e-34
cg20559943	4	185820756	ENSG00000249173	rs59960843	185824423	A	G	0.0616302	-0.413239	0.0326219	8.95049e-37	0.0457455	1.13687e-34
cg12882572	17	35851204	ENSG00000161326	rs865483	35851177	A	C	0.33499	-1.49473	0.118015	9.17529e-37	0.0410395	1.1648e-34
cg14575602	2	177133722	ENSG00000128654	rs10170769	177132655	T	C	0.21173	-0.231009	0.0182478	9.90934e-37	0.17353	1.25575e-34
cg17710779	10	123356331	ENSG00000066468	rs2420936	123208881	A	G	0.507952	0.96891	0.0765537	1.02849e-36	0.0229581	1.30221e-34
cg21653913	19	41307778	ENSG00000237118	rs3733829	41310571	G	A	0.362823	-0.208718	0.0164926	1.04669e-36	0.0221191	1.32482e-34
cg14611402	6	117803162	ENSG00000164465	rs34059490	117791260	G	T	0.291252	0.888561	0.0702217	1.06779e-36	0.0138203	1.35102e-34
cg10765212	2	190044638	ENSG00000115368	rs146991654	190243240	G	A	0.0367793	-0.379784	0.0300185	1.09527e-36	0.255393	1.385e-34
cg17500228	5	448790	ENSG00000180104	rs77101200	443059	T	G	0.402584	-1.55864	0.123206	1.10948e-36	0.079993	1.40267e-34
cg16267850	1	46859791	ENSG00000117481	rs72677602	46837487	A	G	0.272366	-1.4344	0.113409	1.14697e-36	0.172978	1.44928e-34
cg08761264	16	28874980	ENSG00000178952	rs4788100	28864673	C	T	0.329026	-1.96613	0.155539	1.25788e-36	0.0814457	1.58642e-34
cg05074385	6	30137208	ENSG00000225059	rs2523571	31329691	A	T	0.083499	-0.465251	0.0368158	1.31567e-36	0.0299441	1.65821e-34
cg14303017	9	139428880	ENSG00000237886	rs11145770	139427066	T	C	0.361829	1.12968	0.0893963	1.32341e-36	0.0670855	1.66769e-34
cg14736911	4	120057818	ENSG00000178636	rs34624042	120144466	A	G	0.127237	-0.541113	0.0428343	1.39423e-36	0.163551	1.75586e-34
cg18595780	6	31010742	ENSG00000228789	rs1265094	31106893	A	G	0.468191	0.802016	0.0634941	1.41822e-36	0.0115213	1.78541e-34
cg26285502	15	36871420	ENSG00000186073	rs7359275	36878161	G	A	0.392644	-0.240479	0.0190417	1.45958e-36	0.312013	1.83611e-34
cg00517202	10	53333572	ENSG00000177613	rs2186146	53679200	G	C	0.254473	0.202318	0.0160201	1.46167e-36	0.0271033	1.83866e-34
cg02839202	11	73117693	ENSG00000256448	rs1938777	73122340	G	A	0.116302	-0.565919	0.0448163	1.48855e-36	0.0719107	1.87171e-34
cg06033387	1	23751582	ENSG00000204219	rs4649090	23781642	C	T	0.328032	-0.806698	0.0639079	1.58068e-36	0.0258057	1.98536e-34
cg13775870	2	75147888	ENSG00000236209	rs12366	75185856	T	G	0.39165	2.4071	0.190716	1.60922e-36	0.0129168	2.02062e-34
cg25067162	17	41277974	ENSG00000108828	rs9891977	41437398	G	A	0.366799	-0.58771	0.0465702	1.64099e-36	0.295424	2.06018e-34
cg11105358	5	176758052	ENSG00000169223	rs4976645	176777493	A	G	0.343936	-0.125482	0.00994413	1.66623e-36	0.131862	2.09091e-34
cg23472215	1	110282815	ENSG00000134202	rs4970777	110283785	C	T	0.44831	-2.25971	0.179081	1.67232e-36	0.495635	2.09839e-34
cg14442939	10	27389572	ENSG00000120539	rs7919803	27444328	C	A	0.397614	-1.48246	0.117547	1.82113e-36	0.014427	2.28081e-34
cg03375371	2	69665094	ENSG00000198380	rs7577689	69686286	A	G	0.382704	1.08959	0.0864055	1.85503e-36	0.0776421	2.32232e-34
cg06506966	19	53758289	ENSG00000197928	rs56172338	53772120	C	A	0.234592	-0.401179	0.0318144	1.8606e-36	0.0836388	2.32911e-34
cg07437923	16	4506231	ENSG00000103415	rs11639998	4527109	T	C	0.277336	0.0798056	0.0063309	1.96377e-36	0.0219327	2.45584e-34
cg22603450	19	551536	ENSG00000267751	rs77590703	552746	T	C	0.0666004	-0.440488	0.0349449	1.97694e-36	0.141485	2.47192e-34
cg00061792	10	51542259	ENSG00000138293	rs1585378	51523213	A	T	0.434394	-0.820422	0.0650985	2.03847e-36	0.0117464	2.54718e-34
cg07269682	11	843915	ENSG00000214063	rs3059	840319	C	T	0.336978	-4.70543	0.373479	2.14099e-36	0.201742	2.67311e-34
cg08040471	17	80407779	ENSG00000178927	rs9905527	80439925	C	T	0.125249	-0.705302	0.0559814	2.14204e-36	0.286663	2.6743e-34
cg01530988	19	13875289	ENSG00000104957	rs6511887	13869251	A	G	0.416501	0.577092	0.045809	2.17167e-36	0.247785	2.71053e-34
cg08659539	15	41098188	ENSG00000166140	rs34143869	41097392	A	G	0.362823	-1.17369	0.0931936	2.27484e-36	0.0376723	2.83687e-34
cg15131977	3	44770917	ENSG00000196653	rs56084453	44762830	G	A	0.224652	-1.53749	0.122099	2.33262e-36	0.206377	2.90644e-34
cg13481969	9	99449345	ENSG00000158122	rs10816457	99477258	A	G	0.128231	-0.142408	0.0113093	2.33289e-36	0.105581	2.90665e-34
cg20151795	6	28129481	ENSG00000219392	rs9295761	28147987	G	A	0.199801	-0.57391	0.0455788	2.348e-36	0.0170647	2.92477e-34
cg26173447	11	73122490	ENSG00000256448	rs61516411	73302768	C	T	0.101392	-0.538656	0.0427874	2.42338e-36	0.0600995	3.01732e-34
cg22144450	17	38080378	ENSG00000073605	rs2290400	38066240	T	C	0.491054	-2.02777	0.161075	2.42753e-36	0.0186057	3.02216e-34
cg01091099	2	54815680	ENSG00000115306	rs7607451	54814215	C	T	0.255467	-0.737698	0.0586078	2.4882e-36	0.0331932	3.09588e-34
cg09932439	19	44645532	ENSG00000263002	rs2293587	44652954	A	G	0.312127	-0.732873	0.0582433	2.62029e-36	0.0319287	3.2568e-34
cg23455897	20	16553861	ENSG00000089177	rs6034539	16560330	A	G	0.124254	-1.45321	0.115668	3.34473e-36	0.0531818	4.14119e-34
cg26646118	6	33283000	ENSG00000231925	rs3130099	33282181	G	A	0.496024	0.399065	0.0317775	3.58767e-36	0.165888	4.43522e-34
cg18932078	1	2524107	ENSG00000149527	rs2985855	2531372	A	C	0.311133	0.174276	0.0138794	3.66382e-36	0.0304945	4.52772e-34
cg27381584	17	80407749	ENSG00000178927	rs60482040	80403059	G	C	0.125249	-0.710612	0.0566286	4.04383e-36	0.179761	4.98787e-34
cg18229196	10	134827324	ENSG00000151651	rs12253872	134824132	C	T	0.455268	-0.156166	0.0124469	4.14855e-36	0.0759125	5.11375e-34
cg02509745	5	178052578	ENSG00000113240	rs12234109	178020340	A	G	0.326044	-0.408632	0.0325724	4.2159e-36	0.0174634	5.19426e-34
cg00564723	10	75632066	ENSG00000166507	rs2688626	75611090	G	A	0.224652	-0.567536	0.0452453	4.3142e-36	0.0217188	5.31174e-34
cg19131313	8	1704013	ENSG00000253982	rs10102731	1709020	A	G	0.32008	-1.51746	0.120991	4.40394e-36	0.0491647	5.42136e-34
cg00188055	6	32076079	ENSG00000168477	rs6449	32006655	T	C	0.306163	0.7553	0.0602245	4.43077e-36	0.111426	5.45351e-34
cg06458258	16	1440604	ENSG00000090581	rs12918814	1433766	T	C	0.0656064	0.336223	0.0268227	4.80307e-36	0.0634432	5.90226e-34
cg22928329	19	33183273	ENSG00000267475	rs34748593	33240447	C	T	0.180915	-0.968232	0.0772629	5.01118e-36	0.35613	6.15207e-34
cg06314568	15	52043507	ENSG00000128872	rs7168659	52016499	C	T	0.411531	-1.27331	0.101614	5.06035e-36	0.121158	6.21119e-34
cg11218175	11	495084	ENSG00000023191	rs71487293	486414	A	G	0.0984095	-0.447557	0.0357268	5.30094e-36	0.0123761	6.50051e-34
cg23860422	4	140201537	ENSG00000172007	rs57651929	140206100	T	C	0.257455	0.563839	0.0450177	5.46102e-36	0.823509	6.69092e-34
cg05585544	11	47624801	ENSG00000172247	rs12419692	47624714	A	C	0.354871	1.10089	0.0879086	5.57779e-36	0.151437	6.83153e-34
cg00989315	7	21982818	ENSG00000164649	rs7791077	21973812	T	A	0.475149	-0.574342	0.0458682	5.68976e-36	0.0877746	6.9656e-34
cg04856022	6	32122955	ENSG00000224389	rs3134954	32071893	C	T	0.10835	1.07193	0.0856556	6.23091e-36	0.0501784	7.61561e-34
cg10802521	3	52805072	ENSG00000016864	rs2079929	52765646	T	C	0.430418	0.126029	0.0100732	6.47316e-36	0.0539179	7.90382e-34
cg05131483	16	23706242	ENSG00000166847	rs459603	23653979	A	T	0.261431	1.85736	0.148517	6.91839e-36	0.0363899	8.43601e-34
cg04154138	19	53758521	ENSG00000197928	rs61576844	53761591	G	T	0.232604	-0.4232	0.0338424	7.00866e-36	0.0582031	8.54438e-34
cg02275713	19	49404253	ENSG00000104805	rs10415881	49410920	A	G	0.128231	-1.17423	0.0939289	7.34941e-36	0.168481	8.95196e-34
cg04255044	16	87415168	ENSG00000103264	rs62053110	87404052	C	G	0.452286	-0.51082	0.0408635	7.40428e-36	0.106982	9.01664e-34
cg12296550	6	32728862	ENSG00000223534	rs660895	32577380	G	A	0.217694	0.348202	0.027863	7.75752e-36	0.0372441	9.43855e-34
cg09616647	3	183959171	ENSG00000214160	rs706584	183960252	C	A	0.225646	-0.230326	0.0184371	8.20424e-36	0.138852	9.97257e-34
cg20547295	2	69664869	ENSG00000198380	rs12713678	69683457	G	C	0.384692	1.07261	0.0858695	8.33977e-36	0.0103621	1.01333e-33
cg18869709	22	43342938	ENSG00000242247	rs5996255	43407957	A	C	0.444334	-0.428405	0.0343028	8.57853e-36	0.0107391	1.04201e-33
cg07719599	1	1177886	ENSG00000186827	rs114105718	1175770	A	G	0.0874752	0.486777	0.0389875	8.96035e-36	0.0417389	1.08753e-33
cg08865522	12	113574276	ENSG00000111344	rs3782881	113572166	G	A	0.083499	-0.180823	0.0144853	9.21381e-36	0.0158745	1.11767e-33
cg20022869	20	57267493	ENSG00000254995	rs12480759	57293350	T	G	0.326044	0.293214	0.023489	9.2386e-36	0.0111403	1.12063e-33
cg16213375	11	61584727	ENSG00000149485	rs174560	61581764	C	T	0.313121	-0.8853	0.0709384	9.61767e-36	0.0457866	1.16564e-33
cg24363374	3	183959853	ENSG00000214160	rs706584	183960252	C	A	0.225646	-0.232152	0.0186027	9.66071e-36	0.0648361	1.17077e-33
cg26335602	6	28129616	ENSG00000219392	rs9295761	28147987	G	A	0.199801	-0.566643	0.0454075	9.71219e-36	0.0786148	1.17682e-33
cg08495239	10	135273341	ENSG00000148824	rs2297031	135232654	T	C	0.222664	-0.685702	0.0549498	9.75803e-36	0.627158	1.18228e-33
cg02396676	3	45067564	ENSG00000163815	rs4683023	45062254	A	C	0.393638	-0.879771	0.070565	1.12248e-35	0.0432653	1.35607e-33
cg04236639	21	34402565	ENSG00000184221	rs928736	34439889	C	T	0.294235	1.36002	0.109178	1.28268e-35	0.0238354	1.54571e-33
cg05185038	14	105945685	ENSG00000182809	rs7143148	105927433	C	T	0.2833	-0.758412	0.0608978	1.33232e-35	0.0191598	1.60458e-33
cg25996835	15	72978165	ENSG00000140463	rs11637927	72978531	A	C	0.0606362	0.801181	0.0643445	1.37379e-35	0.0162294	1.65362e-33
cg23327938	11	112668535	ENSG00000149294	rs75561963	112747836	T	C	0.0318091	0.540767	0.0434308	1.37725e-35	0.51825	1.65759e-33
cg04850148	17	34539744	ENSG00000256515	rs7208788	34823204	A	G	0.15507	1.22341	0.0982703	1.40814e-35	0.105803	1.6941e-33
cg16345213	12	54557638	ENSG00000248265	rs2233921	54575800	A	C	0.477137	2.09281	0.168128	1.43955e-35	0.482923	1.73128e-33
cg13985198	1	45242073	ENSG00000142937	rs6429549	45300857	C	T	0.141153	-0.761156	0.06117	1.5209e-35	0.0133634	1.82725e-33
cg07319459	1	17448608	ENSG00000117115	rs2235924	17415655	A	G	0.313121	-1.60932	0.129389	1.62831e-35	0.0537308	1.95369e-33
cg01100068	1	58715747	ENSG00000184292	rs75605743	58960470	A	G	0.181909	2.05487	0.165212	1.62997e-35	0.0417564	1.9556e-33
cg13298116	11	62369859	ENSG00000124942	rs11231156	62366454	A	G	0.318091	0.101927	0.00819732	1.70507e-35	0.0708856	2.04419e-33
cg04469105	1	151031679	ENSG00000213190	rs3806386	151031667	T	C	0.187873	0.472045	0.0379639	1.70749e-35	0.0752577	2.04701e-33
cg26891210	1	150703141	ENSG00000163131	rs2275236	150669952	T	C	0.431412	0.602574	0.0485197	2.05697e-35	0.036008	2.45905e-33
cg06449334	20	17593441	ENSG00000125844	rs6080761	17629162	A	G	0.437376	-0.580119	0.0467177	2.09876e-35	0.456854	2.50803e-33
cg16153547	2	74725925	ENSG00000115274	rs6546909	74746322	T	A	0.16004	0.508683	0.0409659	2.10706e-35	0.0271045	2.51745e-33
cg04202511	16	68117991	ENSG00000167264	rs8048034	68210604	G	A	0.176938	1.50991	0.121674	2.31984e-35	0.02718	2.76693e-33
cg04065210	7	35074628	ENSG00000173852	rs329249	35063721	G	A	0.475149	-1.33606	0.107664	2.31998e-35	0.232536	2.76698e-33
cg26731008	10	124671697	ENSG00000119965	rs2421160	124675321	A	G	0.436382	-0.786893	0.0634121	2.32985e-35	0.207962	2.77844e-33
cg10696062	12	1726028	ENSG00000111186	rs4765830	1721254	T	G	0.236581	-0.560532	0.0451788	2.39562e-35	0.0687694	2.85598e-33
cg13541527	6	31804078	ENSG00000204387	rs140091914	31754008	A	G	0.153082	-0.627055	0.0505585	2.53078e-35	0.0625061	3.01313e-33
cg14473643	6	33282885	ENSG00000231925	rs1061783	33282628	T	C	0.506958	0.402381	0.0324453	2.55372e-35	0.328429	3.0402e-33
cg10460946	17	76247467	ENSG00000267676	rs1109278	76248229	G	A	0.457256	0.354326	0.0285808	2.70026e-35	0.0603327	3.21116e-33
cg05727186	17	43697356	ENSG00000214425	rs62056790	43975417	A	G	0.239563	2.4999	0.201689	2.78725e-35	0.153824	3.31268e-33
cg23431851	1	46668822	ENSG00000085998	rs28363229	46732948	G	C	0.183897	-0.51885	0.0418642	2.82948e-35	0.210981	3.36196e-33
cg14522298	7	73645783	ENSG00000049541	rs78558824	73677685	C	T	0.0666004	-0.231797	0.0187092	2.98038e-35	0.487073	3.53741e-33
cg15425827	8	124194965	ENSG00000147689	rs16898097	124195034	C	G	0.0785288	-0.728919	0.058868	3.26021e-35	0.125588	3.86447e-33
cg26603685	16	28620355	ENSG00000176476	rs4149398	28608938	G	C	0.317097	-1.09077	0.0881102	3.36763e-35	0.0106213	3.98993e-33
cg18861015	19	46285653	ENSG00000104936	rs10401487	46251460	C	T	0.468191	0.659817	0.0533039	3.42166e-35	0.0464078	4.05285e-33
cg09867869	2	291105	ENSG00000035115	rs10182453	280938	T	C	0.354871	-1.44251	0.116579	3.62698e-35	0.0237587	4.29238e-33
cg06319579	17	8127196	ENSG00000178971	rs55667381	8117774	A	G	0.307157	-1.61781	0.130797	3.85061e-35	0.099355	4.55265e-33
cg25132957	17	3564900	ENSG00000040531	rs11656829	3561956	T	C	0.232604	-0.698721	0.0564951	3.90258e-35	0.11943	4.61231e-33
cg02710860	15	42065401	ENSG00000174197	rs28754734	42093152	T	C	0.358847	-0.221768	0.0179378	4.13695e-35	0.0263444	4.8844e-33
cg06489606	17	80251697	ENSG00000141551	rs58500281	80255883	A	G	0.026839	-0.649537	0.0525556	4.35368e-35	0.0275856	5.13436e-33
cg08771019	6	33283145	ENSG00000231925	rs1061783	33282628	T	C	0.506958	0.400507	0.032407	4.37447e-35	0.171601	5.15847e-33
cg13866214	18	12304803	ENSG00000176014	rs9946172	12301648	A	G	0.132207	1.43597	0.116283	4.93504e-35	0.112433	5.80387e-33
cg25886683	4	190962794	ENSG00000245685	rs2037948	190869411	C	G	0.322068	-1.07674	0.0871957	4.95713e-35	0.0670902	5.8294e-33
cg23081781	7	127225937	ENSG00000179562	rs72607743	127232255	A	G	0.212724	0.377599	0.030593	5.33576e-35	0.0342881	6.26383e-33
cg12616487	11	62379063	ENSG00000149499	rs71490394	62370155	A	G	0.318091	-1.43297	0.116108	5.40356e-35	0.268045	6.341e-33
cg18890461	6	31010837	ENSG00000228789	rs1265094	31106893	A	G	0.468191	0.831169	0.0673972	6.06271e-35	0.0114833	7.10117e-33
cg27315635	1	160050381	ENSG00000177807	rs1321649	160045972	A	G	0.473161	-0.247287	0.020055	6.21177e-35	0.0612495	7.27159e-33
cg15525848	5	16509123	ENSG00000154153	rs334472	16513112	T	C	0.357853	-0.288382	0.0233926	6.40596e-35	0.054498	7.49519e-33
cg09120320	17	61926383	ENSG00000108592	rs2854209	61946767	A	G	0.400596	0.994654	0.0806935	6.53626e-35	0.0930655	7.64384e-33
cg23272399	1	53068579	ENSG00000116157	rs28609180	53075321	G	A	0.419483	-1.52601	0.123828	6.75745e-35	0.392625	7.89859e-33
cg26419426	5	110074663	ENSG00000164209	rs7732148	109897216	G	C	0.0904573	0.443805	0.0360142	6.80736e-35	0.0186919	7.95516e-33
cg07693270	3	186856928	ENSG00000163923	rs13063577	186856564	C	T	0.251491	-0.310408	0.0251896	6.82433e-35	0.400208	7.97434e-33
cg27200006	22	25003854	ENSG00000178026	rs2017869	24997309	C	G	0.379722	-0.325529	0.0264277	7.26989e-35	0.335945	8.48495e-33
cg15351214	14	71277192	ENSG00000133985	rs8020663	71257195	A	G	0.329026	-0.649099	0.0527004	7.35932e-35	0.0879589	8.58735e-33
cg03041989	16	30022548	ENSG00000250616	rs12933575	30022564	G	A	0.469185	-0.868332	0.0705103	7.52552e-35	0.0667285	8.77861e-33
cg02243665	8	146013792	ENSG00000161016	rs7829963	146011343	C	A	0.447316	-1.46271	0.11878	7.5683e-35	0.0138913	8.82785e-33
cg19865134	17	27170041	ENSG00000132591	rs9892502	27186478	T	C	0.194831	0.364204	0.0295881	8.08915e-35	0.0276319	9.4221e-33
cg07245868	6	33283055	ENSG00000231925	rs3130099	33282181	G	A	0.496024	0.414023	0.0336357	8.09749e-35	0.360198	9.43074e-33
cg09338148	16	87359116	ENSG00000140941	rs4843239	87399453	G	A	0.516899	-0.813601	0.0661024	8.18243e-35	0.081736	9.52713e-33
cg22611163	2	201829094	ENSG00000240344	rs13412214	201774182	C	T	0.252485	2.00012	0.162544	8.50299e-35	0.0100662	9.89097e-33
cg11548083	8	10208156	ENSG00000079459	rs13270267	11444837	T	C	0.435388	0.754167	0.0613066	8.88547e-35	0.0185036	1.03269e-32
cg02191044	1	232940990	ENSG00000212916	rs1495986	232937739	C	T	0.224652	-0.423867	0.0344678	9.34692e-35	0.0298711	1.08549e-32
cg03352427	1	154127523	ENSG00000143552	rs11680	153617773	G	C	0.0626243	-0.375479	0.0305381	9.58849e-35	0.450657	1.11313e-32
cg01256539	5	119802022	ENSG00000184838	rs994630	119432137	G	A	0.134195	-0.181831	0.014794	1.01487e-34	0.0698142	1.17723e-32
cg22774472	2	190044636	ENSG00000115368	rs146991654	190243240	G	A	0.0367793	-0.390909	0.031824	1.11136e-34	0.168992	1.28671e-32
cg05375829	1	161067636	ENSG00000143224	rs36013429	161139738	A	G	0.0626243	-0.344046	0.0280217	1.19125e-34	0.10727	1.37728e-32
cg11742103	11	62369870	ENSG00000124942	rs11231154	62362293	G	A	0.319085	0.107995	0.00879875	1.25024e-34	0.0501736	1.44385e-32
cg14692552	19	39364015	ENSG00000104823	rs4328569	39310826	T	C	0.409543	0.669878	0.0545969	1.32041e-34	0.0146565	1.52287e-32
cg05616858	17	37843591	ENSG00000161395	rs2517953	37841211	G	C	0.33499	-0.810415	0.0660543	1.33001e-34	0.418401	1.53372e-32
cg08459186	17	71533337	ENSG00000069188	rs11655934	71587577	A	G	0.138171	1.11295	0.0907187	1.34377e-34	0.0399576	1.54906e-32
cg12146829	5	1107855	ENSG00000263834	rs35188965	1104938	C	T	0.442346	-1.01504	0.0827468	1.36559e-34	0.453526	1.5738e-32
cg03868278	12	109255347	ENSG00000084112	rs2052410	109247683	G	A	0.260437	-0.513328	0.0418521	1.39132e-34	0.21191	1.60315e-32
cg02887458	19	19495540	ENSG00000186010	rs2965184	19545428	G	A	0.170974	-0.163031	0.0132932	1.40879e-34	0.266406	1.62298e-32
cg12136895	1	27108185	ENSG00000117713	rs34353981	27213362	C	T	0.0715706	1.00499	0.0819864	1.52124e-34	0.0114785	1.74963e-32
cg07467716	2	219597258	ENSG00000135929	rs11896209	219599268	A	G	0.465209	-2.19255	0.178886	1.54762e-34	0.0119724	1.77936e-32
cg08017756	2	100939284	ENSG00000170500	rs11678148	100966950	T	A	0.488072	-0.123889	0.0101178	1.79347e-34	0.322757	2.05703e-32
cg05904808	5	57790494	ENSG00000175857	rs6888380	57818163	T	C	0.379722	-1.66863	0.136274	1.79438e-34	0.0220946	2.05798e-32
cg06541857	3	134203789	ENSG00000129055	rs78899842	134302461	T	C	0.308151	-1.45379	0.118748	1.83897e-34	0.0677004	2.10781e-32
cg26688191	16	1374916	ENSG00000007516	rs8063	1374818	A	G	0.285288	-0.737331	0.0602281	1.84713e-34	0.26586	2.11681e-32
cg10589385	1	150898437	ENSG00000143379	rs4970930	150889643	C	T	0.368787	-0.172593	0.0141013	1.91201e-34	0.0411214	2.18952e-32
cg10525432	5	9540960	ENSG00000112902	rs17329324	9547958	G	C	0.0815109	0.533434	0.0435878	1.94452e-34	0.230041	2.22608e-32
cg06742321	12	123595122	ENSG00000182196	rs10773921	123541606	C	T	0.311133	0.394799	0.0322785	2.12206e-34	0.0999461	2.42471e-32
cg00684178	2	242752080	ENSG00000233806	rs12987998	242917734	A	G	0.398608	1.5423	0.126118	2.17593e-34	0.0217005	2.48469e-32
cg11866719	14	60336433	ENSG00000139970	rs74057807	60033734	A	G	0.0526839	0.815118	0.0666548	2.17763e-34	0.109366	2.48654e-32
cg25916714	18	74691269	ENSG00000130856	rs1049004	74691112	C	T	0.379722	-0.138833	0.0113542	2.21853e-34	0.277801	2.53211e-32
cg25485435	2	238767502	ENSG00000132329	rs10754944	238815492	G	A	0.449304	-0.456216	0.0373136	2.24271e-34	0.331582	2.55904e-32
cg01157261	7	100210630	ENSG00000106330	rs12532878	100212254	A	G	0.186879	-0.583769	0.0477582	2.33034e-34	0.101872	2.65735e-32
cg03062454	21	30362034	ENSG00000156261	rs2464623	30360624	T	C	0.117296	1.59903	0.130861	2.45136e-34	0.535164	2.79223e-32
cg00857998	1	205179979	ENSG00000133059	rs61822659	205142847	A	G	0.423459	-1.55377	0.127266	2.78699e-34	0.510158	3.16641e-32
cg09645818	11	10764592	ENSG00000198730	rs10840484	10764545	C	A	0.102386	-0.139294	0.0114132	2.93563e-34	0.154129	3.33121e-32
cg10508778	12	110840579	ENSG00000122986	rs112414115	110769301	T	C	0.109344	0.379453	0.0311055	3.15162e-34	0.068289	3.571e-32
cg18626958	8	10464160	ENSG00000079459	rs13270267	11444837	T	C	0.435388	-0.769657	0.0631135	3.31282e-34	0.578621	3.75088e-32
cg08266839	11	691488	ENSG00000177030	rs12790950	684697	T	C	0.301193	-0.61382	0.050346	3.42799e-34	0.015455	3.87827e-32
cg06521852	22	38141419	ENSG00000100106	rs4821706	38154690	G	A	0.333996	-1.00983	0.0828275	3.42937e-34	0.0422415	3.87969e-32
cg13809236	11	45908036	ENSG00000121653	rs17787136	45894636	G	C	0.237575	1.2337	0.101198	3.47111e-34	0.0104	3.92574e-32
cg13098855	1	153588927	ENSG00000143553	rs10797096	153640665	A	G	0.44334	-0.359491	0.029503	3.74076e-34	0.272737	4.22338e-32
cg26785823	1	2482001	ENSG00000157870	rs55658746	2506229	C	T	0.384692	-0.920895	0.0755928	3.86223e-34	0.0136826	4.35764e-32
cg17055704	6	33282879	ENSG00000231925	rs1061783	33282628	T	C	0.506958	0.40935	0.033605	3.91384e-34	0.579058	4.4149e-32
cg10997785	9	128004697	ENSG00000232630	rs111810394	127964171	A	G	0.44831	0.377614	0.0310069	4.05216e-34	0.0204874	4.56756e-32
cg00596763	5	135529293	ENSG00000113658	rs6868337	135528316	G	C	0.329026	-1.48517	0.121957	4.07881e-34	0.154472	4.59675e-32
cg02589501	4	53523850	ENSG00000226950	rs73248661	53471107	A	G	0.127237	0.960337	0.0789205	4.57902e-34	0.142201	5.14646e-32
cg12068791	11	66102352	ENSG00000174791	rs2016960	66107320	G	A	0.0924453	-0.998597	0.0820864	4.7633e-34	0.030095	5.35123e-32
cg01542023	16	28550637	ENSG00000176476	rs113208333	28606160	T	G	0.326044	1.09386	0.0899342	4.89888e-34	0.0491774	5.4997e-32
cg16579844	14	21152897	ENSG00000214274	rs117857177	21145410	C	G	0.0308151	-0.868312	0.0714013	5.01379e-34	0.0613588	5.62664e-32
cg07136133	11	36422377	ENSG00000135362	rs77229041	36423418	T	G	0.028827	-0.510026	0.041949	5.18543e-34	0.0252939	5.81372e-32
cg17385448	1	15911702	ENSG00000237301	rs6429753	15900537	C	T	0.232604	0.417518	0.0343613	5.68123e-34	0.179268	6.3568e-32
cg19847130	8	10466454	ENSG00000079459	rs4841567	11440019	G	A	0.442346	-0.771452	0.0634972	5.7798e-34	0.134082	6.46473e-32
cg05377161	11	75294346	ENSG00000149257	rs1228367	75294238	C	A	0.469185	-0.610773	0.0502746	5.82516e-34	0.0613053	6.51523e-32
cg22670759	3	50487955	ENSG00000114735	rs62260158	50794403	T	C	0.125249	-0.256121	0.0210825	5.83902e-34	0.144618	6.53001e-32
cg09586646	9	123605570	ENSG00000119402	rs4837796	123610288	C	T	0.415507	0.11788	0.00970497	5.99611e-34	0.0542218	6.70252e-32
cg01330312	10	51567670	ENSG00000138293	rs2611512	51515534	A	G	0.469185	-0.87085	0.0717022	6.0702e-34	0.0485279	6.78484e-32
cg15857379	19	54711107	ENSG00000170892	rs17207321	54709443	G	T	0.276342	-0.650536	0.0535854	6.4683e-34	0.0141377	7.22216e-32
cg16955704	4	656994	ENSG00000133256	rs7436737	658089	A	G	0.134195	-0.347088	0.0285908	6.49307e-34	0.0175105	7.24902e-32
cg02558476	16	2880326	ENSG00000162078	rs7190558	2874496	C	T	0.347913	-0.865177	0.0713104	7.09992e-34	0.029241	7.91326e-32
cg07405796	6	30104552	ENSG00000226314	rs112863641	28217931	T	C	0.0874752	0.274504	0.0226526	8.48182e-34	0.0370511	9.42602e-32
cg10879867	11	68622263	ENSG00000197345	rs564849	68621440	T	C	0.311133	-1.78191	0.147069	8.66717e-34	0.126272	9.62782e-32
cg20362147	1	201952578	ENSG00000163435	rs4950752	201956427	G	A	0.393638	0.344139	0.0284056	8.77622e-34	0.0483639	9.74578e-32
cg13255208	14	104165183	ENSG00000269963	rs58133129	104104759	G	A	0.392644	-1.69655	0.140039	8.81331e-34	0.164981	9.78554e-32
cg07939445	6	116602398	ENSG00000189241	rs10223646	116617399	T	C	0.348907	-0.302273	0.0249509	8.82539e-34	0.170534	9.79824e-32
cg11454936	6	167184995	ENSG00000026297	rs2769346	167370999	G	A	0.494036	-2.26098	0.186633	8.84556e-34	0.0129682	9.82029e-32
cg17113008	1	7962847	ENSG00000049249	rs78539762	7965947	A	G	0.0228628	-0.157925	0.013047	1.00217e-33	0.758206	1.10958e-31
cg01436254	3	121796580	ENSG00000145103	rs13088702	121714019	C	T	0.0785288	-0.307582	0.0254152	1.027e-33	0.0166264	1.13633e-31
cg03098644	7	100410630	ENSG00000196411	rs314358	100410657	A	G	0.371769	-1.37813	0.113884	1.04185e-33	0.032881	1.15236e-31
cg20235075	3	27761503	ENSG00000163508	rs3806624	27764623	G	A	0.467197	-0.247032	0.0204168	1.06305e-33	0.194832	1.17508e-31
cg20003494	4	90757398	ENSG00000145335	rs1372520	90757505	T	C	0.212724	0.489085	0.0404259	1.07808e-33	0.0133262	1.19144e-31
cg05910850	16	2944345	ENSG00000162076	rs7186669	2956176	C	T	0.304175	0.950577	0.078582	1.10044e-33	0.0285127	1.21544e-31
cg04414917	16	28889971	ENSG00000178952	rs8049439	28837515	C	T	0.343936	-2.1379	0.176755	1.11825e-33	0.730126	1.23467e-31
cg24088508	1	38156462	ENSG00000134690	rs12038445	38159421	C	A	0.17495	-0.07708	0.00637645	1.21875e-33	0.166685	1.3436e-31
cg06382664	11	73098877	ENSG00000054967	rs11235729	73098326	A	G	0.198807	-0.678259	0.056119	1.25115e-33	0.0530496	1.37882e-31
cg02958126	11	62370246	ENSG00000124942	rs2516634	62367186	G	A	0.324056	0.115808	0.00958616	1.33533e-33	0.0473494	1.469e-31
cg12443227	19	3880535	ENSG00000105289	rs4807524	3871705	T	G	0.515905	0.181695	0.0150431	1.37515e-33	0.13091	1.51199e-31
cg18681998	4	17616180	ENSG00000047662	rs10011865	17645710	G	A	0.377734	-0.387883	0.0321154	1.38405e-33	0.0134252	1.52157e-31
cg21219268	9	116298900	ENSG00000157653	rs9657658	116333409	T	C	0.0974155	0.0785109	0.00650194	1.43159e-33	0.609395	1.57275e-31
cg06437931	1	38180356	ENSG00000134690	rs11264091	38177482	T	G	0.17495	0.0779071	0.0064522	1.44038e-33	0.241373	1.58219e-31
cg26706163	19	59073369	ENSG00000130726	rs3794964	59070916	C	T	0.263419	0.211471	0.0175187	1.50026e-33	0.16911	1.64625e-31
cg09382492	17	74463681	ENSG00000129673	rs8150	74467017	C	G	0.32008	-0.421944	0.0349596	1.53121e-33	0.050647	1.6796e-31
cg22712983	2	219187374	ENSG00000127838	rs4672884	219182481	A	G	0.388668	1.32229	0.109562	1.54183e-33	0.136054	1.69053e-31
cg16398511	6	31010701	ENSG00000228789	rs1265094	31106893	A	G	0.468191	0.854693	0.0708292	1.57859e-33	0.0132253	1.73027e-31
cg21475476	15	99791336	ENSG00000103852	rs12591132	99784210	G	A	0.472167	0.903527	0.0748815	1.59537e-33	0.265947	1.74849e-31
cg09211763	2	190044504	ENSG00000115368	rs146991654	190243240	G	A	0.0367793	-0.401539	0.0332814	1.61728e-33	0.0791117	1.77192e-31
cg03029098	10	70586994	ENSG00000165730	rs12268540	70586998	C	G	0.139165	-1.38769	0.115044	1.67151e-33	0.171479	1.83016e-31
cg05867154	10	52835002	ENSG00000177613	rs2154281	53677635	G	A	0.271372	-0.228942	0.0189804	1.67723e-33	0.0316977	1.83629e-31
cg11175150	10	52752476	ENSG00000177613	rs2186146	53679200	G	C	0.254473	0.228714	0.0189692	1.77883e-33	0.0141405	1.94509e-31
cg07723558	17	7184224	ENSG00000006047	rs5412	7184046	A	G	0.172962	0.256034	0.0212377	1.81028e-33	0.0276917	1.97878e-31
cg01271455	7	157362062	ENSG00000155093	rs221299	157366855	G	A	0.0526839	-1.06657	0.0884843	1.85324e-33	0.0505841	2.02429e-31
cg12898275	6	28186824	ENSG00000137185	rs1150699	28181675	A	G	0.166004	-0.620692	0.0514959	1.86487e-33	0.0126255	2.03685e-31
cg02745912	7	142494204	ENSG00000211747	rs11520897	142497082	A	T	0.428429	-0.563109	0.0467216	1.88303e-33	0.067299	2.05624e-31
cg12460873	7	141501577	ENSG00000228775	rs10485835	141446818	T	C	0.468191	1.97076	0.163516	1.88311e-33	0.0108909	2.05626e-31
cg06917450	1	38156652	ENSG00000134690	rs12038445	38159421	C	A	0.17495	-0.0788004	0.00653916	1.92712e-33	0.238581	2.10363e-31
cg22891161	3	195456627	ENSG00000242086	rs6785037	195661089	A	C	0.454274	-1.0935	0.0907794	2.04422e-33	0.0461564	2.22939e-31
cg18145961	6	149866213	ENSG00000178199	rs9406344	149861604	G	A	0.177932	0.31776	0.0263872	2.13256e-33	0.178539	2.32392e-31
cg08045063	3	43147672	ENSG00000144647	rs4683356	43153419	C	T	0.464215	-0.165208	0.0137266	2.30913e-33	0.0500911	2.51249e-31
cg23606396	6	29717917	ENSG00000250991	rs2076178	29691774	C	A	0.258449	-0.940778	0.0782079	2.49608e-33	0.0546213	2.71071e-31
cg22450693	17	48624483	ENSG00000006282	rs9890200	48624523	C	A	0.349901	2.60678	0.216711	2.50733e-33	0.0310192	2.72273e-31
cg15590387	17	49009145	ENSG00000141232	rs9893156	49010066	T	C	0.291252	0.366974	0.0305228	2.69129e-33	0.0177455	2.91722e-31
cg06937619	6	31104593	ENSG00000204580	rs28732099	31095892	A	G	0.0526839	-0.134576	0.0111935	2.70125e-33	0.050996	2.92781e-31
cg16748088	16	3334273	ENSG00000162086	rs757108	3362017	C	T	0.26839	0.466703	0.0388232	2.74765e-33	0.0611949	2.97641e-31
cg24391279	8	1708526	ENSG00000182372	rs6558535	1710632	T	C	0.311133	-0.562061	0.046763	2.81157e-33	0.0234545	3.04437e-31
cg23641108	6	167183902	ENSG00000026297	rs2769346	167370999	G	A	0.494036	-2.28706	0.190283	2.81434e-33	0.11093	3.04726e-31
cg02043791	8	38322629	ENSG00000077782	rs138012741	38323693	G	A	0.0318091	-0.454529	0.0378203	2.8539e-33	0.0342443	3.08933e-31
cg01302019	3	143689584	ENSG00000181744	rs4431106	143690077	C	T	0.483101	-0.355244	0.0295736	3.06618e-33	0.021043	3.31502e-31
cg00406338	20	57267528	ENSG00000124222	rs6100162	57260107	G	A	0.338966	-0.381626	0.0317728	3.10801e-33	0.0197674	3.35953e-31
cg10449041	11	62380113	ENSG00000149499	rs1801144	62381808	C	G	0.316103	-1.5218	0.126726	3.20253e-33	0.024119	3.46035e-31
cg22039458	2	74756240	ENSG00000258821	rs2231250	74756176	C	G	0.168986	-1.16423	0.0969654	3.27848e-33	0.0539413	3.54067e-31
cg13794565	7	48019606	ENSG00000225507	rs3176559	48011198	C	T	0.0984095	-0.353559	0.0294512	3.34831e-33	0.118403	3.61455e-31
cg07677032	17	61819896	ENSG00000108588	rs2859619	61917686	T	C	0.40159	0.184169	0.0153415	3.35861e-33	0.211208	3.62504e-31
cg16530498	19	49339776	ENSG00000105552	rs73061622	49358111	T	C	0.15507	-0.36504	0.0304361	3.83542e-33	0.0372599	4.13181e-31
cg13708974	9	131466143	ENSG00000148346	rs13284665	131513370	G	A	0.149105	-0.216476	0.018054	3.98652e-33	0.0143274	4.29172e-31
cg22525715	1	58190139	ENSG00000184292	rs12088905	58950353	T	G	0.181909	-2.12435	0.177211	4.12292e-33	0.0770182	4.43591e-31
cg22720321	19	58919138	ENSG00000268912	rs11881000	58932788	T	C	0.247515	1.12089	0.093521	4.23461e-33	0.0842821	4.55352e-31
cg21708738	2	42175351	ENSG00000162878	rs6544491	42106775	G	A	0.407555	0.136426	0.0113887	4.57497e-33	0.675401	4.91157e-31
cg09212468	16	57728632	ENSG00000159625	rs11648336	57722576	A	T	0.234592	0.374025	0.0312257	4.62835e-33	0.0397073	4.96749e-31
cg26403843	5	158634085	ENSG00000145860	rs10076782	158604963	A	G	0.264414	-0.231386	0.0193315	5.14402e-33	0.022707	5.50975e-31
cg12183741	6	88031886	ENSG00000203871	rs242278	88047059	T	C	0.493042	-1.46248	0.122191	5.1786e-33	0.0890167	5.54602e-31
cg27158867	11	537638	ENSG00000254739	rs72841204	519077	T	C	0.204771	-0.350999	0.0293263	5.18085e-33	0.0784607	5.54824e-31
cg18144560	6	33283070	ENSG00000231925	rs3130099	33282181	G	A	0.496024	0.436327	0.0364671	5.42194e-33	0.263243	5.80216e-31
cg13668314	9	130692638	ENSG00000167106	rs62585311	130722901	A	G	0.0904573	0.40536	0.0338871	5.6155e-33	0.550372	6.00384e-31
cg27262298	4	6661856	ENSG00000251580	rs7662433	6676485	A	G	0.167992	1.3383	0.111894	5.73125e-33	0.0246547	6.12523e-31
cg26315918	3	111793950	ENSG00000114529	rs10511304	111793957	A	G	0.188867	-0.0862237	0.00720982	5.81168e-33	0.496445	6.20946e-31
cg04296837	1	46087792	ENSG00000159588	rs1250	46094027	G	A	0.282306	0.22297	0.018647	5.93634e-33	0.224107	6.34067e-31
cg08066140	22	45809396	ENSG00000077935	rs2272804	45809624	A	C	0.444334	-0.261214	0.0218515	6.18385e-33	0.0629385	6.59997e-31
cg02264079	16	31053489	ENSG00000151006	rs72800841	31014247	A	G	0.249503	-0.357091	0.0298728	6.20801e-33	0.281999	6.62507e-31
cg26868097	16	84118667	ENSG00000154099	rs12920129	84209354	A	T	0.336978	-0.852277	0.0713098	6.35687e-33	0.259312	6.78132e-31
cg19400926	6	28889996	ENSG00000204713	rs151162671	28820182	G	C	0.254473	-1.04572	0.0875175	6.5966e-33	0.0139934	7.03095e-31
cg18436788	1	3704244	ENSG00000235169	rs7527973	3704041	T	C	0.206759	1.77267	0.148385	6.77401e-33	0.0716594	7.21401e-31
cg01954388	16	2987280	ENSG00000262482	rs734138	2999218	T	C	0.481113	-0.267101	0.0223623	6.95539e-33	0.0188546	7.40254e-31
cg27031448	13	27998168	ENSG00000122034	rs7998978	27999457	C	T	0.199801	-0.827479	0.0692796	6.97352e-33	0.0547835	7.42105e-31
cg12339802	1	38156545	ENSG00000134690	rs12038445	38159421	C	A	0.17495	-0.0840522	0.00703806	7.10308e-33	0.23856	7.55683e-31
cg07935355	19	50391064	ENSG00000039650	rs7248498	50384882	G	A	0.424453	1.0018	0.0838891	7.14684e-33	0.0121382	7.60286e-31
cg05003422	1	85513889	ENSG00000055732	rs67628430	85529737	A	G	0.238569	-0.288724	0.0241975	8.06309e-33	0.0142481	8.55528e-31
cg08219923	22	24129128	ENSG00000099956	rs9306389	24136252	T	C	0.112326	-0.926972	0.0776981	8.21383e-33	0.0123903	8.71281e-31
cg26152419	2	88302939	ENSG00000172086	rs11127081	88334265	C	T	0.230616	0.213284	0.0178784	8.28899e-33	0.243238	8.7898e-31
cg04739570	3	127348611	ENSG00000114631	rs114895876	127352970	G	A	0.0188867	-0.236084	0.0197966	8.71385e-33	0.0554374	9.23074e-31
cg16489826	6	160211363	ENSG00000112110	rs1128661	160211554	T	G	0.242545	1.29914	0.108966	9.04242e-33	0.0162963	9.56954e-31
cg08204086	2	75136552	ENSG00000236209	rs12366	75185856	T	G	0.39165	-2.52792	0.212035	9.06848e-33	0.0184809	9.59645e-31
cg18864882	20	60371478	ENSG00000179253	rs66847354	60392587	G	A	0.452286	0.253482	0.0212636	9.20842e-33	0.12228	9.74184e-31
cg05149213	10	101381631	ENSG00000155287	rs2052318	101381519	T	C	0.471173	-0.234994	0.0197139	9.28542e-33	0.107771	9.82093e-31
cg08124030	3	149095283	ENSG00000169908	rs1812861	148996399	C	G	0.331014	-0.162303	0.0136177	9.47792e-33	0.134811	1.00197e-30
cg08758996	17	66097529	ENSG00000267352	rs7223643	65830282	G	A	0.214712	-0.600174	0.0503648	9.70428e-33	0.011201	1.02555e-30
cg16897462	17	77910840	ENSG00000141582	rs7214378	77909085	T	C	0.305169	-0.184717	0.0155024	9.83998e-33	0.0968644	1.0396e-30
cg08853359	16	331454	ENSG00000086506	rs75289488	332148	T	C	0.0526839	0.395577	0.0332004	9.90933e-33	0.0300758	1.04671e-30
cg18752412	19	47161689	ENSG00000167414	rs4267438	47123402	G	T	0.336978	0.686094	0.057584	9.92729e-33	0.0270182	1.0485e-30
cg09178384	4	170193375	ENSG00000154447	rs2135775	170217661	C	A	0.472167	-0.606204	0.0508904	1.02554e-32	0.429699	1.0826e-30
cg06968155	5	131705112	ENSG00000197375	rs11242109	131677047	T	G	0.44334	-1.82828	0.153506	1.04698e-32	0.218091	1.10462e-30
cg13501961	6	8435883	ENSG00000124786	rs3757100	8435883	T	C	0.203777	-0.609492	0.0511901	1.09568e-32	0.205894	1.15476e-30
cg22707016	15	41098847	ENSG00000166140	rs3743033	41101124	G	C	0.361829	1.23777	0.103996	1.1531e-32	0.095165	1.21411e-30
cg07139329	1	201708558	ENSG00000134369	rs12141061	201718704	T	C	0.114314	0.107975	0.0090722	1.1586e-32	0.0110237	1.21977e-30
cg03181300	6	26195995	ENSG00000158373	rs76170160	26202263	C	G	0.0447316	-0.450524	0.0378584	1.18017e-32	0.025661	1.24206e-30
cg02816923	17	46620447	ENSG00000173917	rs1042815	46620288	G	A	0.38171	-2.00759	0.168739	1.21715e-32	0.021178	1.28014e-30
cg14910265	15	45670406	ENSG00000171763	rs56850226	45633118	C	T	0.275348	2.03004	0.170632	1.22428e-32	0.185382	1.28737e-30
cg03813688	2	74740991	ENSG00000204822	rs2240443	74732415	G	T	0.156064	-1.13167	0.095131	1.24352e-32	0.0433636	1.30738e-30
cg20802826	6	30782080	ENSG00000225059	rs2233980	31079644	A	G	0.0854871	-0.642356	0.0540135	1.29457e-32	0.0222533	1.35998e-30
cg24846680	1	228362309	ENSG00000154358	rs10916277	228386374	T	C	0.338966	-0.355897	0.0299378	1.36827e-32	0.0104301	1.43603e-30
cg01871581	19	12707946	ENSG00000173875	rs34956595	12702797	A	C	0.33002	-0.147664	0.0124216	1.37097e-32	0.110745	1.43881e-30
cg26004810	11	70048845	ENSG00000168040	rs10898847	70045922	A	G	0.364811	-0.671768	0.056517	1.39756e-32	0.0260562	1.46626e-30
cg22554448	4	668354	ENSG00000133256	rs9985747	657366	G	A	0.134195	0.367684	0.0309415	1.4472e-32	0.214855	1.51719e-30
cg10724130	10	1249843	ENSG00000185736	rs3793735	1282828	C	T	0.356859	1.4979	0.126059	1.45834e-32	0.0149767	1.52867e-30
cg15696662	1	46669221	ENSG00000085998	rs28363229	46732948	G	C	0.183897	-0.553369	0.0466089	1.64262e-32	0.852776	1.71655e-30
cg19668034	12	75878019	ENSG00000139278	rs3809118	75872256	T	G	0.242545	-0.945878	0.0796843	1.68808e-32	0.0228096	1.76339e-30
cg21545762	3	183959118	ENSG00000214160	rs706584	183960252	C	A	0.225646	-0.253411	0.0213612	1.83926e-32	0.183062	1.91824e-30
cg17916473	10	89419373	ENSG00000198682	rs10749556	89422962	G	A	0.34493	0.554681	0.0467617	1.86756e-32	0.0259836	1.94703e-30
cg26347740	8	144779958	ENSG00000181097	rs1141722	144780284	A	T	0.167992	0.718961	0.0606174	1.89505e-32	0.0228105	1.97468e-30
cg18023085	8	142134542	ENSG00000253210	rs11994708	142129925	C	G	0.441352	2.1771	0.183557	1.8963e-32	0.107766	1.97591e-30
cg01076970	5	180455248	ENSG00000168903	rs7721042	180439488	C	T	0.295229	-2.21558	0.186813	1.91213e-32	0.190191	1.99187e-30
cg19016664	17	698494	ENSG00000171861	rs7215435	698664	T	C	0.106362	-0.279909	0.0236046	1.95011e-32	0.0161978	2.03067e-30
cg13300246	7	64597604	ENSG00000228409	rs66688157	64532115	C	T	0.437376	1.03446	0.0873102	2.20205e-32	0.0120578	2.28719e-30
cg23026602	19	21646605	ENSG00000172687	rs12608625	21781542	A	G	0.33996	-0.897021	0.0757178	2.23314e-32	0.0106851	2.31845e-30
cg03522132	2	74725040	ENSG00000115274	rs10779958	74755778	C	A	0.168986	0.540407	0.0456407	2.41165e-32	0.0283418	2.49921e-30
cg06637017	5	1092391	ENSG00000263834	rs35188965	1104938	C	T	0.442346	1.06922	0.0903293	2.5162e-32	0.0540053	2.60412e-30
cg03995300	17	5019989	ENSG00000129204	rs2585266	5213391	T	C	0.084493	-0.455386	0.0384802	2.59533e-32	0.0342926	2.68384e-30
cg10522979	16	4300186	ENSG00000262468	rs72766507	4304237	G	A	0.229622	0.717752	0.0606655	2.68887e-32	0.0780484	2.77757e-30
cg02852791	16	710674	ENSG00000129925	rs3752495	710473	C	T	0.37674	0.189477	0.0160153	2.698e-32	0.0293296	2.7869e-30
cg12722469	19	41725053	ENSG00000167601	rs168109	41716271	G	A	0.466203	-0.222422	0.0188023	2.74752e-32	0.0380823	2.8372e-30
cg26486070	22	25003675	ENSG00000100031	rs4820600	24993367	A	G	0.37674	-0.403952	0.0341514	2.78804e-32	0.0295366	2.87826e-30
cg00598235	4	17580680	ENSG00000002549	rs62296304	17578253	G	A	0.348907	-2.04043	0.17253	2.8466e-32	0.0721861	2.93674e-30
cg15831598	19	10215551	ENSG00000130812	rs1551570	10218030	C	T	0.403579	-0.366095	0.0309559	2.85278e-32	0.060603	2.94291e-30
cg19516818	3	183950329	ENSG00000214160	rs902417	183951431	T	C	0.248509	0.231231	0.0195618	3.05557e-32	0.0588429	3.14777e-30
cg25239095	18	10589360	ENSG00000265728	rs12606867	10594459	G	A	0.466203	-0.770567	0.065207	3.17917e-32	0.0318978	3.27208e-30
cg15459871	7	64313506	ENSG00000213640	rs4718131	64297985	T	C	0.364811	2.27946	0.192908	3.21596e-32	0.649993	3.30932e-30
cg01385198	11	68856225	ENSG00000197345	rs659465	68618964	G	T	0.301193	-1.82753	0.154698	3.32283e-32	0.274187	3.41769e-30
cg01578585	16	19721878	ENSG00000103550	rs8046628	19781960	T	G	0.162028	0.713393	0.0603996	3.41497e-32	0.147021	3.51034e-30
cg13454346	1	89872856	ENSG00000225492	rs10801736	89877573	A	G	0.114314	-0.648018	0.0548864	3.61092e-32	0.0856856	3.70815e-30
cg16664915	8	10907788	ENSG00000248538	rs12547955	9035829	T	G	0.498012	1.10194	0.0933402	3.64808e-32	0.0152593	3.74556e-30
cg12595281	15	93633172	ENSG00000182175	rs10520720	93634724	A	G	0.215706	0.154967	0.0131313	3.83963e-32	0.0232244	3.93867e-30
cg02612650	6	26195910	ENSG00000158373	rs76170160	26202263	C	G	0.0447316	-0.45587	0.0386685	4.43777e-32	0.115942	4.53961e-30
cg03795847	3	44596512	ENSG00000196653	rs56084453	44762830	G	A	0.224652	-1.61436	0.136968	4.58948e-32	0.157853	4.6912e-30
cg00203037	3	16360321	ENSG00000154813	rs689716	16360345	T	C	0.44334	0.463865	0.0393632	4.70735e-32	0.0620478	4.80911e-30
cg18210365	15	65066710	ENSG00000166831	rs12909114	65082775	C	T	0.0387674	-1.41133	0.119796	4.88646e-32	0.0158068	4.9886e-30
cg16232071	8	10907718	ENSG00000248538	rs2929308	9084121	T	A	0.457256	-1.03019	0.0874748	5.12793e-32	0.0243721	5.23058e-30
cg16001723	1	1474399	ENSG00000160075	rs7550471	1503928	A	G	0.33002	1.22879	0.104354	5.2405e-32	0.290893	5.34292e-30
cg26571127	19	12952280	ENSG00000105612	rs7251196	12950863	A	G	0.234592	-1.1891	0.100987	5.26811e-32	0.0438522	5.37035e-30
cg26685557	20	16553772	ENSG00000089177	rs6034539	16560330	A	G	0.124254	-1.54986	0.131634	5.31471e-32	0.0634323	5.4166e-30
cg03637976	6	33268071	ENSG00000231925	rs2071888	33272855	G	C	0.483101	-0.398513	0.0338642	5.70635e-32	0.0446833	5.80763e-30
cg11744304	7	100875822	ENSG00000214253	rs59937851	100890252	T	A	0.0596421	1.13799	0.0967128	5.79708e-32	0.461081	5.89703e-30
cg13495118	3	149051523	ENSG00000169908	rs10804735	148995585	C	G	0.332008	-0.166498	0.0141534	5.99421e-32	0.548341	6.09351e-30
cg16801954	6	36916123	ENSG00000164530	rs2177845	36915094	T	C	0.145129	-1.6353	0.139016	6.02573e-32	0.19256	6.12413e-30
cg08344943	5	1064462	ENSG00000263834	rs35188965	1104938	C	T	0.442346	1.10803	0.0942048	6.13284e-32	0.406345	6.23072e-30
cg21404906	2	216973839	ENSG00000163449	rs6435934	216957118	A	G	0.304175	0.480998	0.0408956	6.15456e-32	0.766681	6.25236e-30
cg21328643	3	37258149	ENSG00000093167	rs1399178	37258669	A	G	0.428429	1.00044	0.0850795	6.35575e-32	0.171646	6.45098e-30
cg07566286	11	45924191	ENSG00000121653	rs78872333	45871232	T	C	0.224652	1.2439	0.105831	6.76618e-32	0.606285	6.85688e-30
cg01402994	8	11665969	ENSG00000255310	rs1616534	11666451	C	T	0.480119	-0.818274	0.0696296	6.91147e-32	0.0147035	7.00156e-30
cg01161644	16	28270238	ENSG00000169180	rs17639827	28266608	G	T	0.297217	-0.540031	0.0459694	7.26441e-32	0.0319567	7.3506e-30
cg15298719	17	7165255	ENSG00000004975	rs2074218	7156186	A	G	0.379722	0.167215	0.0142361	7.42174e-32	0.0395824	7.50533e-30
cg07554011	11	537737	ENSG00000254739	rs72841204	519077	T	C	0.204771	-0.378789	0.0322498	7.44973e-32	0.0192642	7.53313e-30
cg16020118	19	33622600	ENSG00000130881	rs1267936	33643243	A	G	0.383698	-0.733471	0.0624549	7.57987e-32	0.0811227	7.66068e-30
cg16901788	1	247373896	ENSG00000232347	rs6704060	247381524	T	C	0.297217	-0.629248	0.0535824	7.61976e-32	0.270498	7.69923e-30
cg22550229	18	13138034	ENSG00000101639	rs35790309	13026120	T	C	0.379722	-2.0994	0.178772	7.6334e-32	0.250973	7.71275e-30
cg18487916	3	52748469	ENSG00000016864	rs2109634	52752075	G	T	0.430418	-0.159617	0.0135935	7.74823e-32	0.0592622	7.82568e-30
cg09135399	22	39493114	ENSG00000239713	rs8135095	39509159	G	C	0.0775348	-1.05475	0.0898411	7.93584e-32	0.085484	8.01014e-30
cg04678793	8	144099566	ENSG00000160932	rs59912214	144108202	T	C	0.0765408	0.454389	0.0387291	8.68832e-32	0.140055	8.75438e-30
cg06902609	7	985719	ENSG00000164849	rs884977	1066410	C	T	0.126243	1.24412	0.106043	8.71265e-32	0.0535445	8.77803e-30
cg25598159	12	111127533	ENSG00000204856	rs56065235	111016287	T	C	0.10835	-0.763483	0.0650862	8.9103e-32	0.0113671	8.97244e-30
cg21974506	6	33141291	ENSG00000224796	rs2744505	33153122	G	C	0.144135	0.440894	0.0376252	1.02994e-31	0.054326	1.03403e-29
cg06552549	19	2051251	ENSG00000099875	rs11665732	2047688	C	A	0.289264	-0.5772	0.0492632	1.04715e-31	0.0134868	1.05103e-29
cg18563630	19	7699121	ENSG00000268204	rs11672074	7699559	T	A	0.385686	1.81979	0.155337	1.067e-31	0.405169	1.07057e-29
cg09173681	1	183549694	ENSG00000116698	rs10911363	183549757	T	G	0.28827	-1.47739	0.126116	1.07379e-31	0.0288364	1.07713e-29
cg13533061	17	74712429	ENSG00000070495	rs2286585	74712310	G	A	0.484095	-0.969629	0.0827992	1.12467e-31	0.0132597	1.12733e-29
cg02324737	2	172543905	ENSG00000228389	rs13018768	172598592	G	A	0.279324	-1.55147	0.132517	1.16399e-31	0.0194116	1.16602e-29
cg02405476	20	44441818	ENSG00000101457	rs6032544	44422373	T	C	0.343936	-1.16918	0.0998725	1.17681e-31	0.0526153	1.17835e-29
cg14951292	16	4525986	ENSG00000103415	rs11639998	4527109	T	C	0.277336	-0.120518	0.010297	1.21369e-31	0.0494081	1.21448e-29
cg06793162	6	32452388	ENSG00000237541	rs28366267	32559781	C	A	0.318091	2.87126	0.245475	1.32436e-31	0.673711	1.32268e-29
cg27268840	16	68572937	ENSG00000184939	rs1728782	68568766	T	C	0.208748	1.81443	0.155206	1.42515e-31	0.1772	1.42144e-29
cg23631229	1	7962850	ENSG00000049249	rs664689	7970092	T	C	0.0248509	-0.200045	0.017112	1.42897e-31	0.0144762	1.42511e-29
cg13850325	6	139309169	ENSG00000135597	rs142665909	139258258	G	A	0.0228628	0.619721	0.0530125	1.43244e-31	0.0167736	1.42853e-29
cg16767506	7	142494244	ENSG00000211747	rs11520897	142497082	A	T	0.428429	-0.596904	0.0511209	1.68461e-31	0.0761443	1.6745e-29
cg21448535	6	32076533	ENSG00000168477	rs2269426	32076499	A	G	0.412525	0.961477	0.0823445	1.68504e-31	0.48191	1.67487e-29
cg05335186	13	53173507	ENSG00000165416	rs9536185	53179801	A	G	0.409543	0.194892	0.0166931	1.71159e-31	0.0144073	1.70077e-29
cg05509753	16	31482618	ENSG00000140691	rs3934739	31513086	T	C	0.258449	-0.257629	0.022067	1.71387e-31	0.0101897	1.70297e-29
cg20986280	12	7282316	ENSG00000256967	rs3782924	7262154	T	C	0.329026	2.01943	0.173011	1.76667e-31	0.0357905	1.75436e-29
cg07160278	7	100027354	ENSG00000121716	rs11764818	100043055	A	G	0.193837	2.13855	0.183222	1.77394e-31	0.135365	1.76141e-29
cg23813257	16	3115286	ENSG00000008517	rs12448657	3114081	A	C	0.352883	-1.08859	0.0932833	1.81904e-31	0.322254	1.80543e-29
cg09736959	6	31540114	ENSG00000232810	rs746868	31540429	C	G	0.406561	-0.677715	0.0580774	1.83202e-31	0.12537	1.81814e-29
cg12619504	5	179232533	ENSG00000161013	rs73351620	179238350	A	G	0.0139165	-0.422492	0.0362154	1.89983e-31	0.0489098	1.88391e-29
cg05490924	2	74730755	ENSG00000115274	rs7605410	74739006	C	G	0.157058	0.570884	0.048936	1.903e-31	0.0263481	1.88699e-29
cg25195673	2	69614945	ENSG00000169599	rs6735037	69660104	C	A	0.377734	0.590262	0.0505997	1.91654e-31	0.0858233	1.90017e-29
cg09410271	3	121820727	ENSG00000145103	rs13088702	121714019	C	T	0.0785288	0.32958	0.028258	1.96375e-31	0.153442	1.94578e-29
cg26343298	8	95960752	ENSG00000164938	rs896853	95960855	G	C	0.439364	-0.617354	0.0529396	2.00562e-31	0.434742	1.98624e-29
cg20768313	5	179267916	ENSG00000169045	rs248248	179267949	T	C	0.290258	0.219973	0.0188709	2.11932e-31	0.0345639	2.09633e-29
cg25376409	17	78973288	ENSG00000176108	rs8081168	78971283	C	A	0.206759	-0.691596	0.0593377	2.15761e-31	0.0172754	2.1338e-29
cg27406664	17	2294951	ENSG00000141258	rs2447092	2295635	C	T	0.356859	-0.148945	0.0127828	2.24011e-31	0.0152439	2.21388e-29
cg14541870	12	122250380	ENSG00000256392	rs7974348	122254713	G	A	0.189861	-0.177062	0.0151993	2.31302e-31	0.146174	2.28447e-29
cg13877915	19	58951672	ENSG00000269473	rs7408188	58939389	G	T	0.493042	0.22194	0.019053	2.33457e-31	0.557339	2.30538e-29
cg21915799	8	10282809	ENSG00000079459	rs13270267	11444837	T	C	0.435388	0.795081	0.0682614	2.3603e-31	0.599451	2.33041e-29
cg23050873	2	234184376	ENSG00000252010	rs3816234	234185999	G	A	0.457256	-0.371067	0.0318721	2.50892e-31	0.403151	2.47539e-29
cg13636880	19	58280927	ENSG00000269343	rs2285614	58281374	A	G	0.365805	-1.26361	0.108541	2.5256e-31	0.0593421	2.49153e-29
cg02319733	8	10282549	ENSG00000079459	rs13270267	11444837	T	C	0.435388	0.816289	0.0701258	2.56965e-31	0.0945363	2.53384e-29
cg19037555	13	47371605	ENSG00000139684	rs1341749	47371408	T	G	0.465209	0.682868	0.0586661	2.58258e-31	0.0489956	2.54626e-29
cg01680844	16	776501	ENSG00000103254	rs12448432	778820	A	G	0.237575	0.562639	0.0483712	2.8436e-31	0.0917571	2.79874e-29
cg10592901	12	48245219	ENSG00000111424	rs7971418	48245235	C	A	0.445328	-0.238209	0.0204832	2.91845e-31	0.0573552	2.87048e-29
cg07919128	17	18022025	ENSG00000141034	rs4349203	17989425	A	T	0.362823	0.33958	0.0292042	2.9774e-31	0.0317266	2.92724e-29
cg06294321	11	57508677	ENSG00000172409	rs12790196	57497847	T	C	0.312127	0.121975	0.0104948	3.16957e-31	0.0116898	3.11227e-29
cg02031397	1	42383598	ENSG00000127124	rs2147904	42371414	T	C	0.45825	-0.654256	0.0562978	3.21041e-31	0.0760358	3.15187e-29
cg10289074	14	24682916	ENSG00000254505	rs2295318	24683125	G	A	0.0685885	-0.291461	0.0250829	3.2647e-31	0.0142411	3.20343e-29
cg18107035	3	10183274	ENSG00000134086	rs713024	10181240	A	G	0.125249	0.180264	0.0155134	3.26565e-31	0.389596	3.20425e-29
cg23115083	5	1054427	ENSG00000263834	rs35188965	1104938	C	T	0.442346	1.12126	0.0965469	3.51188e-31	0.692816	3.44013e-29
cg03775123	15	65214075	ENSG00000166839	rs1684054	65191396	T	C	0.432406	2.41645	0.208121	3.63243e-31	0.700537	3.55526e-29
cg17830204	7	99819110	ENSG00000239521	rs1636988	99816437	G	A	0.267396	-0.469692	0.0404641	3.76947e-31	0.0145183	3.68738e-29
cg10003766	11	655611	ENSG00000177030	rs10902190	678561	T	C	0.295229	-0.669612	0.0577042	3.92324e-31	0.0778493	3.83499e-29
cg17009978	3	183959000	ENSG00000214160	rs843332	183957467	T	G	0.224652	-0.267637	0.0230651	3.95422e-31	0.322227	3.86403e-29
cg14517743	9	124889019	ENSG00000119421	rs76001371	124890694	T	C	0.05666	0.338438	0.0291751	4.10949e-31	0.0230459	4.01334e-29
cg21016503	6	138725872	ENSG00000051620	rs17053774	138716237	C	G	0.0536779	-1.04729	0.0902972	4.2071e-31	0.0164531	4.10564e-29
cg16166462	19	13875950	ENSG00000037757	rs404195	13871830	G	A	0.415507	-0.782291	0.0674662	4.3538e-31	0.178836	4.24584e-29
cg24496847	20	31045114	ENSG00000171456	rs6141285	30892434	G	A	0.349901	0.389724	0.0336159	4.44879e-31	0.088563	4.33584e-29
cg22702420	1	213031749	ENSG00000198468	rs11120060	213062180	G	A	0.436382	-2.4698	0.2131	4.63915e-31	0.121224	4.51806e-29
cg16802892	14	32413698	ENSG00000258655	rs1278926	32414145	C	A	0.373757	-0.185322	0.0159941	4.80166e-31	0.125705	4.67322e-29
cg01566283	6	28109239	ENSG00000219891	rs1904840	28108232	T	C	0.196819	-1.02196	0.0882	4.80581e-31	0.041004	4.67666e-29
cg11917542	6	33283158	ENSG00000231925	rs1061783	33282628	T	C	0.506958	0.448814	0.0387421	4.92941e-31	0.528163	4.79388e-29
cg24333621	7	133994445	ENSG00000205060	rs2598288	133977304	T	A	0.465209	0.499709	0.0431458	5.09288e-31	0.0763963	4.9505e-29
cg25879395	15	65272560	ENSG00000090487	rs11071821	65272561	A	G	0.374751	0.0706665	0.00610175	5.12374e-31	0.0146332	4.97956e-29
cg01466491	19	10523363	ENSG00000105401	rs8112675	10538719	T	C	0.316103	-0.225989	0.01952	5.36996e-31	0.215031	5.21455e-29
cg00610021	22	45809244	ENSG00000077935	rs9306477	45817169	G	A	0.506958	-0.311124	0.0268759	5.4348e-31	0.0171965	5.27601e-29
cg26380479	7	97908229	ENSG00000205356	rs56229643	97865936	C	T	0.473161	1.19383	0.103128	5.43663e-31	0.0128375	5.27761e-29
cg05622324	16	3334135	ENSG00000006194	rs17684582	3362632	A	G	0.26839	-0.18954	0.0163746	5.50469e-31	0.139346	5.34196e-29
cg21798873	16	4526926	ENSG00000153406	rs13331982	4537808	T	C	0.0427435	1.04588	0.0903553	5.50483e-31	0.0839958	5.34196e-29
cg05214460	10	111766841	ENSG00000148700	rs12572168	111764786	C	A	0.133201	0.62879	0.0543371	5.71278e-31	0.0342549	5.53884e-29
cg00049440	9	73026643	ENSG00000119138	rs3780603	73021495	G	A	0.419483	-0.33501	0.0289715	6.31494e-31	0.181589	6.10894e-29
cg14375345	1	155200357	ENSG00000236675	rs1045253	155201235	A	G	0.33499	0.486737	0.0420954	6.36707e-31	0.124457	6.158e-29
cg27646965	2	238814032	ENSG00000132329	rs11686156	238814823	A	C	0.447316	-0.500925	0.0433235	6.38787e-31	0.196642	6.17792e-29
cg07721547	22	42475119	ENSG00000198951	rs12161096	42515749	T	C	0.336978	0.530077	0.0458584	6.64776e-31	0.0246006	6.42237e-29
cg24355048	14	25045028	ENSG00000100448	rs12878578	25045589	A	G	0.11332	-1.22561	0.106037	6.69728e-31	0.112396	6.469e-29
cg25794823	18	61616581	ENSG00000242550	rs75622590	61593575	C	T	0.188867	-1.32657	0.114815	7.04911e-31	0.0155951	6.80283e-29
cg27170260	1	38156575	ENSG00000134690	rs12038445	38159421	C	A	0.17495	-0.102537	0.00887675	7.28394e-31	0.305699	7.02546e-29
cg26213438	5	1090741	ENSG00000263834	rs35188965	1104938	C	T	0.442346	1.10277	0.0954844	7.45322e-31	0.581542	7.18512e-29
cg04788957	10	105438008	ENSG00000107957	rs11191833	105619678	A	G	0.312127	-0.565826	0.0489927	7.45321e-31	0.0283445	7.18512e-29
cg02918577	15	93633145	ENSG00000182175	rs10520720	93634724	A	G	0.215706	0.165563	0.0143378	7.6187e-31	0.0141481	7.34165e-29
cg07071809	7	1585771	ENSG00000164855	rs73042784	1584078	C	T	0.430418	0.478698	0.0414568	7.65288e-31	0.247232	7.37389e-29
cg15974053	19	49339789	ENSG00000105552	rs4802513	49357656	A	T	0.16004	-0.364065	0.0315346	7.83087e-31	0.0144572	7.54254e-29
cg16754082	6	28888687	ENSG00000204713	rs151162671	28820182	G	C	0.254473	-1.07835	0.0934091	7.8829e-31	0.0487399	7.5905e-29
cg02939918	6	138726163	ENSG00000051620	rs6919872	138726183	C	A	0.0526839	-1.03499	0.0896603	7.96243e-31	0.214685	7.66588e-29
cg24650120	7	150096722	ENSG00000239377	rs56333034	150093330	A	G	0.451292	-0.367839	0.0318692	8.08785e-31	0.0104345	7.78174e-29
cg17546649	3	44802566	ENSG00000196653	rs3804582	44885003	A	T	0.498012	-1.22832	0.106429	8.17751e-31	0.0293941	7.86553e-29
cg16068336	17	48637367	ENSG00000006282	rs989128	48636534	A	G	0.349901	2.63634	0.228453	8.29801e-31	0.114692	7.98043e-29
cg16505946	6	31870305	ENSG00000204338	rs501942	31840477	T	C	0.0735587	-1.39167	0.120618	8.50506e-31	0.0104869	8.17468e-29
cg25632883	12	109250438	ENSG00000084112	rs2375015	109227765	G	A	0.263419	-0.557652	0.0483536	9.01694e-31	0.360642	8.65609e-29
cg16006220	11	45868495	ENSG00000121671	rs2292912	45877688	C	G	0.252485	-0.86615	0.0751185	9.26578e-31	0.0265273	8.88856e-29
cg25352836	19	19625264	ENSG00000178093	rs2965184	19545428	G	A	0.170974	0.277568	0.0240739	9.33214e-31	0.115975	8.94997e-29
cg25547248	5	141501099	ENSG00000131507	rs249681	141538017	G	C	0.378728	-0.582175	0.0505079	9.71064e-31	0.0383927	9.30482e-29
cg05666287	3	49757470	ENSG00000182179	rs2271961	49878113	C	T	0.471173	-1.50482	0.130563	9.80096e-31	0.671135	9.38902e-29
cg01589580	18	77440800	ENSG00000060069	rs3786228	77464170	C	T	0.383698	-0.405271	0.0351628	9.80839e-31	0.630948	9.39584e-29
cg07538946	5	131705188	ENSG00000197375	rs200838	131710399	A	C	0.444334	-1.88382	0.163493	1.0177e-30	0.172886	9.73888e-29
cg08968635	6	28129556	ENSG00000219392	rs9295761	28147987	G	A	0.199801	-0.679188	0.0589504	1.02992e-30	0.0146156	9.85462e-29
cg03309252	9	98314632	ENSG00000185920	rs28457693	98217348	G	A	0.112326	0.701441	0.0608831	1.03282e-30	0.012732	9.88085e-29
cg24131359	12	69346994	ENSG00000135678	rs12817847	69345715	G	A	0.444334	-0.260213	0.0225981	1.11093e-30	0.338346	1.06134e-28
cg02049938	8	21994573	ENSG00000168476	rs56085103	22007500	A	G	0.177932	-0.964246	0.0837458	1.12193e-30	0.0112969	1.07166e-28
cg19795338	3	193273475	ENSG00000236297	rs7653046	193299631	T	C	0.4334	-1.4678	0.127482	1.12386e-30	0.156668	1.07344e-28
cg07354728	11	537717	ENSG00000254739	rs72841204	519077	T	C	0.204771	-0.408157	0.0354562	1.15324e-30	0.0313444	1.10091e-28
cg00088885	4	88896634	ENSG00000118785	rs2853749	88897814	T	C	0.33499	-1.13998	0.0990596	1.2019e-30	0.0175853	1.14637e-28
cg11755407	11	62370490	ENSG00000124942	rs2516634	62367186	G	A	0.324056	0.144374	0.0125476	1.22886e-30	0.0462787	1.17135e-28
cg16569309	19	36264029	ENSG00000267439	rs62112162	36264030	A	G	0.164016	-0.167644	0.0145705	1.23453e-30	0.158841	1.17668e-28
cg25408086	12	49109780	ENSG00000139620	rs10783272	49019319	C	T	0.269384	-0.752515	0.0654293	1.3012e-30	0.136036	1.23907e-28
cg17098103	1	42385160	ENSG00000127124	rs812487	42366198	G	A	0.45825	-0.681829	0.0592863	1.30983e-30	0.316995	1.24694e-28
cg11442173	17	61515312	ENSG00000008283	rs2286569	61518005	C	T	0.478131	-0.207179	0.0180165	1.32839e-30	0.0347235	1.26402e-28
cg04880052	2	219191631	ENSG00000127838	rs3731861	219191256	C	T	0.343936	1.29776	0.112864	1.34393e-30	0.0240226	1.27832e-28
cg18011517	2	42175341	ENSG00000162878	rs10174965	42107251	T	A	0.407555	0.139403	0.0121287	1.41917e-30	0.191446	1.34906e-28
cg07039378	7	73645723	ENSG00000049541	rs75488437	73687235	C	A	0.0666004	-0.275315	0.0239627	1.49286e-30	0.0776164	1.41769e-28
cg03043406	1	45242356	ENSG00000142937	rs12126557	45257201	T	C	0.0954274	-0.963026	0.0838362	1.53363e-30	0.665443	1.45555e-28
cg02161761	8	120868748	ENSG00000136982	rs11785110	120870188	G	A	0.125249	-0.609767	0.0530875	1.54987e-30	0.478582	1.47079e-28
cg22796572	19	3880544	ENSG00000105289	rs7248856	3871397	C	T	0.525845	0.188413	0.0164077	1.60241e-30	0.0565143	1.51919e-28
cg12172478	3	16357591	ENSG00000154814	rs7629910	16352409	G	A	0.154076	-0.309799	0.0269902	1.69774e-30	0.0166996	1.60738e-28
cg08248849	14	65172195	ENSG00000126822	rs229662	65173839	T	C	0.149105	0.839971	0.0732026	1.76983e-30	0.275835	1.67382e-28
cg26234223	20	18487771	ENSG00000232388	rs6075351	18490913	G	A	0.202783	0.766305	0.0668929	2.20179e-30	0.0121564	2.0739e-28
cg21158631	14	60098526	ENSG00000139970	rs73301800	59935261	A	G	0.0506958	0.830734	0.0725453	2.31821e-30	0.0303313	2.18094e-28
cg20449619	8	10581784	ENSG00000248538	rs4537305	8902670	G	A	0.45825	0.970977	0.0848126	2.39251e-30	0.0906785	2.24952e-28
cg25032848	4	90031859	ENSG00000180346	rs13105546	90031897	A	G	0.0864811	-0.436251	0.0381083	2.41609e-30	0.0329731	2.27149e-28
cg23151014	4	2418311	ENSG00000206113	rs7669749	2436042	A	C	0.298211	-0.44964	0.0392792	2.42643e-30	0.0266229	2.28093e-28
cg03575373	3	195425337	ENSG00000242086	rs6785037	195661089	A	C	0.454274	-1.13015	0.0987376	2.46345e-30	0.0105051	2.31523e-28
cg08168431	1	55230707	ENSG00000162396	rs1180942	55231955	T	C	0.422465	-0.727799	0.0635926	2.49955e-30	0.067783	2.34844e-28
cg03182908	1	20833814	ENSG00000090432	rs6700034	20834610	A	C	0.119284	1.11123	0.0970987	2.50989e-30	0.0368928	2.35793e-28
cg01903420	13	27295928	ENSG00000132970	rs1374010	27295317	T	C	0.292247	-0.0736582	0.00643639	2.51972e-30	0.0496162	2.36703e-28
cg26359133	12	111847419	ENSG00000111252	rs2238154	111882485	A	C	0.203777	-0.444061	0.0388033	2.52289e-30	0.0264855	2.36979e-28
cg16557370	13	27295982	ENSG00000132970	rs1374010	27295317	T	C	0.292247	-0.0737513	0.00644607	2.60006e-30	0.0915119	2.44033e-28
cg14171882	7	48019441	ENSG00000225507	rs13240488	47985670	A	G	0.101392	-0.375033	0.0327814	2.62554e-30	0.0104553	2.46341e-28
cg10784720	14	106916597	ENSG00000211952	rs2427679	106964540	A	G	0.185885	-1.01754	0.0889526	2.66635e-30	0.11061	2.50117e-28
cg09259062	19	58987389	ENSG00000083838	rs731259	58989424	T	C	0.21173	-0.212051	0.0185423	2.76083e-30	0.117718	2.58797e-28
cg08122386	6	26195954	ENSG00000158373	rs76170160	26202263	C	G	0.0447316	-0.47188	0.0412855	2.97249e-30	0.0537778	2.78161e-28
cg20011134	6	110736422	ENSG00000203797	rs9384742	110736610	T	C	0.487078	-0.980664	0.0858174	3.05338e-30	0.165499	2.85599e-28
cg21431387	8	16044564	ENSG00000038945	rs28530181	16050882	C	T	0.082505	0.363347	0.0318156	3.30669e-30	0.219859	3.08756e-28
cg12855988	6	133135904	ENSG00000200534	rs3778174	133137111	T	C	0.301193	0.490836	0.0430074	3.60741e-30	0.0165183	3.3623e-28
cg08419873	13	27296010	ENSG00000132970	rs1374010	27295317	T	C	0.292247	-0.07573	0.00663839	3.81894e-30	0.104208	3.5548e-28
cg16445708	16	1822320	ENSG00000074071	rs2575329	1819433	G	A	0.430418	-0.275262	0.0241428	4.11538e-30	0.0278975	3.82551e-28
cg00191458	5	169757859	ENSG00000043462	rs13170456	169755110	T	C	0.45825	-0.0933906	0.00819242	4.19887e-30	0.0289734	3.90099e-28
cg08322289	16	4525918	ENSG00000103415	rs11639998	4527109	T	C	0.277336	-0.135555	0.0118912	4.19927e-30	0.0103448	3.90124e-28
cg17498841	1	235667974	ENSG00000162885	rs291379	235640283	G	A	0.513916	1.68675	0.147967	4.2068e-30	0.109276	3.90811e-28
cg00376283	12	123451042	ENSG00000182196	rs55742290	123466111	C	T	0.308151	0.445077	0.0390489	4.28074e-30	0.252263	3.97536e-28
cg11660815	20	61924423	ENSG00000101199	rs6062879	61924424	A	G	0.400596	0.0969291	0.00850472	4.32334e-30	0.0266521	4.01431e-28
cg26709300	16	30106682	ENSG00000149923	rs7201518	30082508	T	G	0.480119	-0.478936	0.0420265	4.37539e-30	0.0183424	4.06141e-28
cg25924688	15	72977851	ENSG00000140463	rs11637927	72978531	A	C	0.0606362	0.884828	0.0776476	4.40592e-30	0.029432	4.08926e-28
cg24656596	5	9596893	ENSG00000112902	rs6882340	9539960	C	G	0.0864811	-0.566838	0.0497666	4.69342e-30	0.723686	4.34924e-28
cg27649094	8	124215374	ENSG00000147689	rs16898097	124195034	C	G	0.0785288	0.796391	0.0699239	4.72318e-30	0.0259755	4.37615e-28
cg11427463	19	579361	ENSG00000172270	rs873634	588305	C	A	0.252485	0.600777	0.0527519	4.75953e-30	0.112488	4.4093e-28
cg08841257	8	10191002	ENSG00000079459	rs4841567	11440019	G	A	0.442346	0.816081	0.0716742	4.91123e-30	0.0350505	4.54667e-28
cg18578096	11	117668140	ENSG00000251594	rs10790210	117662639	G	C	0.32008	-0.576867	0.0506662	4.93108e-30	0.0248076	4.56436e-28
cg13676672	5	127420842	ENSG00000138829	rs4835927	126899205	T	C	0.228628	-0.462433	0.040618	4.97091e-30	0.0131935	4.60025e-28
cg09423413	6	30104754	ENSG00000226314	rs116406755	28326431	A	G	0.0894632	0.310074	0.0272368	5.00199e-30	0.015285	4.6279e-28
cg16000463	19	36157677	ENSG00000126267	rs4806187	36149761	G	A	0.511928	-0.952186	0.0836587	5.15318e-30	0.267319	4.76534e-28
cg00594167	5	131772039	ENSG00000238160	rs4143335	131763174	T	C	0.137177	0.225966	0.0198545	5.19537e-30	0.260478	4.80333e-28
cg19804488	17	73760363	ENSG00000108479	rs60700976	73775585	A	G	0.142147	0.494631	0.0434639	5.2445e-30	0.0107152	4.84802e-28
cg16587909	15	76031591	ENSG00000140367	rs7163633	76027855	G	T	0.27833	0.158238	0.0139058	5.30768e-30	0.284441	4.90554e-28
cg09309024	16	29837267	ENSG00000013364	rs4788187	29845685	C	T	0.129225	0.454073	0.039933	5.83862e-30	0.0156763	5.38618e-28
cg11029358	21	46875433	ENSG00000182871	rs2236472	46903412	T	C	0.234592	-1.85364	0.163018	5.84612e-30	0.0313125	5.39293e-28
cg02587602	11	123302047	ENSG00000023171	rs735665	123361397	A	G	0.166004	-0.382904	0.0336749	5.85741e-30	0.0247676	5.40269e-28
cg05938628	5	16936458	ENSG00000145555	rs2434963	16927336	T	A	0.357853	0.53267	0.0468588	6.06633e-30	0.171338	5.589e-28
cg11577329	5	1093738	ENSG00000263834	rs35188965	1104938	C	T	0.442346	1.12751	0.0991923	6.11283e-30	0.0417398	5.63066e-28
cg14118946	9	34986905	ENSG00000165280	rs10972278	35000289	G	A	0.314115	0.747368	0.0657531	6.15524e-30	0.0328626	5.66887e-28
cg01738805	15	31195741	ENSG00000270015	rs1088475	31140700	T	C	0.125249	1.07159	0.0943164	6.49092e-30	0.333041	5.9712e-28
cg11560654	13	27317117	ENSG00000132970	rs1374010	27295317	T	C	0.292247	0.0782373	0.00688648	6.53856e-30	0.104548	6.01377e-28
cg25395329	16	31487852	ENSG00000103507	rs9934336	31495873	A	G	0.254473	-0.114954	0.0101192	6.60939e-30	0.0424845	6.078e-28
cg05941025	16	89927596	ENSG00000158805	rs7204250	89883224	G	C	0.302187	0.503974	0.044383	6.99658e-30	0.0363722	6.42538e-28
cg19379178	1	40019240	ENSG00000243970	rs79473113	40020020	A	C	0.0407555	0.689481	0.0607419	7.33254e-30	0.0408327	6.72726e-28
cg18412871	13	95254051	ENSG00000088451	rs9524559	95264604	T	C	0.353877	0.176138	0.0155183	7.38537e-30	0.0770648	6.7747e-28
cg17316784	8	22005602	ENSG00000168476	rs11550100	22004453	C	T	0.17992	0.995442	0.0877024	7.39733e-30	0.62598	6.78527e-28
cg23319477	6	33267989	ENSG00000231925	rs3135408	33275013	T	C	0.483101	-0.43249	0.0381179	7.754e-30	0.0645841	7.10413e-28
cg19040266	5	131723239	ENSG00000197375	rs200838	131710399	A	C	0.444334	1.94595	0.171547	7.98659e-30	0.197653	7.31067e-28
cg19463349	13	27316791	ENSG00000132970	rs1374010	27295317	T	C	0.292247	0.0791771	0.00698059	8.08396e-30	0.201354	7.39825e-28
cg20723844	7	23220997	ENSG00000226816	rs858280	23250874	A	T	0.0467197	-1.34346	0.11849	8.49467e-30	0.16343	7.76647e-28
cg01201512	12	740338	ENSG00000060237	rs34038797	740009	G	C	0.49503	-0.0809415	0.00713938	8.57262e-30	0.104143	7.83586e-28
cg27373749	11	63775612	ENSG00000110583	rs4980517	63745677	T	C	0.398608	-0.161508	0.0142477	8.73418e-30	0.0796049	7.97948e-28
cg26436731	1	244395115	ENSG00000035687	rs57203936	244487743	G	A	0.156064	-1.28231	0.113125	8.76313e-30	0.327583	8.00427e-28
cg20986875	2	238768641	ENSG00000132329	rs10199956	238816588	T	G	0.447316	-0.506439	0.0446925	9.14673e-30	0.266611	8.34718e-28
cg24534048	10	134826206	ENSG00000151651	rs12253872	134824132	C	T	0.455268	-0.213603	0.0188517	9.24156e-30	0.44076	8.43196e-28
cg22877428	15	43398101	ENSG00000128881	rs4923956	43338652	A	C	0.276342	0.100854	0.00890152	9.3232e-30	0.0526781	8.50468e-28
cg04329125	14	105945022	ENSG00000182809	rs4983413	105930406	A	G	0.236581	-0.771822	0.0681296	9.45707e-30	0.132235	8.62371e-28
cg14617041	5	72415687	ENSG00000157111	rs9293525	72449955	G	A	0.136183	0.598776	0.0528553	9.47152e-30	0.0895356	8.63638e-28
cg11685960	7	947479	ENSG00000105963	rs4722409	947236	C	T	0.436382	-0.599415	0.052917	9.59545e-30	0.227728	8.74678e-28
cg18693421	19	33182722	ENSG00000267475	rs10413279	33182746	G	A	0.215706	-0.977391	0.0862889	9.65031e-30	0.0563892	8.79495e-28
cg00684283	14	105943425	ENSG00000182809	rs4983413	105930406	A	G	0.236581	-0.781332	0.0689925	9.88127e-30	0.0937489	8.99981e-28
cg02722613	4	25162898	ENSG00000109618	rs73094683	25162380	T	G	0.0984095	0.0752038	0.00664108	9.97838e-30	0.037601	9.08699e-28
cg14514032	2	74725206	ENSG00000204822	rs2240443	74732415	G	T	0.156064	1.1917	0.105237	9.98243e-30	0.0111908	9.09006e-28
cg27025247	17	2207482	ENSG00000167720	rs142426495	2161604	T	C	0.356859	-1.40694	0.124304	1.06247e-29	0.174448	9.66629e-28
cg03264464	17	27070430	ENSG00000132591	rs6505093	27114162	C	A	0.195825	-0.385908	0.0340972	1.07032e-29	0.034731	9.73513e-28
cg07640336	12	132677496	ENSG00000256576	rs10902506	132678089	A	G	0.494036	1.17305	0.103661	1.0901e-29	0.0116401	9.91032e-28
cg09070378	1	161183762	ENSG00000158869	rs2070901	161185058	T	G	0.269384	-2.00028	0.17679	1.11339e-29	0.126606	1.01173e-27
cg18896979	2	242844174	ENSG00000233806	rs12987998	242917734	A	G	0.398608	1.62986	0.144054	1.11622e-29	0.144	1.01415e-27
cg07917978	16	21650166	ENSG00000197006	rs226011	21645256	C	T	0.303181	-0.739588	0.065388	1.16073e-29	0.458355	1.05365e-27
cg02579477	1	163173262	ENSG00000232995	rs12731546	163216224	G	A	0.183897	1.25228	0.110723	1.17086e-29	0.0438155	1.06259e-27
cg17985854	11	65770987	ENSG00000175467	rs501353	65739549	G	T	0.469185	-0.0974564	0.00861843	1.19927e-29	0.0296712	1.08757e-27
cg25219495	6	32640493	ENSG00000223534	rs28383313	32587117	G	C	0.32008	0.51439	0.0454915	1.20628e-29	0.0974905	1.09376e-27
cg10160682	2	1713001	ENSG00000130508	rs11673770	1712805	G	A	0.297217	-0.210361	0.0186078	1.23945e-29	0.0226563	1.12307e-27
cg08125020	6	28889357	ENSG00000204713	rs151162671	28820182	G	C	0.254473	-1.09464	0.0968306	1.2441e-29	0.0742575	1.12722e-27
cg14078231	1	15850601	ENSG00000237301	rs75461554	15810172	T	C	0.187873	0.456735	0.0404076	1.26542e-29	0.081092	1.14616e-27
cg13789186	2	99771248	ENSG00000135951	rs13023501	99793070	G	A	0.389662	1.63482	0.144658	1.29422e-29	0.0653549	1.1718e-27
cg26654770	12	740100	ENSG00000060237	rs34038797	740009	G	C	0.49503	-0.0834109	0.00738216	1.32741e-29	0.108597	1.20146e-27
cg24873872	6	36391494	ENSG00000112078	rs4711450	36410223	T	C	0.32505	-0.377984	0.0334624	1.37671e-29	0.0345793	1.24491e-27
cg12121660	17	46621709	ENSG00000173917	rs4793870	46581184	T	C	0.361829	-2.08818	0.184913	1.42501e-29	0.0134975	1.28751e-27
cg01826714	5	180324804	ENSG00000168903	rs7721042	180439488	C	T	0.295229	-2.3658	0.20952	1.4443e-29	0.144057	1.30444e-27
cg24585817	7	64895279	ENSG00000213462	rs67529730	64537021	A	G	0.397614	2.44687	0.216801	1.53424e-29	0.324478	1.38421e-27
cg02711397	19	39360313	ENSG00000104823	rs10411844	39324158	G	C	0.397614	0.730749	0.0647503	1.54485e-29	0.0848573	1.39341e-27
cg08117800	6	26195697	ENSG00000158373	rs76170160	26202263	C	G	0.0447316	-0.482751	0.0427767	1.54963e-29	0.0197579	1.39751e-27
cg23625628	6	33267991	ENSG00000231925	rs2071888	33272855	G	C	0.483101	-0.433925	0.0384536	1.56779e-29	0.0672926	1.41365e-27
cg09238666	16	66584358	ENSG00000140931	rs725131	66585710	G	C	0.135189	-0.308822	0.0273747	1.62341e-29	0.0132845	1.46285e-27
cg14911689	12	739980	ENSG00000060237	rs34038797	740009	G	C	0.49503	-0.0847134	0.00751013	1.64959e-29	0.102722	1.48565e-27
cg06726167	17	8076949	ENSG00000179029	rs11656359	8069021	T	C	0.32008	-1.67874	0.148829	1.65273e-29	0.019736	1.48839e-27
cg02639080	6	28874754	ENSG00000204713	rs151162671	28820182	G	C	0.254473	-1.10994	0.0984075	1.66585e-29	0.0159013	1.49994e-27
cg03162251	19	6230240	ENSG00000267427	rs13382119	6254463	A	G	0.237575	-0.244532	0.021685	1.71319e-29	0.0152935	1.54148e-27
cg11424828	8	2075469	ENSG00000104728	rs2280902	2077072	A	G	0.421471	-0.251562	0.0223088	1.7168e-29	0.0641835	1.54459e-27
cg03789276	3	160170225	ENSG00000213186	rs73875259	160106130	T	C	0.235586	-0.101255	0.00898089	1.75434e-29	0.0727271	1.57749e-27
cg26837178	10	72201611	ENSG00000148730	rs10762381	72206344	T	C	0.469185	0.48778	0.0432668	1.76827e-29	0.0207917	1.58982e-27
cg05936487	17	29159410	ENSG00000176208	rs11658256	29228089	G	A	0.116302	0.238202	0.021133	1.81276e-29	0.047311	1.62892e-27
cg21867345	3	44596536	ENSG00000186448	rs10514710	44883971	A	G	0.2167	-0.692427	0.0614379	1.83844e-29	0.314534	1.65117e-27
cg19393762	19	55661872	ENSG00000105048	rs11666987	55698477	T	G	0.176938	1.59556	0.141765	2.19006e-29	0.0819556	1.95904e-27
cg13122377	19	57683687	ENSG00000178229	rs188076351	57683326	G	T	0.39662	-0.266147	0.0236566	2.30395e-29	0.0297852	2.0578e-27
cg22155405	19	20368371	ENSG00000256229	rs12460674	20362731	G	A	0.166004	-0.783757	0.0696733	2.34149e-29	0.0838921	2.0906e-27
cg19008097	5	140012986	ENSG00000170458	rs3138078	140014117	A	C	0.248509	-0.740613	0.0658405	2.35312e-29	0.106799	2.10067e-27
cg27531571	17	77905160	ENSG00000141582	rs4309436	77907037	C	T	0.304175	0.221092	0.0196716	2.61999e-29	0.096379	2.33293e-27
cg10382814	1	160312182	ENSG00000122218	rs2820421	160256004	C	A	0.432406	-0.468901	0.0417229	2.63957e-29	0.0300073	2.34982e-27
cg27254482	21	34398085	ENSG00000184221	rs2834081	34432792	A	T	0.243539	-1.56081	0.1389	2.68511e-29	0.0365306	2.38931e-27
cg02440562	1	16763949	ENSG00000157191	rs698864	16771474	T	C	0.296223	-1.13545	0.101046	2.68584e-29	0.149402	2.38989e-27
cg19822518	3	71834840	ENSG00000163421	rs7634474	71829467	A	G	0.176938	0.967803	0.0861355	2.7195e-29	0.0218875	2.41886e-27
cg13024511	3	160170242	ENSG00000213186	rs73875259	160106130	T	C	0.235586	-0.103796	0.00923807	2.72517e-29	0.0610569	2.42383e-27
cg07778180	17	34641309	ENSG00000197262	rs4796217	34819191	C	T	0.340954	0.725774	0.0646087	2.79584e-29	0.0555674	2.48547e-27
cg03611452	19	38183253	ENSG00000198182	rs62108305	38179212	G	A	0.387674	-0.212152	0.0188943	2.9586e-29	0.112423	2.62779e-27
cg07699608	10	75541558	ENSG00000166507	rs11000771	75524458	G	T	0.133201	0.26796	0.0238674	3.00482e-29	0.257653	2.66738e-27
cg01328833	19	4277322	ENSG00000105251	rs4807567	4278502	C	T	0.468191	0.561614	0.0500252	3.01844e-29	0.0782204	2.67923e-27
cg24824287	3	44726891	ENSG00000196653	rs56084453	44762830	G	A	0.224652	-1.71963	0.153175	3.02078e-29	0.13621	2.68123e-27
cg07438660	17	38805042	ENSG00000264058	rs6503549	38824744	G	A	0.341948	-0.422032	0.0375927	3.02508e-29	0.0859534	2.68496e-27
cg27151362	16	30023515	ENSG00000090238	rs7191849	30023157	C	T	0.468191	-0.625094	0.0556946	3.12239e-29	0.0286077	2.76997e-27
cg23752651	12	6442966	ENSG00000111321	rs4149570	6451590	A	C	0.373757	-0.532009	0.0474072	3.17548e-29	0.0352972	2.81617e-27
cg16899442	16	776458	ENSG00000103254	rs12448432	778820	A	G	0.237575	0.586644	0.0522854	3.25161e-29	0.0188672	2.88269e-27
cg15666177	11	77851044	ENSG00000246174	rs11237410	77851606	T	G	0.463221	-2.1534	0.191973	3.35753e-29	0.153277	2.9747e-27
cg04536704	6	32122966	ENSG00000224389	rs3134954	32071893	C	T	0.10835	1.21271	0.108122	3.39574e-29	0.0105962	3.00759e-27
cg05380558	19	5905215	ENSG00000105519	rs8108064	5903807	G	T	0.362823	-0.982501	0.0876036	3.42995e-29	0.0136875	3.03711e-27
cg25432019	5	140105271	ENSG00000146007	rs17208215	140117890	G	T	0.237575	0.590009	0.0526138	3.48224e-29	0.111897	3.08224e-27
cg12840336	8	11422730	ENSG00000255518	rs2898289	11418385	A	G	0.321074	0.624352	0.0556982	3.65991e-29	0.0123175	3.2353e-27
cg05062889	16	687414	ENSG00000130731	rs34409359	688557	C	A	0.314115	0.849504	0.0757867	3.677e-29	0.0160131	3.25022e-27
cg03739877	12	48119273	ENSG00000005175	rs117022227	48027065	A	C	0.0765408	-1.10947	0.0989916	3.73744e-29	0.0185668	3.30269e-27
cg05638471	1	1161382	ENSG00000186827	rs56070543	1163449	C	T	0.0884692	0.544005	0.0485446	3.79805e-29	0.0118487	3.35537e-27
cg06516150	12	109592528	ENSG00000076555	rs2268405	109589593	G	A	0.192843	1.30226	0.116218	3.84088e-29	0.0172441	3.39234e-27
cg05801989	13	48808152	ENSG00000139687	rs1951775	49016063	T	G	0.28827	0.331932	0.0296252	3.88173e-29	0.613179	3.42793e-27
cg26371957	12	739280	ENSG00000060237	rs34038797	740009	G	C	0.49503	-0.0894055	0.00798017	3.92103e-29	0.130815	3.46173e-27
cg18512352	11	47633146	ENSG00000172247	rs10838724	47527052	T	G	0.397614	1.18034	0.105361	3.94765e-29	0.202514	3.48462e-27
cg18811423	2	55921094	ENSG00000163001	rs809732	55914621	C	T	0.521869	0.324616	0.0289782	3.98284e-29	0.0201415	3.51528e-27
cg23712594	1	226591890	ENSG00000143799	rs932002	226577306	T	C	0.154076	-0.557324	0.0497559	4.02441e-29	0.0282577	3.55074e-27
cg07809027	4	15007205	ENSG00000137449	rs2702557	15087465	T	C	0.335984	-0.708041	0.0632588	4.42397e-29	0.145863	3.89654e-27
cg06566994	3	44596384	ENSG00000196653	rs10514710	44883971	A	G	0.2167	-1.64401	0.1469	4.49299e-29	0.0120409	3.9562e-27
cg26476156	10	46090807	ENSG00000172671	rs4540799	45930785	T	C	0.298211	0.391139	0.0349646	4.73727e-29	0.0113626	4.16624e-27
cg22517527	21	48056967	ENSG00000160310	rs2070435	47961711	A	G	0.343936	-1.71846	0.153619	4.74864e-29	0.0580954	4.17554e-27
cg00471190	16	3115809	ENSG00000008517	rs12448657	3114081	A	C	0.352883	-1.12553	0.100637	4.88338e-29	0.344711	4.29119e-27
cg03209871	4	76438412	ENSG00000163743	rs11727806	76457068	A	G	0.2167	-1.05999	0.0947803	4.90402e-29	0.267153	4.30883e-27
cg20811659	17	48637730	ENSG00000006282	rs9906084	48637385	A	G	0.351889	-2.65445	0.23744	5.14237e-29	0.0296463	4.5132e-27
cg01792117	17	27088227	ENSG00000132591	rs2087354	27160258	C	T	0.193837	0.416882	0.0373058	5.42276e-29	0.783169	4.75393e-27
cg18330866	7	94673120	ENSG00000158528	rs10214977	94727327	T	G	0.462227	-0.622149	0.0556805	5.49399e-29	0.0669583	4.81477e-27
cg04553446	20	16554232	ENSG00000089177	rs6034539	16560330	A	G	0.124254	-1.62309	0.145282	5.59007e-29	0.0482359	4.89771e-27
cg02584488	11	33801525	ENSG00000110429	rs1402957	33795782	A	C	0.383698	0.547433	0.0490036	5.63582e-29	0.0697279	4.93708e-27
cg15335139	3	50242325	ENSG00000114738	rs4688745	50240338	C	T	0.441352	-0.127593	0.011423	5.72806e-29	0.0198164	5.01617e-27
cg04916523	17	8868688	ENSG00000265975	rs561628	8873210	G	C	0.389662	1.88955	0.16918	5.7901e-29	0.147711	5.06963e-27
cg09423836	4	77070069	ENSG00000138750	rs60671651	77071701	A	C	0.130219	-0.376638	0.0337262	5.88013e-29	0.0370547	5.14669e-27
cg23883632	14	71174292	ENSG00000006432	rs10143748	71237823	A	G	0.329026	-0.591574	0.0529803	5.98742e-29	0.0284415	5.2385e-27
cg05225996	16	3163017	ENSG00000228146	rs9922546	3167795	C	A	0.399602	-0.191045	0.0171116	6.07224e-29	0.0351749	5.31119e-27
cg05785348	1	211555829	ENSG00000082512	rs111681501	211635566	G	A	0.0208748	-0.239936	0.0214908	6.0748e-29	0.0374031	5.31328e-27
cg27137258	16	2892782	ENSG00000007038	rs8060332	2892770	A	G	0.33499	-0.200003	0.0179141	6.08096e-29	0.015074	5.31821e-27
cg03540731	19	18508115	ENSG00000175489	rs1985157	18513594	C	T	0.398608	-0.931163	0.0834561	6.58049e-29	0.0149273	5.74377e-27
cg19101566	6	46623767	ENSG00000146070	rs1051931	46672943	A	G	0.243539	-0.516927	0.046338	6.72685e-29	0.0111664	5.86985e-27
cg05644767	16	31366118	ENSG00000140678	rs11574639	31372081	G	A	0.324056	-1.88557	0.169037	6.78544e-29	0.347529	5.91997e-27
cg14353184	6	32584893	ENSG00000204338	rs532098	32578052	A	G	0.466203	-0.438178	0.0392875	6.9145e-29	0.358022	6.03016e-27
cg18345826	6	10887023	ENSG00000153157	rs9348724	10887276	C	G	0.185885	-1.5827	0.141925	7.0244e-29	0.0217196	6.12373e-27
cg27055313	14	106025958	ENSG00000185347	rs4074453	105998544	C	T	0.253479	0.331932	0.0297683	7.11889e-29	0.0708977	6.20417e-27
cg12535642	2	120020901	ENSG00000155368	rs3769653	120021319	T	C	0.464215	-0.179527	0.0161013	7.17756e-29	0.184847	6.25316e-27
cg17230773	7	142494148	ENSG00000211747	rs11520897	142497082	A	T	0.428429	-0.644596	0.0578155	7.22597e-29	0.0276445	6.29373e-27
cg04446345	22	45680844	ENSG00000100373	rs9615098	45677730	A	G	0.304175	-1.52782	0.137043	7.28182e-29	0.0139778	6.34165e-27
cg26220185	7	1894574	ENSG00000002822	rs73048145	1946529	C	T	0.026839	0.374514	0.0335993	7.4477e-29	0.147213	6.48353e-27
cg03950121	10	134016915	ENSG00000151640	rs2035807	133984715	G	A	0.314115	1.47084	0.131964	7.50676e-29	0.301519	6.53365e-27
cg27436995	16	743998	ENSG00000127585	rs12922098	747454	C	T	0.257455	0.183829	0.0164934	7.52085e-29	0.0380227	6.54516e-27
cg01876670	5	177035360	ENSG00000249684	rs968405	177035352	T	C	0.277336	0.439239	0.0394234	7.86941e-29	0.0116137	6.84189e-27
cg06560912	19	56092605	ENSG00000218891	rs11084402	56093365	T	C	0.167992	0.340428	0.0305587	8.00137e-29	0.0628504	6.95466e-27
cg23149687	5	119801643	ENSG00000184838	rs994630	119432137	G	A	0.134195	-0.224846	0.0201837	8.01276e-29	0.0124934	6.96396e-27
cg19760823	5	1120680	ENSG00000263834	rs35188965	1104938	C	T	0.442346	1.16945	0.105047	8.70776e-29	0.0141941	7.55363e-27
cg24075113	7	100465289	ENSG00000087077	rs12705089	100465355	T	C	0.189861	-0.534285	0.0479945	8.74333e-29	0.0274045	7.58319e-27
cg06773604	16	18995157	ENSG00000167186	rs7186119	19016536	A	G	0.0725646	-0.285676	0.0256634	8.79891e-29	0.0855218	7.63011e-27
cg07618085	17	77924582	ENSG00000141582	rs4476208	77907009	C	T	0.304175	-0.225949	0.0203016	8.99918e-29	0.0114502	7.79935e-27
cg23110957	5	1076758	ENSG00000263834	rs35188965	1104938	C	T	0.442346	1.17086	0.105216	9.15577e-29	0.01834	7.93283e-27
cg14282222	7	134855695	ENSG00000146859	rs4541844	134690434	A	T	0.483101	1.48965	0.133905	9.51619e-29	0.344002	8.23788e-27
cg26135716	1	182360902	ENSG00000203730	rs912901	182360843	C	G	0.183897	0.186414	0.0167607	9.79767e-29	0.0205983	8.47604e-27
cg01295646	8	2075820	ENSG00000176595	rs2280902	2077072	A	G	0.421471	-0.421557	0.0379095	1.00162e-28	0.0470601	8.65877e-27
cg10792923	4	103789516	ENSG00000251288	rs223490	103679117	T	G	0.382704	0.88218	0.0793393	1.01317e-28	0.189178	8.75607e-27
cg14882054	12	79257711	ENSG00000067715	rs67167203	79371460	T	C	0.308151	-0.216409	0.0194642	1.02194e-28	0.0870288	8.83039e-27
cg27294008	3	52748359	ENSG00000016864	rs3733039	52719088	T	C	0.431412	-0.188245	0.016933	1.0362e-28	0.134274	8.95036e-27
cg02957185	1	161068781	ENSG00000143224	rs61124670	161126641	C	T	0.0666004	0.379568	0.0341435	1.03887e-28	0.0926495	8.97318e-27
cg13582001	11	706533	ENSG00000177042	rs28392994	679915	A	G	0.492048	-1.71125	0.153956	1.05804e-28	0.0285041	9.13592e-27
cg18959907	2	54517309	ENSG00000233266	rs2357954	54362437	C	T	0.405567	-0.972351	0.0874795	1.05831e-28	0.0418466	9.13795e-27
cg05560725	1	24194989	ENSG00000179163	rs12133557	24191219	T	G	0.0904573	-0.694385	0.0624927	1.10339e-28	0.0303053	9.51864e-27
cg02017208	14	102547744	ENSG00000080824	rs4947	102550803	G	A	0.159046	0.427472	0.0384737	1.11192e-28	0.070494	9.59031e-27
cg04051697	2	88470813	ENSG00000144115	rs9636487	88464963	G	C	0.127237	-1.78998	0.161109	1.11702e-28	0.0195826	9.6332e-27
cg07512993	16	66582592	ENSG00000166548	rs7193473	66600479	A	G	0.136183	-1.25451	0.11292	1.12512e-28	0.245885	9.69982e-27
cg07568418	1	24194974	ENSG00000179163	rs3003332	24194011	A	G	0.0904573	-0.702281	0.0632276	1.15732e-28	0.015448	9.97098e-27
cg08125959	16	3632556	ENSG00000167984	rs74371000	3628814	C	G	0.0656064	-0.296858	0.026742	1.24303e-28	0.0201431	1.06929e-26
cg00942551	19	3585406	ENSG00000179855	rs148500211	3587977	A	G	0.11829	-0.710797	0.0640311	1.24321e-28	0.0923225	1.06941e-26
cg01417823	4	3494582	ENSG00000261643	rs6844878	3494251	A	C	0.202783	-1.31714	0.118653	1.24439e-28	0.0154072	1.07039e-26
cg22851200	7	100465833	ENSG00000087077	rs13245899	100497131	G	A	0.192843	-0.541435	0.0487856	1.27925e-28	0.0716108	1.09967e-26
cg14288673	21	19258040	ENSG00000154640	rs243609	19161689	T	C	0.514911	0.216229	0.0194852	1.29547e-28	0.032558	1.11327e-26
cg08490663	11	518649	ENSG00000177042	rs57195489	522022	T	A	0.199801	0.771663	0.0695521	1.33015e-28	0.044478	1.14237e-26
cg03694138	7	150060068	ENSG00000214022	rs10259796	150050427	C	T	0.266402	0.6179	0.0557044	1.36444e-28	0.10068	1.17129e-26
cg26979197	16	69354898	ENSG00000132603	rs8044794	69347699	G	A	0.286282	0.759593	0.0685027	1.42641e-28	0.178688	1.22322e-26
cg01902758	11	8816428	ENSG00000166436	rs7107867	8823173	G	A	0.432406	-1.24508	0.112336	1.50874e-28	0.0195145	1.29255e-26
cg15603896	7	100231672	ENSG00000106330	rs11983745	100223678	C	T	0.185885	-0.649078	0.0585819	1.57156e-28	0.0662213	1.34487e-26
cg17875957	1	46806823	ENSG00000117481	rs5013329	46815091	T	C	0.276342	-1.60099	0.14453	1.61818e-28	0.126358	1.38365e-26
cg10057218	17	38074149	ENSG00000264198	rs8074437	38076137	G	T	0.475149	0.748237	0.0675592	1.65366e-28	0.0280472	1.41331e-26
cg00577527	3	126237462	ENSG00000180767	rs1799392	126237441	G	A	0.34493	-2.09913	0.189556	1.67827e-28	0.0246188	1.43394e-26
cg26529300	19	570458	ENSG00000267751	rs873634	588305	C	A	0.252485	-0.55034	0.0497046	1.71109e-28	0.10377	1.46121e-26
cg04103317	9	33240960	ENSG00000165272	rs706107	33240225	A	G	0.248509	0.119268	0.0107719	1.71159e-28	0.0162574	1.46152e-26
cg08332163	1	26670609	ENSG00000176092	rs72649368	26675018	T	G	0.287276	-0.122607	0.0110775	1.7915e-28	0.0898616	1.52838e-26
cg00846580	14	60632234	ENSG00000126773	rs388389	60608457	T	G	0.146123	0.686979	0.062082	1.84072e-28	0.0161111	1.56963e-26
cg03141007	12	122250518	ENSG00000256392	rs7974348	122254713	G	A	0.189861	-0.206495	0.0186663	1.90758e-28	0.307454	1.62507e-26
cg08408303	3	37441035	ENSG00000144674	rs3733028	37317043	C	T	0.405567	0.247551	0.0223796	1.93036e-28	0.0241705	1.64396e-26
cg09061684	2	8724011	ENSG00000236008	rs59996641	8723959	T	A	0.230616	-1.27624	0.11542	2.01966e-28	0.481612	1.71768e-26
cg09030212	1	107681350	ENSG00000162631	rs76374975	107629289	T	C	0.0437376	0.563084	0.0509302	2.05049e-28	0.0252678	1.74346e-26
cg23971638	12	741507	ENSG00000060237	rs34038797	740009	G	C	0.49503	-0.0994795	0.00899984	2.10889e-28	0.0923422	1.79207e-26
cg05132925	1	110438827	ENSG00000184371	rs115695318	110438765	T	A	0.0487078	-0.119251	0.010793	2.21708e-28	0.261966	1.88208e-26
cg01192291	6	28220797	ENSG00000187626	rs9380069	28203300	G	A	0.106362	-0.479988	0.0434457	2.24172e-28	0.0223144	1.90257e-26
cg05261851	16	68001206	ENSG00000167264	rs79577483	68036939	G	A	0.141153	-1.16134	0.105148	2.32466e-28	0.0172307	1.97149e-26
cg14211874	18	3262499	ENSG00000118680	rs4133581	3262490	A	C	0.308151	-0.125587	0.0113732	2.38565e-28	0.138769	2.02221e-26
cg00752969	2	70311984	ENSG00000179818	rs6728865	70313967	A	C	0.0725646	-0.938552	0.0850034	2.41394e-28	0.0234015	2.04562e-26
cg19709585	1	209825849	ENSG00000123689	rs3753522	209824899	A	G	0.26839	0.267715	0.0242476	2.42579e-28	0.0698893	2.05538e-26
cg05239956	14	24036509	ENSG00000213983	rs12431716	24021526	A	G	0.0874752	-0.465756	0.0421875	2.44662e-28	0.264651	2.07251e-26
cg11935143	7	38389659	ENSG00000211694	rs28620617	38400984	T	C	0.279324	0.271237	0.024574	2.51751e-28	0.121623	2.13103e-26
cg03646916	3	44596538	ENSG00000186448	rs13099659	44588906	G	C	0.319085	-0.60172	0.0545259	2.57598e-28	0.0551877	2.1795e-26
cg14613540	18	61616369	ENSG00000242550	rs9945924	61620766	A	G	0.217694	-1.3186	0.119488	2.57752e-28	0.0224238	2.18074e-26
cg04270048	20	33296729	ENSG00000078804	rs6059972	33252298	C	T	0.117296	-0.350346	0.0317561	2.66644e-28	0.171629	2.25411e-26
cg23524191	7	1894688	ENSG00000002822	rs73046378	1914418	T	C	0.027833	0.379148	0.0343678	2.67707e-28	0.102634	2.26284e-26
cg05941027	17	61774174	ENSG00000108592	rs13380863	61780793	A	G	0.264414	0.544493	0.0493789	2.83621e-28	0.0227609	2.39405e-26
cg06440946	1	95699313	ENSG00000228852	rs4950024	95713499	A	G	0.127237	0.376578	0.034152	2.84614e-28	0.0304383	2.40211e-26
cg26509269	17	34970306	ENSG00000267067	rs11651061	34967522	A	G	0.352883	1.14977	0.10429	2.90409e-28	0.301397	2.44953e-26
cg27441486	1	201708522	ENSG00000134369	rs12141061	201718704	T	C	0.114314	0.149194	0.0135329	2.90997e-28	0.0244233	2.45429e-26
cg22476897	7	30518609	ENSG00000006625	rs2709795	30533076	T	C	0.166004	-0.76199	0.0691192	2.91787e-28	0.0701709	2.46067e-26
cg06059409	11	73036247	ENSG00000110237	rs74795285	73033387	G	A	0.0944334	-1.1404	0.103447	2.92752e-28	0.194699	2.46862e-26
cg08492912	16	764759	ENSG00000103254	rs12448432	778820	A	G	0.237575	-0.602871	0.0546951	2.98026e-28	0.0443463	2.51218e-26
cg08466179	1	47799146	ENSG00000162368	rs12117686	47809681	C	A	0.290258	0.51059	0.046324	2.98843e-28	0.0526154	2.51893e-26
cg01473507	4	15163451	ENSG00000137449	rs13131614	15080687	T	C	0.474155	-0.704581	0.0639294	3.01922e-28	0.10253	2.54405e-26
cg22950153	15	65625378	ENSG00000138617	rs509652	65621857	T	C	0.0139165	0.371204	0.0336816	3.02715e-28	0.286672	2.55066e-26
cg08597019	16	89900495	ENSG00000223959	rs62052711	89855100	A	C	0.0636183	0.186987	0.0169704	3.11488e-28	0.0799393	2.62321e-26
cg16413777	17	48555933	ENSG00000136444	rs7208018	48557863	C	T	0.199801	-0.435257	0.0395223	3.31039e-28	0.0105476	2.7838e-26
cg03164928	16	89005932	ENSG00000261226	rs3809591	88994656	T	C	0.354871	-0.509909	0.0463094	3.38484e-28	0.0133143	2.84485e-26
cg03523426	2	75147006	ENSG00000236209	rs13024157	75249161	G	A	0.45328	-2.46143	0.223605	3.49981e-28	0.0613277	2.93913e-26
cg21253043	12	51783393	ENSG00000139629	rs10876169	51783420	A	T	0.416501	-1.05751	0.0960753	3.53391e-28	0.630081	2.96728e-26
cg19038246	11	123345778	ENSG00000023171	rs35923643	123355391	G	A	0.166998	-0.403946	0.0367106	3.67422e-28	0.0628083	3.08197e-26
cg03936071	1	44443853	ENSG00000117410	rs1766970	44476203	G	C	0.083499	-0.475679	0.0432328	3.70685e-28	0.204908	3.10866e-26
cg05696406	2	27599888	ENSG00000115216	rs715326	27725761	T	C	0.368787	-0.594056	0.0539965	3.74818e-28	0.0196952	3.14246e-26
cg20133313	1	202936090	ENSG00000159348	rs12137082	202936456	C	G	0.286282	-0.642226	0.0583768	3.76284e-28	0.021541	3.15449e-26
cg26823353	19	17379035	ENSG00000105393	rs73014408	17376221	T	C	0.22167	0.359863	0.0327135	3.80249e-28	0.0119303	3.18712e-26
cg01983248	5	43482804	ENSG00000172239	rs7731091	43479304	C	A	0.43837	0.184105	0.0167373	3.83443e-28	0.0120035	3.21328e-26
cg16419526	18	61634294	ENSG00000166401	rs8090046	61622086	A	G	0.217694	1.16364	0.105835	4.04908e-28	0.0442548	3.38963e-26
cg17643757	12	6993812	ENSG00000240370	rs2040352	7007004	A	C	0.291252	-0.202223	0.018393	4.05956e-28	0.028239	3.39813e-26
cg19980929	12	42632907	ENSG00000015153	rs6582391	42634686	A	G	0.406561	-0.147733	0.0134371	4.06396e-28	0.0591304	3.40171e-26
cg27019250	7	48019388	ENSG00000225507	rs3176559	48011198	C	T	0.0984095	-0.48109	0.0437605	4.09735e-28	0.0392842	3.42911e-26
cg16625004	3	183959550	ENSG00000214160	rs706584	183960252	C	A	0.225646	-0.290828	0.0264543	4.10202e-28	0.528013	3.43291e-26
cg14331858	17	26694306	ENSG00000004142	rs7210719	26686218	T	C	0.0785288	-0.474428	0.0431638	4.20616e-28	0.0149947	3.51834e-26
cg15170605	2	70995459	ENSG00000075340	rs2287097	70995129	A	G	0.38171	-0.236325	0.0215075	4.36418e-28	0.0240545	3.64723e-26
cg16455972	17	18286412	ENSG00000171916	rs9892882	18501596	A	G	0.45825	1.81385	0.165132	4.54939e-28	0.143733	3.79911e-26
cg10095777	6	31734292	ENSG00000179344	rs693906	31835164	C	G	0.11332	0.614471	0.055943	4.56885e-28	0.0108482	3.81526e-26
cg12257384	1	935456	ENSG00000188290	rs3934834	1005806	T	C	0.167992	-0.592657	0.0539599	4.59868e-28	0.0235053	3.83944e-26
cg25342872	17	79175132	ENSG00000262115	rs8079383	79175116	T	C	0.377734	0.599117	0.0545485	4.60326e-28	0.0358368	3.84295e-26
cg23441595	22	37273987	ENSG00000100362	rs4821544	37258503	C	T	0.331014	-1.58103	0.143952	4.61254e-28	0.123943	3.85027e-26
cg12821315	3	183959034	ENSG00000214160	rs843332	183957467	T	G	0.224652	-0.293101	0.0266884	4.6465e-28	0.120057	3.87788e-26
cg15774510	10	90749966	ENSG00000107796	rs1800682	90749963	G	A	0.431412	-2.50278	0.227909	4.69054e-28	0.0172711	3.91368e-26
cg03493211	7	97923799	ENSG00000205356	rs4729431	97937981	A	T	0.429423	-1.30466	0.118822	4.77452e-28	0.119707	3.98233e-26
cg06106599	11	70048801	ENSG00000168040	rs10898847	70045922	A	G	0.364811	-0.729157	0.0664283	4.95233e-28	0.704004	4.12727e-26
cg22082456	1	53392538	ENSG00000116171	rs562641	53374666	C	T	0.367793	-1.89868	0.173008	5.06762e-28	0.0308924	4.22072e-26
cg13045310	6	69346003	ENSG00000230910	rs9346236	69443147	G	A	0.341948	-1.60496	0.146313	5.36527e-28	0.711458	4.46316e-26
cg13662634	9	129884948	ENSG00000136828	rs10739686	129662280	C	T	0.305169	1.32696	0.120993	5.49407e-28	0.230786	4.56683e-26
cg26786924	2	219187654	ENSG00000127838	rs897877	219192755	A	G	0.390656	1.43524	0.130871	5.51447e-28	0.518844	4.58329e-26
cg07198402	1	228395145	ENSG00000162913	rs1757143	228417531	T	A	0.363817	-0.744029	0.0678469	5.55038e-28	0.0216774	4.61226e-26
cg00211609	1	1178039	ENSG00000176022	rs12036216	1153113	A	G	0.101392	1.42417	0.12987	5.56193e-28	0.249225	4.62173e-26
cg07539200	8	6263268	ENSG00000147316	rs1057187	6263083	G	T	0.219682	-0.283553	0.0258575	5.56926e-28	0.0435781	4.62757e-26
cg09018483	6	32191496	ENSG00000198502	rs142071717	32226256	G	A	0.222664	-0.730965	0.0666694	5.69143e-28	0.0116754	4.72511e-26
cg02267904	5	89769642	ENSG00000176055	rs3763072	89769647	A	G	0.33002	-0.198793	0.0181321	5.72035e-28	0.24574	4.74822e-26
cg05089300	7	1531166	ENSG00000164877	rs10265535	1517718	G	A	0.465209	0.209107	0.0190778	5.89869e-28	0.150254	4.89228e-26
cg18806997	1	45242078	ENSG00000142937	rs12127328	45224363	G	A	0.0944334	-1.05273	0.0960536	5.96164e-28	0.313994	4.94382e-26
cg06423211	19	551401	ENSG00000267751	rs77590703	552746	T	C	0.0666004	-0.573758	0.0523615	6.10678e-28	0.279836	5.06048e-26
cg05764847	7	4768951	ENSG00000164916	rs7793919	4769030	T	C	0.404573	0.853276	0.0778749	6.14938e-28	0.343591	5.09509e-26
cg13554818	19	43979316	ENSG00000124466	rs2599437	43979439	C	T	0.306163	-0.112501	0.0102699	6.32474e-28	0.0851915	5.23642e-26
cg05302531	7	101936362	ENSG00000005075	rs1293865	101935528	C	G	0.209742	0.197358	0.0180193	6.45644e-28	0.0162975	5.34343e-26
cg13452812	9	2234921	ENSG00000147852	rs10217465	2234922	A	G	0.149105	0.0716851	0.00654506	6.46022e-28	0.0664272	5.34642e-26
cg19875472	17	73125153	ENSG00000189159	rs11653714	73154059	G	A	0.383698	0.139756	0.012775	7.43585e-28	0.0985865	6.13147e-26
cg17983814	7	1535655	ENSG00000164877	rs28615604	1509707	C	T	0.461233	-0.185351	0.0169444	7.52159e-28	0.0613182	6.20084e-26
cg18166636	5	178956931	ENSG00000253520	rs13163745	178957057	C	T	0.202783	-0.805786	0.0736634	7.5225e-28	0.0724567	6.20142e-26
cg18273401	14	55600338	ENSG00000178974	rs72718804	55630610	A	G	0.407555	0.433663	0.0396564	7.79624e-28	0.0754685	6.42121e-26
cg11938080	2	85924685	ENSG00000115523	rs12151742	85933003	T	C	0.236581	-2.07156	0.189478	8.01569e-28	0.54824	6.59664e-26
cg19540702	19	19281175	ENSG00000213999	rs7256811	19283551	A	G	0.506958	0.432378	0.0395527	8.13098e-28	0.194646	6.68882e-26
cg17475200	9	99482469	ENSG00000224848	rs2165890	99448564	C	T	0.129225	1.04168	0.0953244	8.49013e-28	0.0520051	6.97696e-26
cg01252526	16	711033	ENSG00000129925	rs7194532	709157	C	T	0.37674	0.229637	0.0210154	8.55281e-28	0.018374	7.02734e-26
cg10712668	3	52740153	ENSG00000114902	rs1821879	52600999	C	T	0.429423	-0.416626	0.0381334	8.70801e-28	0.0188227	7.15275e-26
cg20752312	19	6372363	ENSG00000125652	rs74525335	6372431	G	T	0.0904573	-0.267808	0.0245125	8.72167e-28	0.215764	7.16377e-26
cg16205854	20	57875318	ENSG00000124205	rs259958	57828583	C	A	0.43837	-0.587624	0.0537857	8.7268e-28	0.120262	7.16761e-26
cg14455421	17	42247696	ENSG00000267080	rs6503490	42246656	G	A	0.298211	1.15028	0.105325	9.12799e-28	0.0186031	7.48808e-26
cg21329085	6	80714760	ENSG00000118402	rs9352794	80763473	T	C	0.436382	-0.595137	0.0545207	9.68787e-28	0.0816185	7.93844e-26
cg25473794	11	77921181	ENSG00000118369	rs2512525	77923019	C	T	0.195825	-0.642909	0.0588973	9.69245e-28	0.0282058	7.94198e-26
cg11918822	19	50479865	ENSG00000142528	rs34348550	50480960	A	G	0.175944	0.150429	0.0137819	9.77526e-28	0.0408821	8.0092e-26
cg18964582	1	236557182	ENSG00000186197	rs4659661	236553419	T	C	0.170974	-0.245009	0.0224474	9.79697e-28	0.346735	8.02612e-26
cg21645268	8	11663584	ENSG00000079459	rs1293299	11677905	C	A	0.240557	-1.96187	0.179788	1.00856e-27	0.183641	8.25903e-26
cg19381811	3	49851713	ENSG00000182179	rs2352974	49890613	T	C	0.466203	-1.58882	0.145612	1.01833e-27	0.371026	8.33725e-26
cg26386464	8	38033970	ENSG00000085788	rs7836805	38063235	A	C	0.258449	-0.445004	0.0407852	1.02233e-27	0.0117048	8.36913e-26
cg17295878	17	77924665	ENSG00000141582	rs4476208	77907009	C	T	0.304175	-0.236943	0.021717	1.02689e-27	0.222708	8.40581e-26
cg01581360	12	122986464	ENSG00000184445	rs78111011	122986393	A	C	0.109344	0.336919	0.0308838	1.04115e-27	0.144232	8.52071e-26
cg00404394	1	27960150	ENSG00000225886	rs112861813	27968952	G	A	0.0805169	0.433802	0.0397651	1.04271e-27	0.121727	8.53298e-26
cg25741837	2	73452813	ENSG00000135624	rs74807151	73449981	A	G	0.0576541	-0.248583	0.0227881	1.05036e-27	0.0181688	8.59379e-26
cg20747739	1	1183257	ENSG00000176022	rs78107697	1161866	T	C	0.100398	1.49086	0.136712	1.08985e-27	0.117877	8.90876e-26
cg16733866	21	42792609	ENSG00000157601	rs459498	42795027	A	G	0.389662	-1.27569	0.116983	1.09198e-27	0.029221	8.92595e-26
cg00934037	1	100889672	ENSG00000079335	rs17454919	100830370	G	A	0.387674	-1.6767	0.153844	1.16942e-27	0.0410527	9.54396e-26
cg19954341	6	166583523	ENSG00000071242	rs6927168	166745394	C	G	0.243539	0.255308	0.0234286	1.18756e-27	0.843156	9.6873e-26
cg09245872	16	30016874	ENSG00000169592	rs11649149	30008644	C	T	0.474155	-0.79647	0.0731034	1.21626e-27	0.0299015	9.91484e-26
cg19021738	19	9517604	ENSG00000174652	rs9305082	9540524	T	G	0.440358	2.60972	0.23956	1.2338e-27	0.180226	1.00546e-25
cg11524400	11	1778524	ENSG00000244242	rs17571	1782594	A	G	0.0735587	-0.30966	0.0284402	1.31364e-27	0.0739984	1.0689e-25
cg04914562	1	62207459	ENSG00000132849	rs74867007	62221568	C	G	0.0506958	-0.609745	0.0560217	1.37274e-27	0.193995	1.11575e-25
cg22538778	12	63294404	ENSG00000111110	rs772563	63305545	T	C	0.430418	-0.556168	0.0511039	1.38794e-27	0.0289543	1.12784e-25
cg00587342	22	41983798	ENSG00000100417	rs132786	42058846	G	A	0.197813	0.577013	0.0530234	1.40089e-27	0.0490763	1.13808e-25
cg00540295	9	139616839	ENSG00000238268	rs3739939	139616840	G	A	0.380716	0.193653	0.0177962	1.40914e-27	0.0123949	1.14451e-25
cg18867653	5	10760375	ENSG00000112977	rs2918391	10705486	T	C	0.222664	-1.00458	0.0923244	1.42046e-27	0.0148638	1.1534e-25
cg23657099	7	1102138	ENSG00000164849	rs11764748	1094508	C	T	0.129225	1.33854	0.123047	1.46368e-27	0.0414243	1.18749e-25
cg09379485	19	53758297	ENSG00000197928	rs58934920	53773088	G	C	0.240557	-0.472527	0.0434382	1.46518e-27	0.0200406	1.18867e-25
cg07526656	12	7260660	ENSG00000256967	rs3782925	7262024	T	C	0.329026	2.11429	0.194363	1.4671e-27	0.0734766	1.19014e-25
cg05918002	17	5019452	ENSG00000129204	rs2585266	5213391	T	C	0.084493	-0.509906	0.0468753	1.46876e-27	0.0613869	1.19145e-25
cg26284540	7	97588511	ENSG00000070669	rs6974666	97608656	C	A	0.230616	1.4218	0.130793	1.59247e-27	0.0997378	1.28989e-25
cg00347798	3	45077649	ENSG00000249992	rs6792742	45071406	T	C	0.395626	-0.143782	0.0132287	1.6196e-27	0.0301832	1.31124e-25
cg01882933	5	180467044	ENSG00000113303	rs4700774	180434216	A	G	0.295229	1.60439	0.147613	1.62135e-27	0.0979681	1.31263e-25
cg12664795	1	156270918	ENSG00000163468	rs11264473	156296763	T	A	0.269384	-0.812617	0.0747977	1.7074e-27	0.0270404	1.38066e-25
cg11931501	11	2309109	ENSG00000110665	rs2651836	2316720	C	T	0.213718	-1.13378	0.10436	1.70741e-27	0.0156946	1.38066e-25
cg06910125	5	177034441	ENSG00000027847	rs78617146	177042798	T	C	0.0397614	0.355943	0.0327636	1.71165e-27	0.0872637	1.38401e-25
cg15432903	11	17409602	ENSG00000187486	rs5219	17409572	T	C	0.352883	-0.17978	0.0165513	1.74861e-27	0.0328543	1.41296e-25
cg15662616	7	148823355	ENSG00000204947	rs6950172	148816519	C	G	0.158052	0.745321	0.0686187	1.7529e-27	0.785982	1.4164e-25
cg23126152	12	109221407	ENSG00000084112	rs7960393	109223254	C	G	0.274354	0.602203	0.0554673	1.84896e-27	0.220245	1.49244e-25
cg23483894	11	65646612	ENSG00000172543	rs596002	65645354	A	G	0.189861	-2.36357	0.217706	1.85293e-27	0.25083	1.49548e-25
cg25954512	6	33283021	ENSG00000231925	rs1061783	33282628	T	C	0.506958	0.492697	0.0453872	1.87952e-27	0.24473	1.51634e-25
cg12694142	1	28217105	ENSG00000130768	rs9700058	28216623	A	G	0.38171	-0.346099	0.0318949	1.96739e-27	0.0263106	1.58599e-25
cg15799353	20	363112	ENSG00000101255	rs62191440	360225	C	A	0.437376	-1.1801	0.108783	2.03388e-27	0.185235	1.63829e-25
cg13587756	19	13889434	ENSG00000104979	rs74183038	13894890	A	G	0.253479	-1.029	0.0948581	2.04339e-27	0.17859	1.64578e-25
cg23195510	16	67678593	ENSG00000102977	rs16957489	67651879	A	G	0.125249	-0.333885	0.0307799	2.04948e-27	0.184036	1.65051e-25
cg05057057	7	44613977	ENSG00000136271	rs217357	44622916	T	C	0.408549	0.76738	0.070744	2.05464e-27	0.0531779	1.65458e-25
cg13157960	19	33183277	ENSG00000267475	rs7246451	33209614	G	C	0.17992	-1.15465	0.106478	2.12689e-27	0.019887	1.71136e-25
cg07929029	1	150623203	ENSG00000163131	rs3087960	150620569	G	C	0.431412	0.704052	0.0649267	2.13445e-27	0.0451535	1.71731e-25
cg20618087	22	50250283	ENSG00000100425	rs761878	50249677	A	G	0.143141	0.077433	0.00714131	2.15351e-27	0.138234	1.73228e-25
cg24152776	6	89200366	ENSG00000220267	rs9353559	89159292	C	G	0.363817	-3.05448	0.281702	2.15405e-27	0.311901	1.73267e-25
cg21290162	8	9741960	ENSG00000079459	rs10092831	10837414	A	C	0.486084	-0.753343	0.0694863	2.18618e-27	0.0376959	1.75801e-25
cg23733845	7	101936527	ENSG00000005075	rs1293865	101935528	C	G	0.209742	0.201765	0.0186104	2.18877e-27	0.0199656	1.76004e-25
cg10900663	14	74942544	ENSG00000259005	rs8015894	74958620	T	C	0.190855	1.30086	0.119999	2.21064e-27	0.0253995	1.77702e-25
cg01400822	1	53067365	ENSG00000116157	rs3753754	53070393	C	T	0.419483	-1.70704	0.15748	2.23194e-27	0.0403084	1.79405e-25
cg08111922	14	105287408	ENSG00000258811	rs4267249	105358032	G	A	0.317097	0.616994	0.0569401	2.32808e-27	0.0975077	1.86986e-25
cg04423209	2	85663660	ENSG00000229648	rs2166531	85737304	G	T	0.270378	-1.28313	0.118438	2.38279e-27	0.014523	1.913e-25
cg04257388	10	16741464	ENSG00000148484	rs1797081	16874565	C	T	0.478131	-1.92334	0.177571	2.44414e-27	0.0108877	1.96107e-25
cg17972058	1	159796231	ENSG00000158714	rs75087057	159796430	A	G	0.0506958	-0.636721	0.0587881	2.46031e-27	0.0249826	1.97384e-25
cg07204479	12	89915527	ENSG00000257594	rs10777172	89894267	T	C	0.27833	-1.58921	0.146812	2.62722e-27	0.0490877	2.10411e-25
cg02483931	17	34202461	ENSG00000237805	rs11868244	34243343	C	T	0.10835	-0.839149	0.0775213	2.62755e-27	0.0416335	2.10432e-25
cg19246862	11	706635	ENSG00000177042	rs6597995	677200	A	G	0.493042	-1.70245	0.157274	2.62897e-27	0.0180769	2.1054e-25
cg26809372	1	183028900	ENSG00000135862	rs12132262	182989949	T	A	0.467197	-1.56759	0.144832	2.6649e-27	0.0195141	2.13362e-25
cg12611575	6	37632065	ENSG00000112139	rs6901540	37675333	G	C	0.492048	1.85783	0.171669	2.70288e-27	0.0596929	2.16368e-25
cg10648547	2	242051808	ENSG00000115687	rs7587318	242065358	G	A	0.16004	-1.90099	0.175661	2.7095e-27	0.17244	2.16887e-25
cg14373797	6	33053576	ENSG00000096433	rs115991849	33062357	C	A	0.0367793	0.0834053	0.00770769	2.73612e-27	0.0143336	2.18978e-25
cg08670715	17	44341754	ENSG00000131484	rs55686102	44202608	T	C	0.240557	-1.26319	0.11677	2.83554e-27	0.0137287	2.26757e-25
cg03013999	17	37608204	ENSG00000125686	rs12948381	37571925	T	C	0.247515	-0.324869	0.030038	2.91458e-27	0.0359053	2.32877e-25
cg08411860	3	183959746	ENSG00000214160	rs706584	183960252	C	A	0.225646	-0.296946	0.0274573	2.92833e-27	0.0707863	2.33957e-25
cg11553066	22	44420757	ENSG00000188677	rs6006622	44424108	C	T	0.409543	-0.560457	0.0518429	3.06406e-27	0.0165879	2.44565e-25
cg20575191	15	77324607	ENSG00000140391	rs12912792	77372676	T	A	0.321074	-1.34839	0.124755	3.14428e-27	0.0756653	2.50766e-25
cg16799897	16	3208876	ENSG00000263214	rs443540	3174545	A	G	0.176938	-0.899713	0.0832471	3.16378e-27	0.0228419	2.52268e-25
cg00095276	5	1068111	ENSG00000113504	rs4535497	1107428	C	A	0.445328	1.68692	0.156084	3.16372e-27	0.0163187	2.52268e-25
cg16303562	8	16050333	ENSG00000038945	rs28544063	16044782	C	G	0.0815109	-0.388396	0.0359413	3.20965e-27	0.228231	2.55866e-25
cg07391088	8	33330912	ENSG00000172728	rs3931368	33336497	T	A	0.399602	-1.8081	0.16737	3.33211e-27	0.297823	2.65421e-25
cg11886965	6	28879849	ENSG00000204713	rs151162671	28820182	G	C	0.254473	-1.15419	0.106851	3.37428e-27	0.411714	2.68725e-25
cg23977453	3	10182923	ENSG00000144554	rs279545	9972493	G	A	0.190855	-0.728802	0.0674708	3.37719e-27	0.0406989	2.68942e-25
cg04346572	20	17512294	ENSG00000125868	rs6080761	17629162	A	G	0.437376	-1.03802	0.0960987	3.38401e-27	0.196917	2.69457e-25
cg25629768	19	2428567	ENSG00000176619	rs111768825	2424675	G	T	0.241551	0.232606	0.0215361	3.41385e-27	0.0348267	2.71783e-25
cg18123677	3	167454339	ENSG00000163536	rs6764020	167451230	T	C	0.263419	-0.216482	0.0200457	3.4642e-27	0.0354883	2.75727e-25
cg05984244	16	31488238	ENSG00000103507	rs13143	31489033	T	C	0.255467	-0.153609	0.0142259	3.52314e-27	0.0130998	2.80287e-25
cg14438399	17	27053147	ENSG00000167525	rs9890687	26928363	G	A	0.0725646	-0.668589	0.0619328	3.61947e-27	0.0477767	2.87772e-25
cg13956645	4	757385	ENSG00000145214	rs7336	760258	T	G	0.246521	-0.654174	0.0606338	3.88239e-27	0.0246538	3.08195e-25
cg07598021	5	148728200	ENSG00000145882	rs168463	148733364	T	C	0.493042	1.44454	0.133913	3.95904e-27	0.0114655	3.14093e-25
cg07894352	19	44763993	ENSG00000159917	rs9646642	44743550	T	C	0.457256	-0.229773	0.0213035	4.02243e-27	0.792289	3.19032e-25
cg07418126	19	49838101	ENSG00000197813	rs353981	49820801	C	T	0.49006	-0.722058	0.0669796	4.2667e-27	0.160044	3.3788e-25
cg10120703	1	151369469	ENSG00000143442	rs12751531	151411635	C	A	0.146123	0.553766	0.0513715	4.29588e-27	0.117466	3.40147e-25
cg07041748	16	30023780	ENSG00000090238	rs11642612	30030195	C	A	0.384692	-0.588969	0.0546403	4.32453e-27	0.0234975	3.42336e-25
cg06195293	6	30104885	ENSG00000234127	rs183830067	30217185	T	A	0.310139	0.227337	0.0211133	4.90181e-27	0.0339314	3.86685e-25
cg01561157	17	80735550	ENSG00000262049	rs7503139	79641534	T	C	0.191849	-0.151343	0.0140615	5.15104e-27	0.0311818	4.05982e-25
cg07214724	6	31924879	ENSG00000204356	rs641153	31914180	A	G	0.0864811	0.582008	0.0540801	5.20475e-27	0.0104941	4.10118e-25
cg01460202	16	23706506	ENSG00000166847	rs40076	23692405	G	A	0.232604	2.28108	0.211982	5.27655e-27	0.0978081	4.15648e-25
cg15186969	10	1256369	ENSG00000185736	rs3849973	1306220	G	T	0.33499	1.52175	0.141429	5.32857e-27	0.0220452	4.19626e-25
cg01013317	19	2817363	ENSG00000172006	rs1736183	2809672	G	A	0.317097	0.466171	0.0433279	5.36676e-27	0.052426	4.22503e-25
cg03470025	1	110159875	ENSG00000065135	rs78937490	110159876	A	G	0.0526839	-0.618376	0.0574879	5.51493e-27	0.0158494	4.33856e-25
cg04956254	17	35870940	ENSG00000132142	rs56116846	35744215	T	C	0.403579	-0.281328	0.0261565	5.57792e-27	0.210557	4.38699e-25
cg26011998	14	51135199	ENSG00000151748	rs2172673	51115807	A	G	0.312127	0.335114	0.031164	5.7231e-27	0.0193634	4.49678e-25
cg14921827	12	131289118	ENSG00000111450	rs4759795	131300900	G	A	0.444334	2.07083	0.192616	5.85785e-27	0.421825	4.60018e-25
cg13900770	1	74663636	ENSG00000254685	rs533371	74687012	G	A	0.464215	-1.59953	0.148784	5.88547e-27	0.120966	4.6214e-25
cg22812614	6	32713827	ENSG00000223534	rs9271464	32588544	T	A	0.284294	0.409306	0.0380761	5.94664e-27	0.313025	4.66859e-25
cg03638795	11	416499	ENSG00000185187	rs7396562	408352	A	C	0.176938	-0.770995	0.0717357	6.07499e-27	0.158629	4.76703e-25
cg26933683	17	61918738	ENSG00000108588	rs8075277	61941937	C	T	0.400596	0.233867	0.021762	6.14929e-27	0.0642926	4.82435e-25
cg14058863	6	37615368	ENSG00000112139	rs9349050	37663624	T	C	0.501988	1.91159	0.177896	6.21907e-27	0.0446927	4.87772e-25
cg20929609	1	40626736	ENSG00000259943	rs10493090	40626918	T	G	0.0755467	0.466719	0.0434364	6.26382e-27	0.102897	4.91181e-25
cg07613233	3	44770896	ENSG00000196653	rs10514710	44883971	A	G	0.2167	-1.77054	0.164796	6.33977e-27	0.411342	4.96972e-25
cg18051914	11	118134912	ENSG00000149573	rs1624780	118134785	T	G	0.388668	-1.75559	0.163412	6.36704e-27	0.0101684	4.99032e-25
cg05942760	4	6669561	ENSG00000251580	rs7662433	6676485	A	G	0.167992	1.52557	0.14201	6.412e-27	0.0214988	5.0244e-25
cg22823121	1	150693482	ENSG00000163131	rs11587444	150722844	G	A	0.408549	0.685991	0.0638583	6.43583e-27	0.0211205	5.04243e-25
cg23678210	6	36391852	ENSG00000112078	rs4711450	36410223	T	C	0.32505	-0.402316	0.0374545	6.49958e-27	0.0712554	5.0916e-25
cg04081257	3	148706325	ENSG00000163755	rs80094038	148706126	T	A	0.0218688	-0.473688	0.0441073	6.64449e-27	0.553433	5.20219e-25
cg11504739	11	62186060	ENSG00000255446	rs2509957	62194412	C	A	0.279324	2.14916	0.200123	6.66466e-27	0.0279893	5.21732e-25
cg20361205	17	73262614	ENSG00000125445	rs4789157	73243307	C	T	0.198807	-1.41753	0.132006	6.72488e-27	0.139839	5.26284e-25
cg23651872	17	77924733	ENSG00000141582	rs4476208	77907009	C	T	0.304175	-0.245318	0.0228534	7.01596e-27	0.020938	5.48601e-25
cg05977523	16	1586043	ENSG00000131634	rs9933780	1644808	G	C	0.0626243	-1.43703	0.133912	7.26979e-27	0.01411	5.67942e-25
cg05335030	22	50632819	ENSG00000170638	rs732710	50632505	T	C	0.2167	-0.565126	0.0526651	7.31542e-27	0.0302926	5.71448e-25
cg22816909	1	44456739	ENSG00000159214	rs2486005	44446651	C	T	0.171968	-0.970226	0.0904284	7.42219e-27	0.0190183	5.79494e-25
cg27435903	17	38065264	ENSG00000073605	rs12939832	38064876	A	G	0.459245	2.24654	0.209417	7.55311e-27	0.0157487	5.8946e-25
cg02880877	6	125623484	ENSG00000111907	rs7756607	125587738	G	A	0.477137	-0.142726	0.0133075	7.74749e-27	0.0122761	6.04229e-25
cg08207377	19	19281140	ENSG00000213999	rs10417796	19287072	A	G	0.473161	0.379861	0.0354241	7.91814e-27	0.159001	6.17271e-25
cg25008857	14	105974488	ENSG00000184986	rs4075105	106000231	A	G	0.252485	-0.818956	0.0763851	8.07664e-27	0.61839	6.29291e-25
cg17564775	5	127873106	ENSG00000138829	rs148286951	127921369	A	G	0.0815109	-2.07193	0.193338	8.50646e-27	0.298148	6.62056e-25
cg09218773	11	619014	ENSG00000177042	rs2246614	619789	T	G	0.341948	-1.20785	0.11271	8.52029e-27	0.055472	6.63115e-25
cg25404339	19	53758309	ENSG00000197928	rs56172338	53772120	C	A	0.234592	-0.49446	0.0461479	8.68606e-27	0.0537052	6.75811e-25
cg11028316	11	95523085	ENSG00000077458	rs1271744	95594301	A	G	0.365805	1.39058	0.129799	8.80973e-27	0.573011	6.85155e-25
cg23369753	19	44037336	ENSG00000176472	rs2854502	44053542	A	G	0.170974	-0.631063	0.058919	9.06851e-27	0.0337765	7.04994e-25
cg25064552	1	153938859	ENSG00000143570	rs12403956	153943079	G	A	0.286282	-0.617421	0.0576503	9.15895e-27	0.071542	7.11844e-25
cg23202277	17	43971911	ENSG00000204650	rs112995313	43795768	C	T	0.239563	2.35362	0.219765	9.16583e-27	0.0426757	7.12361e-25
cg26058502	1	150946023	ENSG00000143452	rs12405726	150956128	A	G	0.361829	-0.578575	0.0540428	9.55326e-27	0.0176765	7.41775e-25
cg19681352	1	27282675	ENSG00000260063	rs34976021	27298564	A	C	0.0765408	0.0814825	0.00761199	9.69678e-27	0.0376443	7.52766e-25
cg02188818	4	141676849	ENSG00000109436	rs67888974	141684066	A	G	0.333996	-0.732871	0.0684944	1.02081e-26	0.0108415	7.91759e-25
cg06832687	6	32122753	ENSG00000224389	rs3096695	32069806	G	C	0.106362	1.30543	0.122034	1.04895e-26	0.0810055	8.12964e-25
cg00657529	6	31698687	ENSG00000248290	rs501942	31840477	T	C	0.0735587	0.937041	0.0876002	1.05368e-26	0.0337831	8.16549e-25
cg08469491	10	33626196	ENSG00000099250	rs11598171	34176864	A	G	0.149105	0.676448	0.063259	1.09398e-26	0.0206255	8.4716e-25
cg27147000	4	83720626	ENSG00000145284	rs1563647	83816232	A	T	0.197813	1.84273	0.172388	1.14057e-26	0.404694	8.82613e-25
cg02376097	19	46275166	ENSG00000177045	rs60356458	46234632	C	T	0.45825	0.324979	0.0304055	1.15632e-26	0.0501642	8.94525e-25
cg14068309	12	124105880	ENSG00000111361	rs55705511	124105336	A	G	0.274354	0.987127	0.0923576	1.15721e-26	0.327878	8.95146e-25
cg14319409	5	151304409	ENSG00000254226	rs111685496	151222967	C	A	0.261431	0.469782	0.0439736	1.21905e-26	0.101931	9.41817e-25
cg20909579	4	645551	ENSG00000215375	rs3888807	641421	T	C	0.136183	0.220823	0.0206789	1.28124e-26	0.0180735	9.88872e-25
cg18883951	12	6486639	ENSG00000139192	rs3759324	6485661	C	T	0.212724	0.16611	0.0155558	1.28632e-26	0.0137141	9.92612e-25
cg00574412	17	27892866	ENSG00000168792	rs565977	27898828	T	C	0.310139	-1.01447	0.0950052	1.29004e-26	0.015748	9.95388e-25
cg26146308	6	30851884	ENSG00000225059	rs2233980	31079644	A	G	0.0854871	0.701276	0.0656837	1.31039e-26	0.11334	1.01081e-24
cg22650315	2	118845443	ENSG00000125629	rs10197745	118844669	G	A	0.239563	-0.429468	0.0402261	1.31343e-26	0.075851	1.01303e-24
cg26643967	19	36485282	ENSG00000205138	rs7251575	36488986	C	T	0.230616	0.461356	0.0432149	1.32019e-26	0.275901	1.01801e-24
cg06054159	8	2075209	ENSG00000176595	rs2280902	2077072	A	G	0.421471	-0.442265	0.041432	1.33996e-26	0.0155995	1.03273e-24
cg22534105	1	12078836	ENSG00000116688	rs2295281	12059412	C	T	0.469185	2.5518	0.2391	1.36808e-26	0.0113863	1.05393e-24
cg10172584	19	19639581	ENSG00000178093	rs4808962	19579557	G	A	0.16998	-0.308633	0.0289185	1.36858e-26	0.296123	1.05426e-24
cg26654827	7	100738414	ENSG00000260336	rs28592167	100738224	G	A	0.0745527	0.416813	0.0390554	1.37101e-26	0.0559351	1.05605e-24
cg26020805	18	77474666	ENSG00000060069	rs70198	77455690	C	T	0.422465	0.42871	0.040174	1.38611e-26	0.0702784	1.06753e-24
cg13318543	12	29932047	ENSG00000133687	rs10843502	29920117	C	T	0.38171	2.46308	0.230818	1.38949e-26	0.0795323	1.06999e-24
cg14202850	17	43974869	ENSG00000204650	rs112746008	44126650	T	C	0.240557	2.27787	0.213598	1.49505e-26	0.352577	1.1496e-24
cg25903143	11	68920466	ENSG00000259799	rs2290421	68853504	T	C	0.501988	1.59832	0.149878	1.49735e-26	0.0421145	1.15125e-24
cg00864684	10	125825166	ENSG00000182022	rs28607366	125833755	C	T	0.378728	-0.169882	0.0159316	1.51285e-26	0.107978	1.16277e-24
cg17852791	17	49022312	ENSG00000141232	rs11652414	49023120	C	T	0.449304	-0.456352	0.042798	1.51718e-26	0.0412355	1.16595e-24
cg21825443	6	37606394	ENSG00000112139	rs9349050	37663624	T	C	0.501988	2.00677	0.188211	1.52658e-26	0.492123	1.17299e-24
cg15604051	3	44754201	ENSG00000196653	rs10514710	44883971	A	G	0.2167	-1.72989	0.162279	1.56634e-26	0.0569969	1.20258e-24
cg04088152	1	6062462	ENSG00000069424	rs12076209	6094800	A	G	0.45825	-0.630402	0.0591482	1.59979e-26	0.0454461	1.22783e-24
cg13636926	9	34627940	ENSG00000198467	rs6476459	34688033	C	T	0.432406	0.125743	0.011799	1.61503e-26	0.0119414	1.23928e-24
cg06328674	10	1284161	ENSG00000185736	rs3793739	1282530	A	C	0.350895	-1.68572	0.158216	1.6611e-26	0.0182085	1.27396e-24
cg20788021	3	58164168	ENSG00000244161	rs12638974	58162426	T	C	0.322068	-0.441123	0.0414052	1.67377e-26	0.0155411	1.28345e-24
cg18324576	14	105452433	ENSG00000140104	rs2819458	105448337	G	A	0.223658	0.384681	0.03611	1.68801e-26	0.102544	1.29421e-24
cg09976716	1	19669527	ENSG00000162482	rs11582582	19672999	T	A	0.0328032	0.127123	0.0119334	1.69381e-26	0.0115518	1.29842e-24
cg12286573	17	42734503	ENSG00000161692	rs11656065	42840293	C	G	0.127237	0.807346	0.0757927	1.70607e-26	0.0135339	1.3077e-24
cg19096034	4	3533527	ENSG00000261643	rs76727478	3500874	T	G	0.11829	-1.26155	0.11844	1.71826e-26	0.0137118	1.31681e-24
cg05542681	16	744328	ENSG00000127585	rs12922098	747454	C	T	0.257455	0.208756	0.0196052	1.78184e-26	0.0636277	1.3643e-24
cg03399933	8	11205972	ENSG00000177710	rs7828711	11205665	C	G	0.459245	0.269883	0.0253542	1.84959e-26	0.0611826	1.41508e-24
cg09075610	11	45923319	ENSG00000121653	rs17787136	45894636	G	C	0.237575	1.42171	0.133575	1.86859e-26	0.175877	1.42926e-24
cg15207422	19	19280969	ENSG00000213999	rs2238668	19282597	A	G	0.506958	0.4497	0.042252	1.87426e-26	0.122858	1.43349e-24
cg04798919	19	44039475	ENSG00000234465	rs3213245	44079687	G	A	0.402584	0.30456	0.0286212	1.91929e-26	0.0568695	1.46712e-24
cg03870261	19	2428514	ENSG00000176619	rs111768825	2424675	G	T	0.241551	0.23954	0.0225117	1.92689e-26	0.0458575	1.47275e-24
cg00915556	1	25895276	ENSG00000157978	rs4075184	25890835	A	G	0.473161	-1.81208	0.170302	1.93351e-26	0.0470669	1.47763e-24
cg03785426	12	124419970	ENSG00000179195	rs10846580	124415453	C	T	0.370775	-0.396475	0.037267	1.96714e-26	0.113611	1.50277e-24
cg14058329	7	27183946	ENSG00000078399	rs10259620	27202289	A	G	0.218688	0.634315	0.0596247	1.97339e-26	0.0167759	1.50739e-24
cg27345534	12	11509583	ENSG00000247157	rs10772397	11138683	C	T	0.342942	2.39225	0.224899	2.00436e-26	0.0165596	1.53062e-24
cg14283099	1	203830556	ENSG00000182004	rs71631773	203832964	G	A	0.109344	0.261982	0.0246299	2.01035e-26	0.382475	1.53497e-24
cg06139259	16	4526053	ENSG00000103415	rs11639998	4527109	T	C	0.277336	-0.170158	0.016003	2.09565e-26	0.135039	1.59779e-24
cg02772509	1	212102812	ENSG00000066027	rs77463755	212308856	A	C	0.0536779	0.429761	0.0404252	2.13775e-26	0.0160252	1.62908e-24
cg22472290	19	52391480	ENSG00000198093	rs10404812	52400691	C	T	0.137177	-0.194723	0.0183177	2.15367e-26	0.0914445	1.64084e-24
cg15632862	1	38471572	ENSG00000183386	rs4634868	38465315	A	G	0.255467	-2.22555	0.209377	2.1755e-26	0.493357	1.65685e-24
cg10920905	11	1023823	ENSG00000183020	rs11605303	1038110	A	G	0.0815109	0.388903	0.0366045	2.29381e-26	0.0418284	1.74466e-24
cg10977667	16	31053799	ENSG00000151006	rs141926311	31053185	T	C	0.241551	-0.426019	0.0400993	2.30226e-26	0.28532	1.75082e-24
cg09981533	6	31507701	ENSG00000223534	rs9267658	31845985	T	C	0.104374	1.55411	0.14629	2.3174e-26	0.254861	1.7619e-24
cg20732881	4	188426506	ENSG00000250658	rs6848513	188427982	C	T	0.345924	-0.977064	0.0920176	2.45172e-26	0.689593	1.86116e-24
cg24114371	19	2389665	ENSG00000099800	rs891176	2389958	T	A	0.332008	0.285945	0.0269339	2.49585e-26	0.0100886	1.89395e-24
cg21146905	3	160822423	ENSG00000169255	rs13098896	160752358	G	A	0.261431	-0.701189	0.0660915	2.69564e-26	0.0793717	2.04162e-24
cg02930200	1	38022384	ENSG00000134697	rs4652958	38007770	G	A	0.467197	0.475919	0.0448625	2.72352e-26	0.0302449	2.06228e-24
cg17229678	6	32121555	ENSG00000168477	rs41268896	32070069	A	G	0.34493	1.00472	0.0947113	2.72784e-26	0.0510701	2.06544e-24
cg02713960	16	746048	ENSG00000127580	rs7197072	717085	T	C	0.255467	-0.588289	0.0554566	2.73262e-26	0.212752	2.06896e-24
cg18108190	19	2727822	ENSG00000141873	rs28754467	2731399	G	T	0.296223	-1.0472	0.098718	2.7355e-26	0.0125173	2.07094e-24
cg05308979	1	22974243	ENSG00000173369	rs672693	22971446	A	G	0.379722	1.1826	0.111484	2.74141e-26	0.015778	2.07536e-24
cg20910807	20	57875384	ENSG00000124205	rs259958	57828583	C	A	0.43837	-0.605664	0.0571067	2.79932e-26	0.253871	2.11795e-24
cg13672342	2	96930546	ENSG00000135956	rs2301707	96931846	C	T	0.301193	-0.650987	0.0613827	2.8133e-26	0.0704212	2.12825e-24
cg13334819	7	99746414	ENSG00000213420	rs11771139	99736059	A	G	0.275348	-0.10224	0.0096416	2.85443e-26	0.337837	2.15868e-24
cg04697454	15	93633408	ENSG00000182175	rs7168353	93638401	C	G	0.22167	0.161452	0.0152272	2.8892e-26	0.195348	2.18395e-24
cg06066452	3	48470258	ENSG00000232112	rs6442119	48440178	T	G	0.463221	-0.385318	0.0363464	2.93889e-26	0.431559	2.22047e-24
cg16443148	16	776667	ENSG00000103245	rs12597563	787738	C	G	0.219682	0.925193	0.0872757	2.95441e-26	0.0434038	2.2317e-24
cg04508804	3	45077765	ENSG00000249992	rs9861505	45071028	C	G	0.393638	-0.15724	0.0148356	3.01794e-26	0.0880246	2.27812e-24
cg08348427	17	79635073	ENSG00000262049	rs7503139	79641534	T	C	0.191849	0.168538	0.0159055	3.10292e-26	0.0283012	2.34019e-24
cg01839639	16	202542	ENSG00000130656	rs2885589	213329	A	G	0.33002	1.4474	0.136597	3.10502e-26	0.0992104	2.34171e-24
cg27663071	12	79309206	ENSG00000067715	rs67167203	79371460	T	C	0.308151	0.23953	0.0226133	3.22967e-26	0.0645148	2.43356e-24
cg12243582	7	64254469	ENSG00000213640	rs112883249	64286911	A	G	0.364811	2.50163	0.236201	3.27716e-26	0.0112163	2.46838e-24
cg17068236	19	2051260	ENSG00000099875	rs2302585	2043271	A	G	0.287276	-0.756459	0.0714364	3.34206e-26	0.039774	2.51565e-24
cg27300829	13	48811111	ENSG00000139687	rs7358982	48845318	C	T	0.260437	0.31995	0.0302151	3.34892e-26	0.0168201	2.52076e-24
cg25034274	15	81282230	ENSG00000140406	rs73507450	81272039	T	C	0.0685885	-0.636501	0.0601236	3.44083e-26	0.507129	2.58816e-24
cg27263049	8	145086300	ENSG00000204791	rs7459603	145070403	C	T	0.410537	-0.621829	0.0587436	3.48021e-26	0.0866237	2.61675e-24
cg05745223	2	74730630	ENSG00000115274	rs7605410	74739006	C	G	0.157058	0.635453	0.0600512	3.61711e-26	0.156172	2.71675e-24
cg25003275	4	7940128	ENSG00000196526	rs56078222	7932073	C	T	0.383698	-2.48472	0.234818	3.63205e-26	0.165952	2.72777e-24
cg20169576	18	67070461	ENSG00000206052	rs988986	67153020	G	C	0.259443	0.179008	0.0169183	3.66231e-26	0.171046	2.74955e-24
cg01371631	20	57267176	ENSG00000124222	rs6128407	57272057	T	C	0.340954	-0.44332	0.0418991	3.66443e-26	0.0256037	2.75108e-24
cg16356856	1	74663583	ENSG00000254685	rs11210434	74677155	G	A	0.464215	-1.62263	0.153364	3.67905e-26	0.433459	2.76178e-24
cg01243879	6	166722248	ENSG00000060762	rs9459653	166741921	T	A	0.497018	0.423956	0.0400743	3.71898e-26	0.134482	2.79073e-24
cg21064451	22	38071534	ENSG00000100079	rs62236669	38065337	C	T	0.400596	0.692499	0.0654752	3.8292e-26	0.0782591	2.87133e-24
cg23819653	6	31130474	ENSG00000137331	rs3130454	31108485	G	A	0.261431	0.305387	0.0288813	3.93847e-26	0.0658785	2.95138e-24
cg19179572	17	80377872	ENSG00000169660	rs4789687	80388013	A	G	0.272366	0.982102	0.0928922	3.99757e-26	0.0261581	2.99458e-24
cg12561776	17	30844705	ENSG00000176749	rs7212466	30844384	T	C	0.492048	-1.77379	0.167776	4.00125e-26	0.0190352	2.99711e-24
cg14383174	17	77896174	ENSG00000141582	rs3169601	77909438	C	T	0.2833	0.225895	0.0213677	4.02702e-26	0.0174853	3.01597e-24
cg14264079	4	2944178	ENSG00000125388	rs7667661	2954717	A	G	0.0785288	0.43444	0.0411017	4.10961e-26	0.0305453	3.07587e-24
cg20773800	7	99934006	ENSG00000239521	rs28495773	99943583	T	A	0.17495	-0.201818	0.0190963	4.17345e-26	0.0198614	3.12243e-24
cg02705573	12	56728493	ENSG00000170581	rs57137641	56741228	A	G	0.0666004	0.482206	0.0456277	4.18116e-26	0.0705314	3.12782e-24
cg05693910	4	188426437	ENSG00000250658	rs6848513	188427982	C	T	0.345924	-0.980142	0.0927535	4.23072e-26	0.999631	3.16342e-24
cg25196440	1	38467704	ENSG00000183386	rs4634868	38465315	A	G	0.255467	-2.22338	0.210501	4.45562e-26	0.452951	3.32753e-24
cg14309283	6	33282890	ENSG00000231925	rs1061783	33282628	T	C	0.506958	0.515213	0.0487789	4.46081e-26	0.436707	3.33131e-24
cg13088003	1	222817471	ENSG00000143498	rs1024065	222761601	C	T	0.135189	0.488006	0.0462061	4.49347e-26	0.30087	3.35505e-24
cg03247049	19	41724898	ENSG00000167601	rs7254545	41717130	G	A	0.540755	-0.263146	0.0249169	4.5216e-26	0.57316	3.37556e-24
cg01041367	8	74888080	ENSG00000154589	rs4434614	74886732	A	G	0.153082	1.11236	0.105341	4.58399e-26	0.139023	3.42106e-24
cg15375469	7	29186231	ENSG00000106066	rs245893	29191507	C	G	0.494036	-1.55572	0.14737	4.73769e-26	0.0350121	3.53293e-24
cg06193597	2	241896910	ENSG00000233392	rs10173220	241896909	G	A	0.358847	0.15922	0.0150844	4.80332e-26	0.192738	3.58004e-24
cg13461509	1	53387576	ENSG00000116171	rs12040433	53232766	G	A	0.33499	-1.95175	0.184909	4.80493e-26	0.740535	3.58115e-24
cg10576151	1	90229631	ENSG00000231613	rs7540079	90231341	C	G	0.475149	2.30636	0.21852	4.84557e-26	0.1372	3.61055e-24
cg04329105	14	59932321	ENSG00000139970	rs74059543	59999302	T	C	0.0506958	-0.930178	0.0881359	4.87336e-26	0.126034	3.63047e-24
cg13428152	17	71640338	ENSG00000069188	rs11655934	71587577	A	G	0.138171	-1.31033	0.124158	4.87997e-26	0.0623385	3.63495e-24
cg06618497	14	102198604	ENSG00000258512	rs11845124	102155340	A	G	0.0516899	-0.637563	0.060435	5.10339e-26	0.581267	3.79759e-24
cg09371744	21	47987607	ENSG00000160310	rs11089072	47926740	A	G	0.398608	-1.99214	0.188867	5.19857e-26	0.0235186	3.86674e-24
cg15574705	1	58715744	ENSG00000184292	rs75605743	58960470	A	G	0.181909	2.45433	0.232706	5.24947e-26	0.0836116	3.90392e-24
cg03251349	6	30104916	ENSG00000234127	rs183830067	30217185	T	A	0.310139	0.244697	0.0232035	5.31765e-26	0.0445966	3.95337e-24
cg14307853	9	91924749	ENSG00000187742	rs76358659	91921455	A	C	0.0904573	0.588961	0.0558486	5.31899e-26	0.0257912	3.95427e-24
cg08574423	19	12724912	ENSG00000173875	rs12979146	12717904	C	T	0.319085	-0.214546	0.0203493	5.46197e-26	0.655754	4.05741e-24
cg03995156	6	32122864	ENSG00000224389	rs3134954	32071893	C	T	0.10835	1.31329	0.124576	5.52507e-26	0.0332223	4.1026e-24
cg08352530	7	6449981	ENSG00000122674	rs139503507	6450716	T	C	0.0417495	0.642387	0.0609424	5.59689e-26	0.010564	4.15412e-24
cg10018233	7	150070692	ENSG00000240449	rs10248490	150051418	G	C	0.262425	0.323047	0.0306487	5.63011e-26	0.0555876	4.17807e-24
cg08634012	19	47250264	ENSG00000105287	rs313839	47221557	G	C	0.163022	0.898971	0.085292	5.65464e-26	0.0130344	4.19546e-24
cg14522793	1	38157567	ENSG00000134690	rs11264091	38177482	T	G	0.17495	0.149928	0.0142261	5.71283e-26	0.831692	4.23781e-24
cg16179607	2	68476020	ENSG00000119865	rs6742684	68470814	T	C	0.415507	-0.452764	0.042966	5.78885e-26	0.0684325	4.29274e-24
cg04742143	6	32186115	ENSG00000196735	rs674313	32578082	T	C	0.240557	-1.69742	0.161162	6.12772e-26	0.147858	4.53799e-24
cg27420590	19	5206640	ENSG00000105426	rs7259657	5202901	T	G	0.10835	-0.0956806	0.00908463	6.14258e-26	0.112789	4.54866e-24
cg24509300	6	32123034	ENSG00000224389	rs3134954	32071893	C	T	0.10835	1.31162	0.124541	6.173e-26	0.0251786	4.57064e-24
cg21222350	9	127602615	ENSG00000136935	rs10739657	127599475	C	A	0.468191	0.370372	0.0351702	6.22646e-26	0.016854	4.60922e-24
cg00961617	17	37782380	ENSG00000131771	rs4795390	37781610	G	C	0.173956	-0.176947	0.0168099	6.53518e-26	0.0152481	4.83261e-24
cg08430604	3	44902960	ENSG00000163807	rs62242563	44902844	T	G	0.515905	-0.770756	0.0732296	6.61185e-26	0.0652096	4.88789e-24
cg02752037	19	4829518	ENSG00000127666	rs7249774	4835855	G	A	0.410537	-0.423422	0.0402311	6.64357e-26	0.0117155	4.91051e-24
cg08310581	2	131797438	ENSG00000115762	rs10928515	131802045	T	C	0.107356	-0.437416	0.0415668	6.75312e-26	0.0407401	4.98848e-24
cg10091053	16	89603535	ENSG00000197912	rs8059968	89589125	A	G	0.491054	-0.497209	0.0472519	6.80313e-26	0.108634	5.02385e-24
cg10947494	17	2597947	ENSG00000007168	rs78134693	2582446	A	G	0.0725646	-0.157661	0.0149836	6.82372e-26	0.0905107	5.03832e-24
cg01023344	14	60559061	ENSG00000126773	rs388713	60601805	A	G	0.11829	-0.654755	0.0622408	7.0083e-26	0.129466	5.17211e-24
cg08697665	3	158450590	ENSG00000178053	rs9811858	158443093	C	T	0.146123	-0.296361	0.028175	7.09386e-26	0.0372851	5.23311e-24
cg03576805	16	82259458	ENSG00000135698	rs7205347	82201531	G	A	0.39165	1.61421	0.153495	7.26121e-26	0.0398237	5.35295e-24
cg01095837	1	23763767	ENSG00000088280	rs909537	23810063	C	G	0.0984095	0.308156	0.0293062	7.36409e-26	0.240728	5.42749e-24
cg14288399	11	64110785	ENSG00000126432	rs2276014	64081445	A	G	0.161034	1.89571	0.180388	7.84655e-26	0.0150338	5.77321e-24
cg18500300	7	45128199	ENSG00000136280	rs57000866	45101776	T	C	0.207753	-1.39515	0.13282	8.27341e-26	0.224491	6.07939e-24
cg24850860	13	37679692	ENSG00000180138	rs9576177	37679729	T	C	0.468191	-0.106135	0.010106	8.4406e-26	0.0553684	6.19882e-24
cg05897163	17	37782302	ENSG00000131771	rs879606	37781849	A	G	0.173956	-0.178234	0.0169713	8.44915e-26	0.0202587	6.20451e-24
cg23064556	2	95742689	ENSG00000172005	rs10195614	95957777	G	A	0.242545	-0.665541	0.0634075	8.98786e-26	0.0299582	6.59109e-24
cg00071265	20	60717158	ENSG00000149657	rs3746651	60718420	C	T	0.194831	-0.269462	0.0256764	9.15412e-26	0.0429774	6.70884e-24
cg18306747	15	74284008	ENSG00000067221	rs12593528	74289121	T	C	0.387674	-0.699057	0.0666166	9.22977e-26	0.118303	6.76263e-24
cg24440997	19	50879393	ENSG00000131401	rs676314	50865535	G	A	0.331014	2.31996	0.221084	9.24468e-26	0.048234	6.77279e-24
cg04034290	8	119586905	ENSG00000177570	rs2514594	119625149	G	A	0.0795229	1.20738	0.115064	9.29283e-26	0.147641	6.80708e-24
cg21030698	22	47157964	ENSG00000260708	rs2295441	47158444	C	T	0.317097	-2.26011	0.215392	9.30245e-26	0.416405	6.81397e-24
cg12993663	11	118097038	ENSG00000160593	rs11216824	118096818	A	G	0.197813	-0.969375	0.0923885	9.36364e-26	0.0720047	6.8578e-24
cg27110548	11	63707354	ENSG00000110583	rs12797540	63714835	T	C	0.394632	-0.21313	0.0203145	9.44798e-26	0.164617	6.91809e-24
cg18817487	12	96390143	ENSG00000257878	rs7970524	96390152	C	T	0.227634	-1.79734	0.171337	9.59843e-26	0.528543	7.02455e-24
cg21105827	1	23763782	ENSG00000088280	rs12401753	23762679	A	G	0.175944	0.341026	0.0325098	9.61113e-26	0.0859929	7.03334e-24
cg08452456	17	45786439	ENSG00000141279	rs4561509	45781799	A	G	0.488072	0.483979	0.046153	9.97442e-26	0.0239928	7.29101e-24
cg24084836	14	77767735	ENSG00000100577	rs117741019	77767736	A	G	0.0168986	-0.137242	0.0130886	1.00626e-25	0.163942	7.35389e-24
cg24436466	10	134978997	ENSG00000171798	rs73399171	134946943	G	C	0.166998	0.584204	0.0557154	1.00713e-25	0.536836	7.3601e-24
cg05258689	16	2261168	ENSG00000184207	rs26849	2263146	A	G	0.475149	0.56151	0.0535655	1.0375e-25	0.015485	7.57496e-24
cg07845392	17	79678158	ENSG00000214087	rs62077189	79673088	A	G	0.199801	2.0896	0.199341	1.03885e-25	0.125097	7.58426e-24
cg02929766	2	131100454	ENSG00000136718	rs56017827	131097253	C	G	0.217694	-1.06436	0.101537	1.03973e-25	0.0139585	7.59035e-24
cg04642306	11	112834466	ENSG00000149294	rs76771478	112706386	T	G	0.0337972	0.667439	0.0636728	1.04149e-25	0.792294	7.60264e-24
cg25492364	17	18266219	ENSG00000267350	rs8067462	18263571	A	C	0.369781	-0.747882	0.0713479	1.04291e-25	0.0541018	7.61263e-24
cg13147090	12	247963	ENSG00000249695	rs73036140	246245	T	C	0.262425	-0.356111	0.0339744	1.04774e-25	0.0100116	7.64647e-24
cg00481725	15	98648111	ENSG00000140450	rs62024151	98705954	C	G	0.434394	0.245763	0.0234621	1.12696e-25	0.018912	8.21048e-24
cg22906224	7	99728672	ENSG00000213420	rs11771139	99736059	A	G	0.275348	0.108831	0.0103914	1.1466e-25	0.170791	8.35061e-24
cg19497523	19	2425476	ENSG00000099800	rs75888388	2415494	A	G	0.101392	0.250899	0.0239586	1.15928e-25	0.0708371	8.44117e-24
cg16771596	9	103188942	ENSG00000066697	rs59668196	103219494	C	G	0.166998	-0.537604	0.05134	1.16839e-25	0.18936	8.50484e-24
cg27129171	3	47204927	ENSG00000160799	rs7615323	47189375	G	A	0.415507	0.216357	0.0206626	1.17508e-25	0.0516254	8.55255e-24
cg04499015	6	33141696	ENSG00000224796	rs2855426	33143136	A	G	0.172962	0.585435	0.055913	1.18058e-25	0.0285298	8.59194e-24
cg11124915	11	10828419	ENSG00000110321	rs10743151	10828361	C	A	0.439364	-0.162773	0.0155477	1.19605e-25	0.349709	8.70184e-24
cg03394309	12	10544636	ENSG00000256039	rs1351111	10555448	T	C	0.336978	-0.351864	0.0336182	1.23153e-25	0.0713137	8.95407e-24
cg18825531	11	62321136	ENSG00000124942	rs7943191	62328551	G	A	0.32008	-0.191719	0.0183249	1.28833e-25	0.063213	9.35659e-24
cg09319621	6	71377409	ENSG00000082269	rs12209431	71475304	C	G	0.469185	0.0952083	0.0091007	1.29582e-25	0.0617715	9.41078e-24
cg07274523	3	49395745	ENSG00000233276	rs34293138	49579017	C	T	0.333002	0.159574	0.0152537	1.3007e-25	0.0166401	9.44532e-24
cg11606877	6	32076592	ENSG00000168477	rs2269426	32076499	A	G	0.412525	1.11127	0.106233	1.30896e-25	0.0198135	9.50435e-24
cg15309361	7	2152625	ENSG00000002822	rs73041353	2250333	T	C	0.0318091	-0.344273	0.0329156	1.32911e-25	0.0158672	9.64659e-24
cg06620390	8	10192943	ENSG00000269918	rs6982308	10193772	C	G	0.447316	1.40977	0.134798	1.34126e-25	0.16633	9.73219e-24
cg05625471	16	31342748	ENSG00000140678	rs3815801	31276937	C	T	0.322068	-1.85883	0.177743	1.34742e-25	0.104786	9.77575e-24
cg01351032	16	10971191	ENSG00000262488	rs9924520	10974355	G	A	0.237575	1.61345	0.15428	1.3474e-25	0.0122164	9.77575e-24
cg03717367	9	139980219	ENSG00000268996	rs3750518	139982868	T	C	0.398608	0.268389	0.0256638	1.34835e-25	0.0471946	9.78224e-24
cg14257199	9	114838	ENSG00000181404	rs2023402	215511	T	C	0.266402	-0.898512	0.08603	1.55795e-25	0.370007	1.12656e-23
cg00412842	20	17511479	ENSG00000125868	rs3790315	17630045	C	T	0.43837	-1.09723	0.10508	1.59666e-25	0.135614	1.15373e-23
cg21596858	1	155007254	ENSG00000232093	rs10908453	155006091	G	A	0.360835	0.436786	0.0418357	1.61955e-25	0.0441053	1.16975e-23
cg14241129	6	32367729	ENSG00000237541	rs28383457	32609456	T	C	0.302187	2.95768	0.283366	1.66866e-25	0.533195	1.20436e-23
cg19092368	1	41444829	ENSG00000179862	rs77277566	41453503	T	C	0.0467197	-0.414423	0.0397065	1.67772e-25	0.0225894	1.21056e-23
cg15879154	15	93277667	ENSG00000185442	rs71412571	93274394	A	G	0.0954274	-0.211104	0.0202355	1.76484e-25	0.0354431	1.2718e-23
cg25316484	7	27186676	ENSG00000078399	rs983186	27188659	G	A	0.235586	0.568093	0.05446	1.78272e-25	0.0498984	1.28427e-23
cg05248542	4	110484104	ENSG00000005059	rs4698777	110591740	C	T	0.348907	-1.11908	0.107283	1.78864e-25	0.0501648	1.28835e-23
cg13742400	2	225639708	ENSG00000135905	rs2055711	225767821	A	C	0.145129	-0.990426	0.0949552	1.80024e-25	0.416937	1.29643e-23
cg01611141	5	9222690	ENSG00000112902	rs11559051	9549941	G	C	0.0815109	0.6594	0.0632263	1.82407e-25	0.666535	1.31313e-23
cg11992736	19	18197544	ENSG00000096996	rs436857	18197635	A	G	0.180915	-1.27619	0.122373	1.83379e-25	0.028841	1.31994e-23
cg24452602	7	157314978	ENSG00000155093	rs60820549	157322715	T	C	0.0337972	1.17547	0.112724	1.84877e-25	0.0145598	1.33041e-23
cg10585661	3	184056618	ENSG00000161203	rs9845144	184056716	A	G	0.256461	-0.229659	0.0220235	1.84908e-25	0.3538	1.33057e-23
cg24109739	11	68180666	ENSG00000212093	rs314750	68182028	G	A	0.304175	1.06451	0.102083	1.85004e-25	0.0299151	1.33123e-23
cg06124721	3	10048758	ENSG00000163704	rs6796411	10010681	A	G	0.21173	-0.12243	0.0117425	1.88171e-25	0.0138467	1.35345e-23
cg19946631	12	120933318	ENSG00000110871	rs9788155	120938408	A	G	0.276342	2.04404	0.196049	1.88303e-25	0.208874	1.35427e-23
cg04839835	1	159881334	ENSG00000158710	rs2789422	159892088	A	G	0.429423	-0.696699	0.066828	1.90159e-25	0.0732733	1.3673e-23
cg06653203	3	13860477	ENSG00000154764	rs9310431	13811594	G	T	0.345924	0.259323	0.0248753	1.90851e-25	0.365476	1.37211e-23
cg03000593	6	33283162	ENSG00000231925	rs1061783	33282628	T	C	0.506958	0.524521	0.0503147	1.91041e-25	0.526192	1.37344e-23
cg05297739	21	37444249	ENSG00000159228	rs73372463	37454654	T	C	0.0248509	0.931432	0.0893542	1.92584e-25	0.16469	1.38415e-23
cg17120908	11	65337727	ENSG00000260233	rs1194104	65339346	T	C	0.256461	-0.315764	0.0302919	1.9259e-25	0.0777476	1.38416e-23
cg23535310	17	18286644	ENSG00000171916	rs75055199	18523289	T	C	0.531809	2.55217	0.244867	1.95337e-25	0.0150348	1.40334e-23
cg08362880	6	32053600	ENSG00000168477	rs2269426	32076499	A	G	0.412525	1.1274	0.108202	2.02172e-25	0.228103	1.45095e-23
cg17443473	1	3703550	ENSG00000235169	rs7527973	3704041	T	C	0.206759	2.03992	0.195821	2.06805e-25	0.263827	1.48336e-23
cg19918208	6	28828364	ENSG00000204613	rs144447022	29244219	T	G	0.0695825	0.379599	0.0364414	2.0807e-25	0.0124486	1.49227e-23
cg08021508	20	61468123	ENSG00000101190	rs751557	61463522	A	C	0.217694	0.912705	0.0876228	2.08927e-25	0.0291645	1.49822e-23
cg12409149	10	99478572	ENSG00000155254	rs7914697	99481018	C	T	0.232604	-0.104752	0.0100608	2.18825e-25	0.0819767	1.56752e-23
cg10959726	17	6917614	ENSG00000219200	rs3180517	6917850	A	C	0.140159	0.497979	0.0478403	2.25105e-25	0.190333	1.61146e-23
cg22522688	12	109221232	ENSG00000084112	rs769147	109217736	G	A	0.275348	0.632221	0.0607479	2.29665e-25	0.301235	1.64345e-23
cg07618928	2	234183455	ENSG00000252010	rs3816234	234185999	G	A	0.457256	-0.443281	0.042601	2.34252e-25	0.320941	1.67545e-23
cg15484384	3	134203672	ENSG00000174611	rs1863912	134205227	C	T	0.309145	-0.196047	0.0188461	2.41522e-25	0.0151383	1.7262e-23
cg20915763	15	85198577	ENSG00000197696	rs11633788	85305142	A	T	0.32505	0.788738	0.0758241	2.42261e-25	0.290976	1.73132e-23
cg19889307	10	75911429	ENSG00000035403	rs10430473	75915447	T	C	0.129225	-0.992662	0.0954525	2.4915e-25	0.624746	1.77947e-23
cg26647303	19	2041955	ENSG00000099875	rs12610177	2048281	T	G	0.312127	0.621547	0.0597673	2.4935e-25	0.0132504	1.78077e-23
cg08925398	1	202937011	ENSG00000159346	rs10920537	202936801	C	G	0.354871	-0.305556	0.0293974	2.64076e-25	0.168652	1.88331e-23
cg13707760	9	95986383	ENSG00000127084	rs4744198	95986997	T	C	0.166998	0.158405	0.0152436	2.70862e-25	0.0175761	1.9304e-23
cg12558012	19	19281197	ENSG00000213999	rs12980955	19283646	T	C	0.473161	0.402695	0.0387565	2.74253e-25	0.182694	1.95384e-23
cg02921904	3	49503589	ENSG00000068745	rs3870336	49557857	A	G	0.082505	-0.447888	0.0431134	2.79433e-25	0.0381982	1.99003e-23
cg16313807	18	77723226	ENSG00000226742	rs59188178	77723435	C	T	0.170974	0.496237	0.0477675	2.79496e-25	0.0933068	1.99036e-23
cg26004707	19	7852120	ENSG00000090659	rs2335525	7785713	G	A	0.262425	0.459366	0.0442198	2.80448e-25	0.151102	1.997e-23
cg05589046	3	13742034	ENSG00000154764	rs9872360	13811824	A	G	0.337972	0.261024	0.0251277	2.81506e-25	0.740801	2.00425e-23
cg06565913	16	1584452	ENSG00000103249	rs8048206	1583634	C	T	0.12326	0.143093	0.0137751	2.81919e-25	0.0109574	2.00709e-23
cg12968413	2	122288370	ENSG00000155438	rs72971290	122342349	T	C	0.0298211	0.687103	0.0661563	2.86963e-25	0.0389554	2.04197e-23
cg01261798	10	134000034	ENSG00000151640	rs1109614	133991165	G	A	0.457256	-1.47807	0.142329	2.90547e-25	0.0203019	2.06651e-23
cg09141662	8	11206023	ENSG00000177710	rs1435273	11209499	C	T	0.461233	0.302906	0.0291681	2.9062e-25	0.06967	2.06698e-23
cg01512113	1	1680232	ENSG00000231050	rs2180311	1748734	C	T	0.503976	-1.76582	0.170046	2.92048e-25	0.122295	2.07694e-23
cg11058576	14	100795297	ENSG00000258521	rs941926	100840950	G	A	0.22664	0.358621	0.0345388	2.95903e-25	0.219667	2.10362e-23
cg09516349	19	18529339	ENSG00000105656	rs10405636	18538742	C	A	0.346918	-1.21856	0.117364	2.97133e-25	0.0603406	2.11222e-23
cg19015962	22	49809356	ENSG00000212939	rs8141807	50043738	C	G	0.37674	0.161697	0.0155766	3.03437e-25	0.0184105	2.15508e-23
cg16318349	1	154917307	ENSG00000163346	rs4845685	154878300	A	C	0.437376	0.424319	0.0408802	3.07115e-25	0.175647	2.18055e-23
cg06935264	10	45869233	ENSG00000256574	rs12354994	45856065	G	T	0.175944	-0.841868	0.0811083	3.07216e-25	0.138563	2.18121e-23
cg04257362	19	3585935	ENSG00000179855	rs148500211	3587977	A	G	0.11829	-0.788602	0.0759801	3.08798e-25	0.0515664	2.19224e-23
cg07482223	6	30899233	ENSG00000235290	rs115938232	29725013	G	A	0.0506958	-0.804931	0.0775543	3.09204e-25	0.452184	2.19502e-23
cg06095777	1	145714010	ENSG00000117281	rs1471628	145707057	A	T	0.45825	-0.548896	0.0528859	3.09417e-25	0.409868	2.19644e-23
cg01588379	7	151433326	ENSG00000106617	rs117728810	151574265	A	G	0.0576541	0.214182	0.0206386	3.13155e-25	0.0532787	2.2223e-23
cg23351010	3	73109785	ENSG00000255423	rs2231923	73111053	G	A	0.451292	0.761997	0.0734447	3.21831e-25	0.042389	2.28201e-23
cg05089968	6	166722773	ENSG00000233231	rs9356478	166751416	C	T	0.246521	-1.02271	0.0985929	3.28651e-25	0.0299454	2.32913e-23
cg06691453	10	133962022	ENSG00000235010	rs2814166	133993559	A	G	0.16998	0.853371	0.0822882	3.37735e-25	0.0460762	2.39218e-23
cg22521696	19	38183210	ENSG00000189144	rs6508739	38150755	A	G	0.387674	0.686595	0.0662093	3.39267e-25	0.0123666	2.40248e-23
cg18100887	17	34611341	ENSG00000267488	rs7208788	34823204	A	G	0.15507	-1.10727	0.106778	3.40057e-25	0.0151414	2.40791e-23
cg26361041	10	1234237	ENSG00000185736	rs3793735	1282828	C	T	0.356859	1.71522	0.165407	3.40427e-25	0.0295684	2.41047e-23
cg19672685	19	50881588	ENSG00000131401	rs676314	50865535	G	A	0.331014	2.39396	0.230878	3.4325e-25	0.0261675	2.42967e-23
cg19207856	21	38444952	ENSG00000185808	rs2032088	38477330	G	A	0.351889	1.95232	0.188309	3.47969e-25	0.838647	2.46211e-23
cg26087117	19	53636229	ENSG00000170954	rs10423215	53649073	A	G	0.132207	-1.12912	0.108943	3.60357e-25	0.0333577	2.54788e-23
cg08244750	14	94494115	ENSG00000119698	rs8023082	94494989	G	A	0.365805	-0.149002	0.0143775	3.63176e-25	0.0142604	2.56734e-23
cg00556407	8	95369439	ENSG00000197275	rs3019149	95430579	T	C	0.329026	0.961392	0.0927729	3.65852e-25	0.0127084	2.58583e-23
cg09642825	16	87416230	ENSG00000140948	rs8052244	87402261	G	C	0.502982	-0.368767	0.0355877	3.68373e-25	0.0110773	2.60342e-23
cg15003208	3	52189217	ENSG00000164087	rs1237830	52202820	C	T	0.0944334	0.452801	0.0437036	3.74128e-25	0.181269	2.64311e-23
cg02455792	1	16524978	ENSG00000142632	rs221045	16530049	C	T	0.260437	1.76033	0.169918	3.77566e-25	0.606421	2.66691e-23
cg02186444	17	73120977	ENSG00000125449	rs11650434	73154114	C	T	0.328032	-0.502923	0.048551	3.82289e-25	0.027516	2.69952e-23
cg22050705	3	44666898	ENSG00000186448	rs13099659	44588906	G	C	0.319085	-0.651918	0.062943	3.87853e-25	0.0421886	2.73774e-23
cg04060128	16	31488852	ENSG00000140682	rs7188278	31482749	T	C	0.257455	0.098326	0.0094943	3.91765e-25	0.0102387	2.76452e-23
cg18261491	1	46859780	ENSG00000117481	rs113745511	46822224	C	T	0.272366	-1.74212	0.168257	4.01477e-25	0.22621	2.83195e-23
cg27279301	14	105945287	ENSG00000182809	rs4983411	105916797	G	A	0.351889	-0.849999	0.0821111	4.10654e-25	0.0422905	2.89482e-23
cg00022866	11	64108440	ENSG00000149782	rs7122759	64089673	T	C	0.303181	0.141034	0.0136244	4.11529e-25	0.0130636	2.90085e-23
cg03281154	5	1086625	ENSG00000263834	rs35188965	1104938	C	T	0.442346	1.27725	0.123394	4.1396e-25	0.514831	2.91765e-23
cg20560298	2	73613845	ENSG00000116127	rs6748040	73609928	A	G	0.280318	-1.19863	0.115829	4.25881e-25	0.0273284	2.99926e-23
cg03474525	6	167287812	ENSG00000026297	rs415987	167395375	G	A	0.494036	2.65394	0.256548	4.41759e-25	0.0237993	3.10822e-23
cg25694790	20	17582752	ENSG00000125868	rs3790316	17629439	G	A	0.437376	-1.07956	0.104388	4.55944e-25	0.205084	3.20537e-23
cg07133347	1	107600762	ENSG00000162631	rs76374975	107629289	T	C	0.0437376	-0.613436	0.0593301	4.67637e-25	0.258395	3.28516e-23
cg09509238	6	143381736	ENSG00000146416	rs4896618	143376126	C	T	0.116302	-0.595829	0.057631	4.70932e-25	0.0623646	3.3077e-23
cg03453890	8	145643535	ENSG00000147804	rs35847380	145603870	T	C	0.0626243	0.497052	0.0480806	4.74897e-25	0.178182	3.33471e-23
cg08335008	16	89225495	ENSG00000158717	rs72819337	89231593	G	A	0.0666004	-0.0678305	0.00656245	4.83546e-25	0.016505	3.3942e-23
cg16901014	8	146051423	ENSG00000196378	rs2258178	146048839	C	T	0.356859	0.556423	0.0538387	4.89437e-25	0.045186	3.43453e-23
cg13451127	3	47050803	ENSG00000160799	rs7617689	46996442	T	C	0.410537	0.22263	0.0215474	5.04599e-25	0.0222034	3.53865e-23
cg00058708	2	24162568	ENSG00000173960	rs7369458	24183805	G	A	0.446322	0.874479	0.0846422	5.07679e-25	0.0448022	3.55952e-23
cg17425144	1	10567563	ENSG00000130940	rs604814	10567122	G	A	0.472167	0.0932596	0.00903033	5.29898e-25	0.0178931	3.71199e-23
cg07030704	11	112792759	ENSG00000149294	rs12420247	112742706	G	T	0.0337972	0.681793	0.0660263	5.37144e-25	0.649032	3.76146e-23
cg22580935	19	2041905	ENSG00000099875	rs12610177	2048281	T	G	0.312127	0.629948	0.0610082	5.39618e-25	0.0476808	3.77827e-23
cg23369564	1	150123734	ENSG00000143401	rs72694957	150135291	T	C	0.166998	-0.409491	0.0396588	5.41232e-25	0.089858	3.78939e-23
cg13281171	6	10887003	ENSG00000153157	rs9348724	10887276	C	G	0.185885	-1.70705	0.165329	5.42257e-25	0.314502	3.79639e-23
cg19751897	1	52520827	ENSG00000117862	rs115788353	52950000	G	A	0.0616302	-1.03641	0.100383	5.45252e-25	0.747676	3.81719e-23
cg07904900	16	87754207	ENSG00000103257	rs62055582	87762301	C	A	0.109344	0.155318	0.0150436	5.45847e-25	0.546798	3.82109e-23
cg12748890	1	27676205	ENSG00000142765	rs41291086	27668610	T	C	0.028827	0.471372	0.0456568	5.47436e-25	0.0110286	3.83213e-23
cg09128567	1	53387203	ENSG00000116171	rs11206056	53444836	C	T	0.369781	-2.02473	0.196164	5.62816e-25	0.0644548	3.93638e-23
cg19756885	14	105318494	ENSG00000258811	rs1866825	105358349	C	T	0.227634	0.575682	0.0557762	5.64601e-25	0.0202333	3.9485e-23
cg15238325	17	217243	ENSG00000262061	rs7214489	216182	T	C	0.34493	-0.468702	0.0454224	5.79773e-25	0.0141583	4.05063e-23
cg04196143	2	162096032	ENSG00000227403	rs10930013	162070325	G	A	0.533797	1.99904	0.193775	5.94843e-25	0.0747254	4.15411e-23
cg24070195	17	46969581	ENSG00000159202	rs11650421	46966295	T	C	0.161034	0.897534	0.0870316	6.17221e-25	0.0420973	4.30715e-23
cg06850241	22	41845214	ENSG00000183864	rs79009	41860864	C	A	0.220676	0.183233	0.0177688	6.21397e-25	0.136557	4.33521e-23
cg04352587	16	2986885	ENSG00000262482	rs8051588	2982741	A	G	0.414513	-0.533549	0.0517453	6.28079e-25	0.41615	4.38073e-23
cg02968508	3	9956698	ENSG00000171135	rs279572	9952706	A	G	0.447316	0.644944	0.0625563	6.36275e-25	0.129542	4.43664e-23
cg18991240	2	71298920	ENSG00000124370	rs13003421	71299403	T	A	0.143141	-0.425526	0.0412772	6.41884e-25	0.0841283	4.47497e-23
cg02705964	17	66097276	ENSG00000267352	rs7209675	65831258	T	A	0.2167	-0.67582	0.0655612	6.46798e-25	0.0255505	4.50814e-23
cg09863950	1	19990768	ENSG00000162542	rs7527271	20014753	G	A	0.34493	-0.291187	0.0282518	6.56119e-25	0.0346747	4.57172e-23
cg14101193	4	1769559	ENSG00000174137	rs1374469	1724799	C	T	0.215706	-0.988797	0.0959383	6.57878e-25	0.0120728	4.58366e-23
cg21581845	1	15127680	ENSG00000189337	rs12096972	15133554	A	G	0.156064	-0.304518	0.0295482	6.63196e-25	0.0239852	4.61976e-23
cg21868191	19	10515988	ENSG00000076662	rs1387025	10538799	A	G	0.40159	0.231473	0.0224657	6.80314e-25	0.0124448	4.73513e-23
cg21847720	8	2075777	ENSG00000176595	rs4876220	2075378	C	T	0.446322	-0.421803	0.0409393	6.81952e-25	0.0259012	4.74589e-23
cg16376828	16	66584228	ENSG00000166548	rs725131	66585710	G	C	0.135189	-1.36761	0.13274	6.83358e-25	0.111948	4.75524e-23
cg11446693	19	59074994	ENSG00000213753	rs73562704	59073613	G	A	0.0437376	0.448225	0.043511	6.94309e-25	0.114093	4.82969e-23
cg03531853	9	86535572	ENSG00000165115	rs79376189	86504484	G	A	0.379722	-0.388751	0.0377465	7.12028e-25	0.0114746	4.95081e-23
cg00567382	11	18473775	ENSG00000166796	rs112149204	18432941	C	T	0.115308	1.57705	0.153137	7.17618e-25	0.10264	4.98865e-23
cg27331343	11	204709	ENSG00000177963	rs76552490	212015	A	G	0.269384	0.635058	0.0616689	7.20343e-25	0.0106195	5.00714e-23
cg03978675	1	16679500	ENSG00000204377	rs11260725	16640072	G	A	0.241551	1.2747	0.123788	7.23322e-25	0.0337843	5.02728e-23
cg01527159	19	21657626	ENSG00000268555	rs67876192	21753089	C	A	0.333996	-2.97134	0.288566	7.27512e-25	0.163696	5.0556e-23
cg22333868	12	79611355	ENSG00000067715	rs67167203	79371460	T	C	0.308151	0.250587	0.0243439	7.52632e-25	0.238814	5.22613e-23
cg12459718	17	8129997	ENSG00000178999	rs12051691	8149787	C	T	0.425447	0.43538	0.0422964	7.5347e-25	0.0289318	5.23159e-23
cg20976581	17	34080240	ENSG00000161570	rs76657379	34133825	C	T	0.0487078	0.302049	0.029349	7.68641e-25	0.0199765	5.33403e-23
cg09267217	19	52900980	ENSG00000221923	rs324087	52880766	C	T	0.374751	-0.46607	0.0452879	7.71521e-25	0.0177554	5.35353e-23
cg04814784	3	10182561	ENSG00000206567	rs279545	9972493	G	A	0.190855	-0.108177	0.0105131	7.84206e-25	0.0160458	5.43933e-23
cg09099177	15	68499367	ENSG00000128973	rs11856619	68404362	T	C	0.418489	1.62821	0.158237	7.84344e-25	0.0117959	5.44017e-23
cg02445433	5	138280853	ENSG00000044115	rs311605	138045839	C	T	0.275348	-2.25298	0.218966	7.88383e-25	0.183924	5.46744e-23
cg01673284	16	4527211	ENSG00000103415	rs11639998	4527109	T	C	0.277336	-0.184528	0.0179345	7.90152e-25	0.0689497	5.47934e-23
cg27405988	3	48171915	ENSG00000229759	rs6797587	48197614	A	G	0.314115	-2.10564	0.204724	8.20998e-25	0.0286934	5.6877e-23
cg24513571	12	6486598	ENSG00000139192	rs3759324	6485661	C	T	0.212724	0.191903	0.0186595	8.27942e-25	0.0127629	5.73425e-23
cg21477638	2	113399192	ENSG00000237753	rs10177499	113397268	G	C	0.170974	-2.28901	0.222604	8.41711e-25	0.0808847	5.82671e-23
cg12834774	5	1154848	ENSG00000263834	rs35188965	1104938	C	T	0.442346	1.28519	0.124984	8.42033e-25	0.215157	5.82868e-23
cg26884570	10	13204110	ENSG00000228330	rs11595758	13193619	T	G	0.232604	0.936804	0.0911039	8.42373e-25	0.198471	5.8309e-23
cg17328514	10	102290094	ENSG00000075826	rs7079756	102302105	A	G	0.188867	1.51549	0.14739	8.47803e-25	0.312683	5.86795e-23
cg00288957	15	65203541	ENSG00000166839	rs1522745	65187857	A	C	0.4334	2.69958	0.26266	8.86609e-25	0.242706	6.1299e-23
cg04467119	5	1058657	ENSG00000263834	rs60833263	1100831	G	A	0.480119	1.12384	0.109354	8.94152e-25	0.066933	6.18093e-23
cg27565417	10	70588208	ENSG00000165730	rs12268631	70587148	A	G	0.138171	-1.64156	0.159754	9.07975e-25	0.409955	6.27352e-23
cg00357273	6	31138611	ENSG00000204592	rs1265094	31106893	A	G	0.468191	0.226327	0.0220265	9.11432e-25	0.0216985	6.29669e-23
cg04276007	7	107386512	ENSG00000241764	rs2712208	107343762	G	C	0.235586	2.04022	0.198589	9.27116e-25	0.0325656	6.40215e-23
cg02534363	3	47050950	ENSG00000160799	rs4082155	47125385	G	A	0.417495	0.214392	0.0208713	9.41799e-25	0.0299926	6.49989e-23
cg15397416	10	81273852	ENSG00000228570	rs72820369	81251539	T	A	0.145129	-0.662127	0.0644743	9.65742e-25	0.0394601	6.66093e-23
cg04050728	16	776416	ENSG00000103260	rs1406815	778158	G	C	0.239563	0.791936	0.0771149	9.66374e-25	0.046889	6.66483e-23
cg10691912	17	7139227	ENSG00000170291	rs2074218	7156186	A	G	0.379722	0.716318	0.0697776	1.00556e-24	0.130161	6.92825e-23
cg02945192	19	1038140	ENSG00000116032	rs111745465	1060637	T	G	0.0874752	-0.231883	0.022592	1.02452e-24	0.0260622	7.05535e-23
cg11659394	12	104680384	ENSG00000198431	rs12811618	104677589	G	A	0.446322	-0.5164	0.0503123	1.02478e-24	0.0170629	7.05697e-23
cg05299278	17	33885742	ENSG00000108733	rs2124247	33885468	G	A	0.525845	0.147911	0.0144125	1.0373e-24	0.0132619	7.13956e-23
cg03987884	18	61616862	ENSG00000242550	rs620535	61587289	A	G	0.196819	-1.53029	0.149119	1.0431e-24	0.0744434	7.17882e-23
cg12528056	11	60619955	ENSG00000183134	rs530963	60617834	C	A	0.44831	-0.202322	0.0197163	1.04898e-24	0.0583267	7.21862e-23
cg05374783	16	88715744	ENSG00000167508	rs3736112	88722012	T	C	0.146123	-0.380591	0.0370921	1.05928e-24	0.0293437	7.2872e-23
cg14491535	7	28195090	ENSG00000146592	rs2158799	28277107	C	G	0.353877	-0.164059	0.01599	1.06585e-24	0.393673	7.3309e-23
cg15264752	6	31697973	ENSG00000224389	rs9267576	31812038	T	G	0.107356	-1.29867	0.126604	1.09234e-24	0.0821702	7.50855e-23
cg08129017	17	17728660	ENSG00000072310	rs9902941	17733760	C	T	0.411531	-0.940121	0.0916616	1.10721e-24	0.0165424	7.60803e-23
cg11511795	4	10463749	ENSG00000261490	rs7674156	10452763	C	G	0.398608	0.559951	0.0546184	1.15854e-24	0.0255688	7.95147e-23
cg02593924	16	1844998	ENSG00000074071	rs12149777	1834724	G	A	0.410537	0.309839	0.0302292	1.18736e-24	0.0180089	8.14401e-23
cg09509179	10	91598023	ENSG00000232229	rs7076219	91596920	G	T	0.182903	-1.91007	0.186394	1.21514e-24	0.0403691	8.3299e-23
cg01430725	1	36930006	ENSG00000116898	rs2884612	36895790	T	C	0.0914513	-0.330873	0.0322937	1.23668e-24	0.290455	8.47354e-23
cg02492279	10	70805603	ENSG00000229001	rs111340728	70807868	T	C	0.184891	-0.354268	0.0345904	1.28801e-24	0.348212	8.81732e-23
cg15009090	11	64163340	ENSG00000162302	rs10897494	64174759	T	G	0.43837	-1.37132	0.133927	1.32178e-24	0.0884732	9.0411e-23
cg10715147	15	42186473	ENSG00000174171	rs61505160	42183418	T	C	0.0178926	-1.0753	0.105029	1.33833e-24	0.014304	9.15241e-23
cg00509649	5	1103848	ENSG00000263834	rs35188965	1104938	C	T	0.442346	-1.26496	0.123588	1.37758e-24	0.020172	9.41244e-23
cg12794469	3	121740992	ENSG00000114013	rs13088702	121714019	C	T	0.0785288	-0.466391	0.045591	1.4568e-24	0.0226772	9.94108e-23
cg03701210	16	81039745	ENSG00000103121	rs2549872	81039124	T	C	0.260437	0.999052	0.0976834	1.49392e-24	0.0215741	1.01887e-22
cg05968233	19	6372277	ENSG00000125652	rs74525335	6372431	G	T	0.0904573	-0.331626	0.0324274	1.50552e-24	0.21778	1.02672e-22
cg09129334	13	111837676	ENSG00000153495	rs9588375	111837260	G	T	0.112326	-0.135944	0.0132954	1.53414e-24	0.0640114	1.04581e-22
cg21460394	1	17020457	ENSG00000186301	rs2761490	17012761	G	C	0.250497	1.05289	0.102994	1.56709e-24	0.039185	1.06758e-22
cg06755263	1	46879360	ENSG00000117480	rs35361357	46883086	C	G	0.256461	0.784648	0.0767573	1.57324e-24	0.0167627	1.07168e-22
cg02641052	7	144531399	ENSG00000196511	rs7786037	144546318	G	C	0.439364	-1.27589	0.124821	1.58463e-24	0.0461521	1.07917e-22
cg10445988	7	2144559	ENSG00000002822	rs73048980	2117780	A	G	0.0328032	-0.3644	0.035655	1.61099e-24	0.0200087	1.09659e-22
cg24758280	2	208494443	ENSG00000144401	rs2709402	208420977	A	C	0.167992	-1.91324	0.187213	1.62056e-24	0.584524	1.10293e-22
cg00849642	12	109106495	ENSG00000257221	rs9783411	109106537	A	C	0.468191	-0.209308	0.0204822	1.6298e-24	0.304115	1.109e-22
cg01278873	19	44764101	ENSG00000159917	rs9646642	44743550	T	C	0.457256	-0.2528	0.0247383	1.63023e-24	0.937952	1.10926e-22
cg11213150	9	129884457	ENSG00000136828	rs10987529	129737270	T	C	0.306163	1.41463	0.138445	1.64675e-24	0.0624514	1.12021e-22
cg27134827	6	32121566	ENSG00000168477	rs41268896	32070069	A	G	0.34493	1.05089	0.102856	1.66148e-24	0.0740542	1.12983e-22
cg18440048	22	24093826	ENSG00000099953	rs5759992	24096268	T	G	0.371769	0.201237	0.0196992	1.6905e-24	0.0252469	1.14912e-22
cg15559584	6	33267644	ENSG00000231925	rs3135408	33275013	T	C	0.483101	-0.499219	0.048871	1.69816e-24	0.0561478	1.15426e-22
cg13332729	17	61927036	ENSG00000108592	rs2854208	61946885	C	T	0.400596	1.19759	0.117238	1.69879e-24	0.0410992	1.15466e-22
cg17010112	4	77227123	ENSG00000118804	rs1876535	77296600	C	T	0.4334	-0.499459	0.0488952	1.70064e-24	0.0146576	1.15587e-22
cg05705813	11	86383809	ENSG00000151376	rs12098937	86384063	G	C	0.128231	-1.29532	0.126812	1.70862e-24	0.0385763	1.16101e-22
cg00989217	21	33651492	ENSG00000159055	rs11088215	33653927	A	C	0.262425	0.345846	0.033869	1.76518e-24	0.136556	1.1983e-22
cg24060542	2	74732471	ENSG00000115274	rs11688069	74726760	T	C	0.154076	0.656825	0.0643454	1.82954e-24	0.0556239	1.24061e-22
cg04970287	6	32362638	ENSG00000241106	rs115690055	32359521	T	C	0.159046	0.108034	0.0105851	1.85821e-24	0.112405	1.25952e-22
cg14289826	9	140003911	ENSG00000268996	rs3750518	139982868	T	C	0.398608	0.298137	0.0292185	1.90868e-24	0.0338353	1.29273e-22
cg13022993	6	32409856	ENSG00000198502	rs9271080	32576076	C	T	0.139165	-2.67974	0.262638	1.91886e-24	0.0301262	1.29934e-22
cg24640516	1	210004059	ENSG00000117597	rs689210	210013723	A	C	0.271372	-0.869698	0.0852452	1.93629e-24	0.667464	1.31094e-22
cg13594463	12	53075431	ENSG00000167768	rs2269327	53065916	T	C	0.517893	-2.25399	0.220944	1.9494e-24	0.0140999	1.31955e-22
cg24257776	3	47051546	ENSG00000160799	rs7637302	47068898	T	C	0.416501	0.218306	0.0213995	1.95323e-24	0.0134768	1.32203e-22
cg07897701	7	150549370	ENSG00000002933	rs4725938	150461004	A	G	0.372763	-3.0111	0.295204	1.98108e-24	0.546818	1.34028e-22
cg19662922	12	9217079	ENSG00000126838	rs3741854	9161804	A	C	0.270378	2.20103	0.215802	1.99666e-24	0.0678476	1.35056e-22
cg02247591	19	43979372	ENSG00000124466	rs2599437	43979439	C	T	0.306163	-0.148741	0.0145857	2.03023e-24	0.122248	1.37245e-22
cg26296574	19	41931753	ENSG00000248098	rs4802116	41905540	C	T	0.414513	0.636485	0.062418	2.04224e-24	0.152247	1.38035e-22
cg16608018	10	122739544	ENSG00000066468	rs4752560	123199092	C	G	0.483101	1.12375	0.110216	2.06778e-24	0.0239959	1.39728e-22
cg25326896	11	61582785	ENSG00000134824	rs174561	61582708	C	T	0.303181	-1.69693	0.166444	2.08389e-24	0.0107651	1.40797e-22
cg00991192	16	22628211	ENSG00000260306	rs11644214	22097738	A	G	0.0775348	0.75635	0.0741895	2.09091e-24	0.0252364	1.41259e-22
cg27248029	17	71039644	ENSG00000133195	rs6501597	71055748	T	C	0.468191	-0.836315	0.0820337	2.09236e-24	0.078137	1.41354e-22
cg19272349	13	37681255	ENSG00000180138	rs6563510	37686146	A	G	0.493042	-0.0712526	0.00698947	2.10283e-24	0.0996085	1.42043e-22
cg13859739	1	5937378	ENSG00000131697	rs11122108	5954467	A	G	0.435388	0.924949	0.0907381	2.11737e-24	0.0285684	1.42997e-22
cg10534544	4	41362115	ENSG00000064042	rs6834482	41359965	C	T	0.348907	0.251614	0.0246863	2.14292e-24	0.0324256	1.44674e-22
cg18829268	12	79257699	ENSG00000067715	rs67167203	79371460	T	C	0.308151	-0.261019	0.0256106	2.15696e-24	0.276203	1.45602e-22
cg02073558	3	44770973	ENSG00000196653	rs10514710	44883971	A	G	0.2167	-1.82379	0.178955	2.1683e-24	0.0476075	1.46352e-22
cg18399075	19	21657650	ENSG00000268555	rs67876192	21753089	C	A	0.333996	-2.93486	0.288077	2.24858e-24	0.0546132	1.51634e-22
cg11334097	6	32362407	ENSG00000241106	rs115690055	32359521	T	C	0.159046	0.110358	0.0108329	2.25794e-24	0.113182	1.52242e-22
cg16257868	1	220446207	ENSG00000118873	rs138212227	220387077	A	G	0.0894632	-0.458865	0.0450448	2.26971e-24	0.228269	1.53011e-22
cg12001148	11	75141815	ENSG00000149243	rs3018101	75141762	T	C	0.423459	-1.10108	0.108116	2.33155e-24	0.034661	1.57039e-22
cg25966599	19	2422172	ENSG00000178297	rs57474549	2412394	C	G	0.0924453	0.965884	0.0948474	2.34819e-24	0.0125352	1.58135e-22
cg17341174	7	97923834	ENSG00000205356	rs4729431	97937981	A	T	0.429423	-1.41005	0.138467	2.35501e-24	0.023065	1.58587e-22
cg09781414	16	715207	ENSG00000129925	rs7189028	717057	C	T	0.371769	0.259853	0.025518	2.35914e-24	0.0119399	1.58848e-22
cg24348479	1	155007323	ENSG00000232093	rs4845704	155008318	A	C	0.357853	-0.453359	0.0445225	2.36944e-24	0.149217	1.59517e-22
cg02335441	3	130745948	ENSG00000114670	rs35558913	130743812	A	G	0.219682	-0.829789	0.0814953	2.38511e-24	0.286034	1.60548e-22
cg05369942	4	142228617	ENSG00000248810	rs2321966	142228292	T	C	0.467197	-2.48366	0.243957	2.41732e-24	0.408424	1.62662e-22
cg23767840	17	19174122	ENSG00000072134	rs3785787	19190942	A	G	0.0755467	-0.0628596	0.00617453	2.42399e-24	0.0286171	1.63097e-22
cg09281683	16	687888	ENSG00000130731	rs11643113	694174	C	T	0.294235	0.97982	0.0962569	2.45518e-24	0.0270852	1.65162e-22
cg14905631	10	102746534	ENSG00000107815	rs12253241	102733779	C	T	0.180915	-0.200227	0.0196731	2.49319e-24	0.0890657	1.67664e-22
cg21862099	20	60692839	ENSG00000184402	rs6089665	60717203	G	T	0.196819	-0.0643065	0.00631961	2.54544e-24	0.0155534	1.7108e-22
cg00562118	4	644805	ENSG00000169026	rs3888807	641421	T	C	0.136183	-0.581491	0.0571499	2.56827e-24	0.0524273	1.72577e-22
cg20949251	6	7432666	ENSG00000096696	rs11756237	7470321	T	C	0.425447	-1.87072	0.183927	2.672e-24	0.0496587	1.79354e-22
cg02663230	19	39109626	ENSG00000178982	rs34780679	39110649	G	A	0.130219	0.357787	0.0351776	2.67481e-24	0.0157356	1.79535e-22
cg02221422	11	68192511	ENSG00000212093	rs603129	68186669	A	T	0.303181	-1.08271	0.106488	2.77164e-24	0.33015	1.85826e-22
cg07941301	6	42928277	ENSG00000124587	rs9471975	42919222	T	C	0.411531	-2.68085	0.263697	2.80061e-24	0.0176751	1.87728e-22
cg18299938	6	29760609	ENSG00000176998	rs144125760	29750187	T	A	0.255467	1.31779	0.129628	2.81422e-24	0.0383988	1.88615e-22
cg16597391	14	102172115	ENSG00000258512	rs76947853	102210170	C	T	0.0526839	0.669315	0.0658402	2.81935e-24	0.218788	1.88951e-22
cg05368731	17	41323189	ENSG00000267002	rs8176160	41241503	C	T	0.358847	0.16118	0.0158558	2.82997e-24	0.117298	1.89641e-22
cg22634378	19	37742834	ENSG00000226686	rs12709812	37794850	A	G	0.145129	-0.486475	0.0478619	2.86641e-24	0.0152953	1.92008e-22
cg00792687	8	33370099	ENSG00000172728	rs2165319	33375410	G	T	0.33996	1.88079	0.185085	2.93689e-24	0.164132	1.96626e-22
cg25179853	11	68924577	ENSG00000259799	rs72919412	68826855	T	G	0.200795	1.4977	0.147427	3.02356e-24	0.110697	2.02278e-22
cg26425555	5	16616459	ENSG00000246214	rs256889	16622684	G	A	0.2167	-0.328438	0.0323318	3.04154e-24	0.0352872	2.03446e-22
cg25063165	6	30737436	ENSG00000225059	rs2233980	31079644	A	G	0.0854871	-0.80293	0.0790453	3.05764e-24	0.0114463	2.04491e-22
cg24323958	1	108741884	ENSG00000085491	rs2840307	108742952	T	G	0.303181	-1.12	0.110289	3.14539e-24	0.0968365	2.10204e-22
cg27018070	1	38470578	ENSG00000183520	rs4360494	38455891	G	C	0.471173	-0.685851	0.0675382	3.14796e-24	0.617353	2.10357e-22
cg04384398	22	41986333	ENSG00000167077	rs132793	42063681	A	G	0.191849	1.19771	0.117953	3.17679e-24	0.021088	2.12219e-22
cg00503338	7	1538606	ENSG00000164877	rs7785978	1527255	T	C	0.449304	0.253938	0.0250116	3.21887e-24	0.0632001	2.14964e-22
cg01538166	17	17743987	ENSG00000072310	rs8066560	17728043	A	G	0.407555	-0.942985	0.0928799	3.2221e-24	0.143729	2.15175e-22
cg24335981	7	150413120	ENSG00000213203	rs10228438	150407977	A	G	0.317097	-0.745355	0.0734185	3.24202e-24	0.0581151	2.16463e-22
cg15812322	11	45868398	ENSG00000121671	rs2292912	45877688	C	G	0.252485	-0.999621	0.0984693	3.2596e-24	0.0404198	2.17599e-22
cg07418971	19	2424836	ENSG00000099800	rs75888388	2415494	A	G	0.101392	0.268856	0.0264899	3.33537e-24	0.199004	2.22531e-22
cg26456435	16	31053788	ENSG00000151006	rs6565214	31059639	T	C	0.240557	-0.452	0.0445411	3.38481e-24	0.199794	2.25707e-22
cg00581603	1	53442535	ENSG00000116171	rs56222568	53432786	C	T	0.349901	2.1004	0.206991	3.40638e-24	0.209622	2.27101e-22
cg19560656	19	14444267	ENSG00000266913	rs61462658	14459314	T	C	0.164016	-0.372196	0.0366841	3.45272e-24	0.0807761	2.301e-22
cg19086540	11	36397458	ENSG00000135362	rs77229041	36423418	T	G	0.028827	-0.629404	0.0620411	3.48953e-24	0.457859	2.32492e-22
cg07811470	13	27335542	ENSG00000132970	rs1374010	27295317	T	C	0.292247	0.141979	0.0139967	3.5335e-24	0.0113786	2.3535e-22
cg13026072	11	65380126	ENSG00000197136	rs1078457	65380124	T	C	0.192843	-0.17278	0.0170409	3.70214e-24	0.0336708	2.46336e-22
cg10911980	3	43146909	ENSG00000144647	rs4683356	43153419	C	T	0.464215	-0.251695	0.0248287	3.77621e-24	0.481257	2.51128e-22
cg05991220	3	52813859	ENSG00000114902	rs2079929	52765646	T	C	0.430418	-0.458224	0.0452051	3.80323e-24	0.147672	2.5287e-22
cg14215390	20	34359568	ENSG00000171222	rs148527013	34358652	A	C	0.10835	-0.73292	0.0723059	3.81002e-24	0.0189919	2.53294e-22
cg17804100	1	42277934	ENSG00000127124	rs2786487	42368339	G	C	0.45825	-0.7863	0.0775748	3.82343e-24	0.0307238	2.54152e-22
cg09033131	11	118135094	ENSG00000149573	rs939273	118134067	A	T	0.385686	-1.8419	0.181721	3.82951e-24	0.0401659	2.54529e-22
cg27418586	2	238768104	ENSG00000132329	rs10754943	238815465	A	G	0.44831	-0.580682	0.0573073	3.95221e-24	0.313168	2.62456e-22
cg12486814	1	161337703	ENSG00000143252	rs55775286	161282718	G	C	0.0487078	-1.3132	0.129613	3.9974e-24	0.0496656	2.654e-22
cg12878228	7	142456124	ENSG00000211766	rs2071361	142494606	C	G	0.464215	2.00527	0.197944	4.04586e-24	0.0333194	2.68489e-22
cg10879992	4	7657481	ENSG00000184985	rs13130320	7639109	T	C	0.26839	0.243051	0.0239926	4.05618e-24	0.151495	2.69139e-22
cg09913183	17	42254507	ENSG00000125319	rs7216294	42251095	C	T	0.297217	-0.252561	0.0249355	4.12519e-24	0.0120327	2.73564e-22
cg20705781	11	67070238	ENSG00000172830	rs11227770	67100570	G	A	0.0149105	-0.687255	0.0678668	4.21353e-24	0.0259049	2.79307e-22
cg10846682	2	238805257	ENSG00000132329	rs10754944	238815492	G	A	0.449304	-0.568015	0.0560963	4.24853e-24	0.0841836	2.81567e-22
cg19579005	6	30782272	ENSG00000225059	rs3130985	31085356	T	C	0.0864811	-0.801074	0.0791129	4.24907e-24	0.0172012	2.81596e-22
cg01604380	14	60336292	ENSG00000139970	rs74057807	60033734	A	G	0.0526839	0.987236	0.0974994	4.25519e-24	0.995798	2.81978e-22
cg23876751	2	86422994	ENSG00000132305	rs9653508	86422816	T	G	0.491054	-1.53418	0.151534	4.30923e-24	0.0211279	2.85478e-22
cg01383082	8	11323474	ENSG00000255518	rs4841541	11311829	G	C	0.413519	0.469869	0.0464184	4.39223e-24	0.0140755	2.90838e-22
cg15824543	1	1695391	ENSG00000231050	rs7546498	1740255	T	G	0.503976	-1.79996	0.177839	4.44425e-24	0.122421	2.94181e-22
cg01134309	16	89190525	ENSG00000158717	rs55756754	89179363	T	C	0.0487078	-0.0771784	0.0076259	4.47814e-24	0.145627	2.96328e-22
cg17432857	7	27184438	ENSG00000078399	rs983186	27188659	G	A	0.235586	0.589785	0.0582881	4.57575e-24	0.03017	3.02618e-22
cg12861170	19	19639553	ENSG00000178093	rs4808962	19579557	G	A	0.16998	-0.336333	0.0332494	4.7181e-24	0.0387651	3.11783e-22
cg08009669	6	31465202	ENSG00000230795	rs114882073	29659591	T	C	0.0477137	-1.06911	0.1057	4.76155e-24	0.278035	3.14566e-22
cg10580144	2	61372316	ENSG00000162929	rs1177276	61371701	A	G	0.419483	1.6126	0.159443	4.78959e-24	0.0867269	3.1635e-22
cg26504305	19	19281019	ENSG00000213999	rs3819576	19288853	T	C	0.373757	0.323411	0.0319813	4.86167e-24	0.0933283	3.21035e-22
cg08984836	2	74730948	ENSG00000115274	rs2240443	74732415	G	T	0.156064	0.680478	0.0672988	4.92302e-24	0.110215	3.24917e-22
cg13938504	1	236763796	ENSG00000116977	rs114914705	236793925	A	G	0.0149105	1.12155	0.110922	4.92888e-24	0.0160573	3.2529e-22
cg06086198	12	29021552	ENSG00000133687	rs12301475	29406077	G	A	0.410537	0.272611	0.0269737	5.16735e-24	0.0109065	3.40567e-22
cg05083128	4	10077759	ENSG00000261490	rs12640764	10087468	T	C	0.261431	1.02088	0.101013	5.17376e-24	0.0725071	3.40974e-22
cg01860897	1	90309605	ENSG00000197147	rs7542239	90312742	G	A	0.256461	0.208007	0.0205826	5.1992e-24	0.0186969	3.42599e-22
cg10505740	16	2478800	ENSG00000162063	rs8052046	2484783	A	C	0.369781	0.291729	0.0288678	5.21166e-24	0.150796	3.43398e-22
cg20124610	13	111357885	ENSG00000134905	rs9555724	111354110	T	C	0.314115	-0.872572	0.0863496	5.24342e-24	0.0830765	3.45461e-22
cg00277769	7	97922759	ENSG00000164713	rs67420939	97850599	C	A	0.450298	-0.778079	0.076999	5.24685e-24	0.0591496	3.45665e-22
cg00969405	7	27184441	ENSG00000078399	rs983186	27188659	G	A	0.235586	0.590227	0.0584108	5.26236e-24	0.0151004	3.46657e-22
cg12880200	1	36863738	ENSG00000116885	rs4653187	36864652	A	G	0.301193	-0.257989	0.0255435	5.52612e-24	0.258139	3.6357e-22
cg00017546	1	28659475	ENSG00000180198	rs12144013	28675583	G	A	0.461233	-0.330242	0.0326975	5.52889e-24	0.0823503	3.63745e-22
cg11339718	16	89000225	ENSG00000261226	rs28375406	88996841	G	A	0.351889	0.637647	0.0631422	5.60458e-24	0.0485288	3.68566e-22
cg23758822	17	41437982	ENSG00000267002	rs4793236	41436440	C	T	0.361829	0.167559	0.0165934	5.64348e-24	0.108473	3.71069e-22
cg19148440	3	9957031	ENSG00000171135	rs279567	9955070	G	A	0.455268	0.670139	0.0663676	5.67303e-24	0.561314	3.72988e-22
cg03731740	1	29062689	ENSG00000198492	rs3753692	29062813	G	T	0.39165	-0.449399	0.0445092	5.70988e-24	0.0600404	3.75362e-22
cg06431604	16	48640483	ENSG00000102921	rs4785526	48686802	T	G	0.374751	1.48183	0.146789	5.81429e-24	0.0286284	3.82013e-22
cg04099818	6	37318759	ENSG00000198937	rs9349033	37241889	T	C	0.17992	0.346271	0.0343044	5.86995e-24	0.130128	3.85612e-22
cg25882056	22	50311056	ENSG00000184164	rs9616380	50312225	C	T	0.198807	1.79098	0.177435	5.88848e-24	0.211454	3.86796e-22
cg12676500	8	145643083	ENSG00000147804	rs35847380	145603870	T	C	0.0626243	0.512596	0.0507861	5.91957e-24	0.0775658	3.8878e-22
cg21079591	6	31510735	ENSG00000223534	rs9267576	31812038	T	G	0.107356	-1.5527	0.15387	6.05467e-24	0.0100658	3.97423e-22
cg12807206	2	157324457	ENSG00000115159	rs298309	157288358	C	T	0.451292	-1.15799	0.114771	6.14871e-24	0.401673	4.0344e-22
cg15320059	11	66625164	ENSG00000173621	rs7931485	66578635	A	G	0.335984	-0.931904	0.0923761	6.23294e-24	0.771927	4.08791e-22
cg25406755	22	26908877	ENSG00000261188	rs134144	26908970	A	G	0.0487078	-0.31795	0.0315191	6.27185e-24	0.0346037	4.11246e-22
cg17942617	5	81327376	ENSG00000152348	rs4293895	81425592	C	T	0.230616	1.21392	0.120361	6.3939e-24	0.406114	4.19052e-22
cg09514561	6	32373620	ENSG00000204338	rs532098	32578052	A	G	0.466203	0.558257	0.0553557	6.44339e-24	0.17983	4.22178e-22
cg26449586	16	67701378	ENSG00000167264	rs79631436	67728369	A	T	0.0367793	1.36213	0.135068	6.44964e-24	0.0120977	4.22569e-22
cg06798483	3	98504973	ENSG00000064225	rs2454680	98601654	G	C	0.409543	-0.712279	0.0706336	6.49234e-24	0.236134	4.25294e-22
cg05067864	19	58521223	ENSG00000121413	rs4801541	58521224	C	G	0.475149	-0.0939213	0.00931401	6.51126e-24	0.291965	4.26506e-22
cg06543160	1	3738353	ENSG00000116198	rs7547679	3705416	T	C	0.429423	2.13738	0.211974	6.55616e-24	0.244164	4.29374e-22
cg20655070	19	40315011	ENSG00000105204	rs7254914	40315841	A	C	0.436382	-0.252006	0.0249934	6.57597e-24	0.0252814	4.30634e-22
cg22652782	19	50934765	ENSG00000269404	rs3810277	50934978	T	G	0.116302	0.986663	0.0979005	6.89586e-24	0.193008	4.51033e-22
cg24395672	17	34344416	ENSG00000167236	rs854670	34361416	G	A	0.10338	-0.479735	0.0476061	6.97076e-24	0.0590078	4.55835e-22
cg02983163	21	47010461	ENSG00000183570	rs62214344	47001403	T	C	0.309145	0.281095	0.0279025	7.18569e-24	0.0118762	4.69468e-22
cg23829948	4	3288458	ENSG00000251075	rs3129317	3287655	G	A	0.335984	-0.678722	0.0673833	7.30524e-24	0.0218251	4.77024e-22
cg11409096	6	42928337	ENSG00000124587	rs9471975	42919222	T	C	0.411531	-2.72673	0.270729	7.36258e-24	0.0168721	4.80687e-22
cg05182583	6	31598464	ENSG00000204304	rs693906	31835164	C	G	0.11332	-0.358379	0.0355892	7.50521e-24	0.0172003	4.8979e-22
cg21340316	8	144942912	ENSG00000185189	rs7007039	144932724	C	A	0.289264	0.284093	0.0282129	7.52633e-24	0.0275902	4.91126e-22
cg00980980	2	61153802	ENSG00000267520	rs13026755	61160619	T	C	0.342942	-0.165802	0.0164723	7.84568e-24	0.0291745	5.11454e-22
cg26500033	6	166585954	ENSG00000071242	rs10806847	166739684	G	A	0.234592	0.287109	0.0285247	7.86617e-24	0.95893	5.12743e-22
cg09696939	10	60272079	ENSG00000122870	rs1658436	60326910	G	A	0.497018	-0.371261	0.0368853	7.8663e-24	0.0336489	5.12743e-22
cg25479499	2	234183424	ENSG00000252010	rs3792109	234184417	G	A	0.456262	-0.491985	0.0488828	7.92171e-24	0.213203	5.16234e-22
cg06178073	6	27343415	ENSG00000204789	rs12194341	27410150	A	G	0.0695825	-0.50659	0.0503357	7.94991e-24	0.400454	5.18005e-22
cg02314091	19	36207131	ENSG00000011590	rs2285420	36168872	A	G	0.124254	0.430301	0.0427601	8.03899e-24	0.0675584	5.23542e-22
cg22772878	19	2721800	ENSG00000261342	rs56349636	2719590	C	T	0.200795	0.888817	0.0883259	8.05608e-24	0.0116686	5.246e-22
cg12801791	12	117478480	ENSG00000088992	rs59348125	117485532	G	A	0.157058	-0.807326	0.0802358	8.13953e-24	0.0620617	5.29831e-22
cg14993813	1	46806288	ENSG00000117481	rs6682266	46820419	C	T	0.272366	-1.84902	0.183769	8.16348e-24	0.0107892	5.31367e-22
cg03036047	6	32362744	ENSG00000241106	rs115690055	32359521	T	C	0.159046	0.12443	0.0123672	8.19164e-24	0.0749487	5.33178e-22
cg19057830	10	77165673	ENSG00000148655	rs1897191	77143467	A	G	0.379722	-1.7729	0.17624	8.33498e-24	0.0199759	5.42231e-22
cg10307172	11	123302099	ENSG00000023171	rs35923643	123355391	G	A	0.166998	-0.455279	0.0452593	8.35526e-24	0.0362809	5.43504e-22
cg08732950	16	89023389	ENSG00000205018	rs8043943	89025596	G	T	0.357853	-0.443262	0.0440735	8.52691e-24	0.154511	5.54399e-22
cg04004590	10	52750296	ENSG00000177613	rs2186146	53679200	G	C	0.254473	-0.309103	0.030736	8.58143e-24	0.153255	5.57837e-22
cg08472142	1	155007166	ENSG00000232093	rs11264300	155019710	C	A	0.356859	0.483825	0.0481157	8.69262e-24	0.0843082	5.64945e-22
cg25884399	9	139237461	ENSG00000165689	rs3812561	139270876	A	G	0.0377734	-0.623852	0.0620463	8.76554e-24	0.180708	5.69588e-22
cg19877921	17	61904685	ENSG00000108592	rs2665801	61952100	C	T	0.408549	-1.10763	0.110179	8.91259e-24	0.0107102	5.78873e-22
cg23415434	2	131798869	ENSG00000115762	rs78300903	131847659	A	G	0.107356	-0.482739	0.0480305	9.12312e-24	0.0244882	5.9217e-22
cg08577046	17	77893746	ENSG00000141582	rs3743	77909626	A	G	0.305169	0.280957	0.0279627	9.41667e-24	0.0246844	6.10616e-22
cg00085123	2	8723906	ENSG00000236008	rs59996641	8723959	T	A	0.230616	-1.4161	0.140961	9.56628e-24	0.483603	6.19976e-22
cg11887376	5	1118670	ENSG00000263834	rs4975593	1097281	T	C	0.483101	-1.02855	0.102404	9.75315e-24	0.0101402	6.31779e-22
cg25898146	8	1992746	ENSG00000176595	rs2280902	2077072	A	G	0.421471	-0.477351	0.0475265	9.7739e-24	0.0193691	6.33097e-22
cg05071383	14	105370983	ENSG00000258701	rs920499	105366499	C	T	0.285288	-0.848045	0.0844404	9.85128e-24	0.0104556	6.38014e-22
cg03575602	10	12390599	ENSG00000183049	rs11257655	12307894	T	C	0.22664	-1.61848	0.161192	1.00958e-23	0.855002	6.53453e-22
cg01517033	20	44421751	ENSG00000101457	rs2064504	44403710	A	G	0.343936	1.36692	0.136181	1.04307e-23	0.293262	6.74455e-22
cg11327659	7	150037044	ENSG00000240449	rs11773351	150030963	C	T	0.246521	0.329914	0.0328684	1.04372e-23	0.058728	6.74863e-22
cg04000474	5	114598869	ENSG00000164221	rs267306	114593029	A	G	0.100398	-0.16172	0.0161123	1.04718e-23	0.245014	6.77083e-22
cg08724254	10	72201741	ENSG00000148730	rs10823540	72198032	A	G	0.465209	0.582781	0.0580649	1.05113e-23	0.090577	6.796e-22
cg12476968	15	34610829	ENSG00000140199	rs347849	34596459	G	T	0.247515	-0.722797	0.0720164	1.05282e-23	0.0267238	6.8063e-22
cg18400079	4	7813911	ENSG00000196526	rs62290601	7939008	A	T	0.380716	-2.62329	0.261381	1.05614e-23	0.101396	6.82664e-22
cg20430263	17	56028168	ENSG00000180891	rs7214887	56028169	A	G	0.0586481	-0.125403	0.0124954	1.05885e-23	0.0271976	6.84388e-22
cg01548742	16	3311857	ENSG00000103313	rs6501166	3313726	G	C	0.452286	-0.795603	0.0792759	1.06013e-23	0.918056	6.85156e-22
cg07389322	12	96336246	ENSG00000139344	rs10161146	96323420	G	A	0.373757	-1.85943	0.185294	1.06959e-23	0.0182177	6.91137e-22
cg13792641	10	53817201	ENSG00000177613	rs2186146	53679200	G	C	0.254473	0.308316	0.0307273	1.0812e-23	0.0434354	6.98481e-22
cg14217552	9	130956057	ENSG00000171159	rs10987925	130962159	T	C	0.322068	-0.239865	0.0239069	1.08811e-23	0.0588774	7.02824e-22
cg12169771	6	29768248	ENSG00000176998	rs146526194	29748646	C	A	0.314115	-1.53336	0.15284	1.09806e-23	0.110879	7.09012e-22
cg18367735	17	79674897	ENSG00000214087	rs79193599	79651490	A	C	0.162028	-2.04236	0.203592	1.10685e-23	0.0446151	7.14535e-22
cg12155547	11	65194965	ENSG00000162241	rs580933	65196884	C	G	0.0884692	-0.310375	0.0309405	1.10962e-23	0.0203122	7.16249e-22
cg04719903	1	1181956	ENSG00000186891	rs60252802	1166887	C	T	0.130219	0.748135	0.0745992	1.13974e-23	0.0589957	7.35289e-22
cg01561528	1	156593698	ENSG00000160818	rs3795727	156589450	T	C	0.244533	-0.144341	0.0143933	1.14433e-23	0.107658	7.38122e-22
cg16597737	1	173572370	ENSG00000117593	rs6674589	173588081	A	C	0.186879	0.295497	0.0294743	1.17654e-23	0.0167193	7.58296e-22
cg19321695	1	46646158	ENSG00000117480	rs12137934	46728913	G	A	0.281312	0.939638	0.0937352	1.19095e-23	0.0183988	7.67227e-22
cg14882265	7	27184375	ENSG00000078399	rs983186	27188659	G	A	0.235586	0.598954	0.059776	1.24535e-23	0.0155977	8.01398e-22
cg26678143	3	169697322	ENSG00000008952	rs9416	169713732	G	A	0.202783	0.0843676	0.0084216	1.2705e-23	0.026224	8.17135e-22
cg04418162	3	125687269	ENSG00000189366	rs60179307	125712049	G	A	0.280318	1.91109	0.190771	1.27369e-23	0.253607	8.1908e-22
cg27481594	15	43623282	ENSG00000168803	rs2278858	43632755	T	G	0.112326	-0.853733	0.085232	1.28882e-23	0.0336741	8.28498e-22
cg11857238	6	30122593	ENSG00000225059	rs2516403	31480874	C	T	0.34493	0.808754	0.080748	1.2994e-23	0.0161072	8.35051e-22
cg24110063	16	31439752	ENSG00000156886	rs2454911	31406670	T	C	0.12326	-0.92733	0.0926013	1.31989e-23	0.0287138	8.47904e-22
cg09621572	6	31539973	ENSG00000198563	rs1041981	31540784	A	C	0.306163	0.852736	0.0851754	1.35627e-23	0.0192299	8.70578e-22
cg05342634	3	197807842	ENSG00000224450	rs9812611	197807195	A	G	0.346918	-1.16576	0.116451	1.36741e-23	0.334272	8.7756e-22
cg01552128	16	743584	ENSG00000127585	rs9921161	747619	G	A	0.26839	0.263042	0.0262767	1.37089e-23	0.238362	8.79706e-22
cg22997177	12	54070527	ENSG00000270175	rs3892761	54070445	T	A	0.299205	0.312499	0.0312178	1.37367e-23	0.0112945	8.81449e-22
cg21446242	1	74663827	ENSG00000254685	rs792307	74669000	T	C	0.464215	1.70384	0.17021	1.37449e-23	0.769773	8.81962e-22
cg02698886	6	24360603	ENSG00000112294	rs145933585	24386501	A	G	0.00596421	-0.382894	0.038264	1.42528e-23	0.021288	9.13474e-22
cg15140703	7	99775532	ENSG00000239521	rs3779045	99779259	C	T	0.26839	0.58755	0.058722	1.44003e-23	0.0999228	9.22681e-22
cg19909036	15	90294776	ENSG00000166823	rs28625357	90291094	G	A	0.425447	-0.706202	0.0705807	1.44018e-23	0.106668	9.22757e-22
cg12993791	7	100210745	ENSG00000106330	rs62482239	100217810	T	C	0.193837	-0.700554	0.0700165	1.44083e-23	0.343209	9.23154e-22
cg23171628	12	105724039	ENSG00000235162	rs151243643	105701948	T	C	0.0208748	-0.901257	0.0900957	1.47357e-23	0.199436	9.43402e-22
cg13491480	9	130880369	ENSG00000234771	rs10819363	130860541	G	A	0.11332	1.07816	0.107795	1.49335e-23	0.0444773	9.55822e-22
cg09540102	16	1822124	ENSG00000095906	rs2575329	1819433	G	A	0.430418	0.0953877	0.00953878	1.52415e-23	0.0994504	9.75168e-22
cg07141002	22	38201690	ENSG00000189060	rs4821715	38196017	C	T	0.126243	-1.76426	0.176428	1.5265e-23	0.0189437	9.76611e-22
cg22133161	19	49891603	ENSG00000197813	rs9304685	49891633	G	C	0.49006	-0.829606	0.0829786	1.55782e-23	0.524176	9.96358e-22
cg19903805	14	92333771	ENSG00000260711	rs2430337	92332015	T	C	0.370775	0.990018	0.0990468	1.59555e-23	0.0274907	1.01974e-21
cg15821605	20	16289592	ENSG00000089177	rs926773	16559508	T	C	0.124254	1.80939	0.181046	1.61784e-23	0.220314	1.03367e-21
cg06953130	10	11912410	ENSG00000148426	rs4750120	11839935	A	C	0.227634	0.111309	0.0111397	1.651e-23	0.0219212	1.05415e-21
cg12973479	8	33372401	ENSG00000198042	rs7822946	33300027	G	C	0.38668	-0.501981	0.0502412	1.66187e-23	0.334714	1.06078e-21
cg12508343	3	125076233	ENSG00000163848	rs9816044	124995341	G	A	0.245527	0.181387	0.0181542	1.66199e-23	0.0235608	1.06082e-21
cg18785300	6	31240047	ENSG00000204525	rs9266076	31319785	A	G	0.272366	-2.03919	0.204238	1.78423e-23	0.0965467	1.13661e-21
cg06443644	1	1846046	ENSG00000231050	rs2295363	1850428	A	G	0.459245	-1.59282	0.159545	1.79988e-23	0.0639597	1.14632e-21
cg25918947	17	41365094	ENSG00000267002	rs11650132	41326087	G	T	0.357853	-0.196193	0.019652	1.80258e-23	0.0167362	1.14802e-21
cg27000590	8	8182003	ENSG00000233609	rs7817376	8380530	C	T	0.482107	-1.39864	0.140101	1.80668e-23	0.0880473	1.15051e-21
cg26940100	1	228395760	ENSG00000162913	rs7525078	228447519	A	T	0.356859	-0.890289	0.0892045	1.85878e-23	0.0428765	1.18309e-21
cg16352485	16	532497	ENSG00000129925	rs754295	538565	T	C	0.353877	0.913824	0.091565	1.86356e-23	0.0159722	1.18609e-21
cg00502509	7	1956121	ENSG00000002822	rs55805388	1963134	T	C	0.0328032	0.405571	0.0406392	1.86849e-23	0.0588575	1.18913e-21
cg17315014	5	138211155	ENSG00000044115	rs6596450	138146520	G	A	0.271372	2.31841	0.232326	1.88056e-23	0.374246	1.19663e-21
cg25044734	17	41466292	ENSG00000108828	rs8071278	41193910	T	A	0.366799	-0.747381	0.0748969	1.88751e-23	0.0137919	1.20095e-21
cg22109262	4	17578738	ENSG00000002549	rs12233712	17570063	T	A	0.348907	-2.40089	0.240665	1.93945e-23	0.143684	1.23305e-21
cg17137888	10	5592777	ENSG00000173848	rs12415024	5595293	C	T	0.10338	-0.431271	0.0432308	1.94085e-23	0.0428533	1.23389e-21
cg23795623	13	111268031	ENSG00000213995	rs440771	111273721	G	A	0.17495	-1.38679	0.139025	1.95809e-23	0.168534	1.24465e-21
cg01883777	22	38201848	ENSG00000189060	rs1894644	38202552	T	C	0.125249	-1.77174	0.177618	1.96188e-23	0.0398395	1.2469e-21
cg07124366	3	10361044	ENSG00000240288	rs35682	10328782	G	A	0.461233	-1.89409	0.18991	1.9885e-23	0.0103488	1.26327e-21
cg04748321	17	14140734	ENSG00000141028	rs11649840	13945015	C	A	0.2167	-2.34012	0.234669	2.02097e-23	0.136922	1.28331e-21
cg20098710	19	19640075	ENSG00000178093	rs11670882	19649748	C	G	0.172962	-0.310081	0.0311001	2.05396e-23	0.146745	1.30367e-21
cg07965041	19	39369004	ENSG00000187994	rs892034	39368998	C	T	0.477137	-0.542715	0.0544455	2.10343e-23	0.0156551	1.33443e-21
cg09367126	16	89242147	ENSG00000158717	rs72819365	89256191	G	T	0.0506958	-0.0838036	0.00840747	2.10938e-23	0.0339972	1.33808e-21
cg11814155	7	99998594	ENSG00000121716	rs11771419	99988403	G	A	0.192843	2.4633	0.247139	2.11942e-23	0.119369	1.34424e-21
cg18585693	11	117668161	ENSG00000251594	rs2298649	117672225	G	A	0.316103	-0.779475	0.0782158	2.15356e-23	0.0250373	1.36544e-21
cg19335412	10	90694875	ENSG00000107796	rs6586167	90756146	T	G	0.532803	2.74767	0.275716	2.15586e-23	0.166499	1.36687e-21
cg08966624	5	36693068	ENSG00000250155	rs60229781	36690843	C	G	0.387674	2.51863	0.252733	2.15623e-23	0.0924817	1.36707e-21
cg08584759	10	11912126	ENSG00000148426	rs7900502	11842905	A	G	0.229622	0.103959	0.0104335	2.19108e-23	0.0281787	1.38837e-21
cg10819733	22	24237672	ENSG00000159496	rs5751776	24266954	A	C	0.39165	0.18945	0.0190152	2.2116e-23	0.010808	1.40114e-21
cg18620571	14	103593505	ENSG00000185215	rs2234130	103595997	G	C	0.373757	-0.292495	0.0293735	2.33208e-23	0.0123251	1.47558e-21
cg26500588	5	1076017	ENSG00000263834	rs35188965	1104938	C	T	0.442346	1.31816	0.132389	2.35841e-23	0.213762	1.49162e-21
cg22121694	3	169755545	ENSG00000173890	rs59249820	169755545	T	C	0.10338	-1.61761	0.162474	2.37108e-23	0.66274	1.49947e-21
cg10501036	14	103058097	ENSG00000089902	rs76582128	103213852	T	C	0.0984095	0.729245	0.0732599	2.41734e-23	0.0853071	1.52823e-21
cg14112635	17	76250769	ENSG00000204277	rs11657271	76249682	T	A	0.263419	-0.652586	0.0655743	2.47516e-23	0.0197017	1.56362e-21
cg15820961	6	32558459	ENSG00000250535	rs13206219	32577847	T	G	0.140159	-0.173481	0.0174331	2.49131e-23	0.180128	1.57356e-21
cg10378904	1	1178045	ENSG00000186827	rs3813199	1158277	A	G	0.0884692	0.622238	0.062539	2.53207e-23	0.0173692	1.59865e-21
cg00249205	16	31012263	ENSG00000103507	rs8050894	31104509	G	C	0.399602	-0.675212	0.0678753	2.57752e-23	0.0181197	1.62677e-21
cg02219026	3	48282209	ENSG00000228638	rs11714944	48366971	A	C	0.284294	1.5299	0.153826	2.63323e-23	0.214549	1.66125e-21
cg22581831	8	98787789	ENSG00000104341	rs2468032	98749609	T	C	0.105368	-0.350798	0.0352715	2.63457e-23	0.0315695	1.66206e-21
cg06741803	1	46807522	ENSG00000117481	rs56063031	46825433	T	C	0.272366	-1.83024	0.184041	2.65889e-23	0.495958	1.67702e-21
cg25458298	18	46985887	ENSG00000141627	rs60901553	46986734	G	C	0.183897	-0.47602	0.0478696	2.67542e-23	0.0406762	1.68731e-21
cg27665823	16	460516	ENSG00000242612	rs1204503	459422	A	G	0.530815	1.33678	0.134442	2.70087e-23	0.26352	1.70255e-21
cg20398362	17	76228626	ENSG00000089685	rs9907137	76228630	T	C	0.329026	0.447485	0.0450088	2.72796e-23	0.0347348	1.71938e-21
cg20506344	4	17615962	ENSG00000002549	rs2215450	17675394	T	G	0.369781	2.24145	0.22545	2.72925e-23	0.12592	1.72016e-21
cg01802295	1	1477194	ENSG00000160075	rs6665973	1478880	G	T	0.306163	1.40804	0.14163	2.7417e-23	0.0146204	1.72765e-21
cg26109803	10	102222798	ENSG00000075826	rs11190562	102215692	A	G	0.200795	1.59384	0.160337	2.77385e-23	0.108165	1.74734e-21
cg01075459	16	12664318	ENSG00000048471	rs36172473	12669829	C	G	0.229622	1.66304	0.167321	2.8094e-23	0.0267895	1.769e-21
cg09305224	9	139927245	ENSG00000107331	rs7038280	139933244	C	T	0.27336	0.828342	0.0833481	2.83504e-23	0.183077	1.78478e-21
cg03627881	3	134656829	ENSG00000154928	rs36161	134656289	G	A	0.474155	0.701332	0.0705828	2.89367e-23	0.209535	1.82053e-21
cg26664206	1	17241705	ENSG00000228549	rs10492988	16826296	G	C	0.301193	-0.781077	0.0786208	2.93962e-23	0.0265276	1.8486e-21
cg24342013	13	48891544	ENSG00000238086	rs3825417	48891836	G	A	0.229622	-0.255492	0.0257187	2.95816e-23	0.26583	1.85999e-21
cg26073542	11	3174128	ENSG00000021762	rs4758540	3174177	C	T	0.388668	1.28759	0.129623	2.97897e-23	0.0696445	1.87281e-21
cg23454797	7	27183990	ENSG00000078399	rs10259620	27202289	A	G	0.218688	0.683035	0.0687693	3.01334e-23	0.0160218	1.89364e-21
cg14067066	6	29717475	ENSG00000250991	rs2517910	29688501	A	C	0.399602	-0.889387	0.0895479	3.02231e-23	0.046798	1.89916e-21
cg23543615	19	19281185	ENSG00000213999	rs2239370	19292674	T	C	0.473161	0.458331	0.0461567	3.08595e-23	0.112487	1.93835e-21
cg19407385	17	43099144	ENSG00000214401	rs6503430	43278732	C	T	0.507952	0.713893	0.0718968	3.101e-23	0.0179925	1.94725e-21
cg09953425	20	33451149	ENSG00000101460	rs7265992	33525407	A	G	0.128231	1.32227	0.133186	3.14489e-23	0.0381634	1.974e-21
cg11569329	19	54705747	ENSG00000223660	rs3852887	54707588	A	G	0.421471	0.274591	0.0276617	3.18397e-23	0.0166838	1.99779e-21
cg22908581	12	6898975	ENSG00000250510	rs2707210	6902002	T	G	0.465209	1.29	0.129981	3.25785e-23	0.0259347	2.04297e-21
cg20904336	14	100618491	ENSG00000183092	rs35257667	100620013	A	G	0.290258	0.0634404	0.00639262	3.27349e-23	0.0117671	2.05245e-21
cg02779913	17	40088680	ENSG00000131473	rs34421461	40083491	T	C	0.16004	-0.351292	0.0354107	3.39017e-23	0.174976	2.12361e-21
cg19666600	12	110907609	ENSG00000111231	rs73206854	110731375	T	C	0.116302	0.941885	0.0949486	3.40919e-23	0.0109681	2.1353e-21
cg17054759	22	49844102	ENSG00000100426	rs3884944	50062996	T	C	0.360835	-0.0973426	0.0098133	3.42611e-23	0.403064	2.1455e-21
cg03716908	5	81149002	ENSG00000145687	rs1501790	81148698	C	T	0.0675944	-0.0918962	0.00926481	3.44735e-23	0.16408	2.15827e-21
cg03354717	16	48277879	ENSG00000102910	rs13332872	48253721	A	G	0.101392	-0.715854	0.0721728	3.45504e-23	0.0854713	2.16283e-21
cg00009349	14	22674549	ENSG00000211812	rs61972228	22647357	A	G	0.191849	-2.06021	0.207725	3.47817e-23	0.526463	2.17668e-21
cg00082939	10	77165293	ENSG00000148655	rs7078507	77140864	A	G	0.392644	-1.86357	0.187905	3.48865e-23	0.218992	2.18296e-21
cg02108620	3	42002230	ENSG00000168038	rs17218103	41943724	G	A	0.166004	-1.74903	0.176372	3.52345e-23	0.0355698	2.20426e-21
cg24889021	6	36355343	ENSG00000010030	rs881647	36350814	G	A	0.44334	-1.50101	0.151365	3.53122e-23	0.0124461	2.20902e-21
cg12073319	4	15965025	ENSG00000137441	rs4698431	15961555	A	G	0.362823	1.09082	0.110009	3.55621e-23	0.641932	2.22429e-21
cg13700197	9	98221975	ENSG00000185920	rs28446321	98266855	A	T	0.0984095	0.83148	0.0838813	3.67073e-23	0.0620921	2.29381e-21
cg04830808	3	122712224	ENSG00000065485	rs726681	122837648	C	T	0.411531	0.465982	0.0470128	3.69888e-23	0.760122	2.31084e-21
cg11408952	13	48892244	ENSG00000238086	rs3825417	48891836	G	A	0.229622	-0.259154	0.0261484	3.73349e-23	0.372694	2.33179e-21
cg05523603	22	50973101	ENSG00000177989	rs5770855	50959052	G	A	0.0715706	-0.747482	0.0754204	3.73395e-23	0.0113172	2.33203e-21
cg09048186	2	24164067	ENSG00000173960	rs9261	23931036	T	C	0.463221	-0.910644	0.0918916	3.76696e-23	0.0651247	2.35198e-21
cg14884929	17	46657656	ENSG00000182742	rs2740760	46643389	A	G	0.416501	0.781479	0.0788579	3.7676e-23	0.0136463	2.35233e-21
cg22434506	12	6657818	ENSG00000010295	rs10849487	6653762	A	G	0.242545	-0.755621	0.0762776	3.91264e-23	0.20535	2.44115e-21
cg05566961	3	128398685	ENSG00000242551	rs4481172	128372657	C	A	0.367793	-1.59951	0.161479	3.94443e-23	0.11359	2.46047e-21
cg06476438	2	12674764	ENSG00000071575	rs779920	12674566	C	T	0.140159	-0.294794	0.0297695	4.05686e-23	0.0821383	2.52855e-21
cg01657329	11	68192670	ENSG00000212093	rs556442	68192690	G	A	0.310139	-1.14043	0.115217	4.24449e-23	0.0285057	2.64302e-21
cg02238715	16	21664231	ENSG00000197006	rs226011	21645256	C	T	0.303181	-0.835064	0.0843754	4.28893e-23	0.122913	2.6701e-21
cg04127455	1	156572731	ENSG00000160818	rs6427323	156577789	C	G	0.247515	-0.159871	0.0161586	4.42523e-23	0.589518	2.75311e-21
cg05301976	21	38441210	ENSG00000182670	rs28503645	38443674	G	A	0.484095	-1.05395	0.106541	4.48824e-23	0.0874375	2.79151e-21
cg10426062	14	73677854	ENSG00000080815	rs214260	73662629	T	C	0.156064	-0.876016	0.0885577	4.50736e-23	0.0452794	2.80312e-21
cg22327175	11	121323934	ENSG00000246790	rs668053	121308525	A	G	0.473161	-0.930253	0.09405	4.55228e-23	0.163843	2.83031e-21
cg05292330	10	71929509	ENSG00000156521	rs12573097	71909903	C	T	0.39662	0.881634	0.0891392	4.57564e-23	0.31046	2.84432e-21
cg05778494	1	155165346	ENSG00000169231	rs2974937	155168849	C	T	0.452286	1.50253	0.151956	4.69648e-23	0.0126588	2.91736e-21
cg25083732	4	6695464	ENSG00000163993	rs58986571	6696524	C	T	0.251491	2.82062	0.285311	4.78317e-23	0.346708	2.96927e-21
cg01652190	22	50026171	ENSG00000100426	rs9616333	50050847	G	A	0.378728	-0.0777709	0.00786691	4.79633e-23	0.309943	2.97727e-21
cg11596043	1	149984927	ENSG00000163113	rs59054339	149993944	T	C	0.0994036	0.174677	0.0176699	4.81054e-23	0.205742	2.98567e-21
cg02642822	17	46666926	ENSG00000182742	rs12603662	46596709	C	T	0.515905	0.947604	0.0958717	4.88011e-23	0.0805665	3.02731e-21
cg14120049	19	36246408	ENSG00000267439	rs2871921	36232420	T	C	0.156064	0.424032	0.042901	4.88639e-23	0.0252579	3.03108e-21
cg23695990	12	95967811	ENSG00000111142	rs7304754	95953758	C	T	0.152087	0.226411	0.02291	4.94999e-23	0.038764	3.06954e-21
cg18275051	1	202937114	ENSG00000159346	rs7517286	202927507	T	C	0.354871	-0.324998	0.0328897	5.00999e-23	0.105376	3.1058e-21
cg27071793	6	31275718	ENSG00000196126	rs521977	31836827	T	G	0.232604	-0.627893	0.0635531	5.09248e-23	0.0131796	3.15548e-21
cg00250761	1	31883323	ENSG00000223907	rs4949399	31892911	G	A	0.439364	0.613205	0.0620688	5.11164e-23	0.156521	3.16715e-21
cg18147048	19	2428677	ENSG00000099800	rs1049910	2430637	G	C	0.416501	0.4771	0.0483054	5.25089e-23	0.0182008	3.25139e-21
cg11942242	12	32543849	ENSG00000151746	rs73084099	32539751	T	C	0.317097	-0.167061	0.0169151	5.26492e-23	0.0128021	3.25995e-21
cg22687902	17	43657317	ENSG00000266918	rs8079695	44161441	T	C	0.192843	-0.749207	0.0758733	5.37275e-23	0.705743	3.32497e-21
cg09265529	19	57078765	ENSG00000197016	rs4239476	57086815	C	T	0.245527	-1.08571	0.109995	5.58931e-23	0.0594354	3.45522e-21
cg17132079	1	1294140	ENSG00000224051	rs1810745	1257593	A	G	0.0606362	-0.750318	0.0760418	5.77609e-23	0.0769935	3.56802e-21
cg16749578	19	17357619	ENSG00000160113	rs66606313	17345427	G	C	0.466203	1.28152	0.129888	5.82266e-23	0.298548	3.59606e-21
cg02493604	10	54073445	ENSG00000177613	rs2186146	53679200	G	C	0.254473	-0.320317	0.0324692	5.88825e-23	0.0501132	3.63532e-21
cg10150615	22	24372951	ENSG00000099977	rs12483950	24296175	C	G	0.392644	-2.33187	0.23639	5.93145e-23	0.0391695	3.66103e-21
cg03829839	12	58146821	ENSG00000123427	rs10877018	58171726	C	T	0.319085	2.67575	0.271264	5.9607e-23	0.552049	3.67857e-21
cg26099837	14	105255361	ENSG00000142208	rs4983559	105277209	G	A	0.39165	-0.80683	0.0818037	6.0221e-23	0.019212	3.71526e-21
cg02827731	17	44074132	ENSG00000204650	rs117562189	44074133	A	G	0.0695825	0.272135	0.0275949	6.09602e-23	0.646382	3.75913e-21
cg03906075	7	22894898	ENSG00000226329	rs1608553	22896231	G	C	0.39165	-1.17721	0.11938	6.13841e-23	0.0567647	3.78466e-21
cg21949958	10	124914691	ENSG00000154473	rs11248419	124925208	G	A	0.116302	0.323245	0.0327827	6.19033e-23	0.23946	3.81559e-21
cg08702805	5	1058239	ENSG00000263834	rs35188965	1104938	C	T	0.442346	1.38169	0.140132	6.21091e-23	0.0110095	3.82766e-21
cg27235034	6	29976917	ENSG00000238024	rs141143417	29827079	A	T	0.111332	0.897251	0.0910001	6.21164e-23	0.114594	3.82803e-21
cg07777652	21	40756696	ENSG00000182093	rs2299739	40757887	G	A	0.297217	2.14243	0.217289	6.21795e-23	0.494535	3.83177e-21
cg25347698	2	219381537	ENSG00000074582	rs188764949	219357743	A	T	0.0258449	0.359221	0.0364436	6.39943e-23	0.0933533	3.94011e-21
cg25722029	19	13907696	ENSG00000132003	rs62108166	13907805	T	C	0.195825	-0.251581	0.0255247	6.43415e-23	0.0523023	3.96086e-21
cg10362335	19	6670109	ENSG00000125735	rs2291668	6669934	A	G	0.195825	-0.676043	0.0685928	6.46358e-23	0.468998	3.97833e-21
cg25992874	7	142997642	ENSG00000197448	rs4647322	142998021	C	T	0.054672	-1.06176	0.107734	6.49314e-23	0.0561117	3.99596e-21
cg24856264	18	77612153	ENSG00000122490	rs11663602	77578191	A	C	0.250497	0.54839	0.0556476	6.54181e-23	0.0460475	4.02527e-21
cg09005679	20	57875326	ENSG00000124205	rs259958	57828583	C	A	0.43837	-0.645845	0.065561	6.78273e-23	0.104291	4.16949e-21
cg14824495	17	7492801	ENSG00000233223	rs6608	7464413	T	C	0.162028	1.81939	0.184693	6.79539e-23	0.124296	4.17694e-21
cg05785598	3	49045655	ENSG00000172037	rs4974085	48924900	G	A	0.335984	-0.151781	0.015408	6.79736e-23	0.0160387	4.17799e-21
cg11060661	22	24314208	ENSG00000099977	rs5751771	24258777	C	T	0.393638	2.4266	0.246348	6.83529e-23	0.135757	4.20054e-21
cg07959070	22	50026188	ENSG00000100426	rs12485195	50053871	G	A	0.379722	-0.0740711	0.00752096	6.94859e-23	0.34038	4.26905e-21
cg03782381	17	43450670	ENSG00000204650	rs140245332	43437308	T	C	0.0924453	-0.235395	0.0239046	7.04312e-23	0.162607	4.32539e-21
cg00392832	3	121553985	ENSG00000145088	rs9834471	121487172	A	G	0.382704	-0.88011	0.0893834	7.10012e-23	0.0549613	4.35961e-21
cg21462934	19	2622858	ENSG00000099860	rs7245853	2625239	T	A	0.055666	0.546766	0.0555298	7.10769e-23	0.163198	4.36399e-21
cg02215357	13	53191046	ENSG00000165416	rs2038826	53280013	A	G	0.452286	-0.341683	0.0347026	7.1317e-23	0.121962	4.3783e-21
cg14643075	5	176755449	ENSG00000169223	rs4976645	176777493	A	G	0.343936	0.243769	0.02476	7.18319e-23	0.0252164	4.40911e-21
cg14531862	19	44764205	ENSG00000159917	rs2051058	44723851	G	C	0.474155	-0.278571	0.0282957	7.20436e-23	0.147142	4.42167e-21
cg20739013	3	27761677	ENSG00000163508	rs3806624	27764623	G	A	0.467197	-0.342963	0.0348428	7.33828e-23	0.297806	4.50079e-21
cg14143304	9	132228647	ENSG00000239353	rs7867237	132239699	A	T	0.277336	-0.185107	0.0188059	7.34805e-23	0.0401528	4.50633e-21
cg21262032	1	154437693	ENSG00000169291	rs4240872	154436195	C	T	0.280318	-0.179204	0.0182064	7.35389e-23	0.0184077	4.50983e-21
cg00838415	19	47253604	ENSG00000105287	rs60652743	47205707	G	A	0.172962	0.973036	0.0988591	7.37371e-23	0.0483972	4.5218e-21
cg05373962	22	49881684	ENSG00000100426	rs12485195	50053871	G	A	0.379722	-0.0741896	0.00753852	7.46647e-23	0.238965	4.57667e-21
cg08389151	19	58862087	ENSG00000268895	rs893180	58865091	A	G	0.0616302	0.515119	0.0523429	7.47837e-23	0.0511518	4.58368e-21
cg10587940	15	85778466	ENSG00000225151	rs79798954	85700739	A	T	0.0248509	0.445851	0.0453067	7.51609e-23	0.551936	4.60552e-21
cg26365553	11	47290613	ENSG00000134575	rs12574081	47286414	A	G	0.147117	-1.30654	0.132803	7.70899e-23	0.0134433	4.71966e-21
cg04507515	11	74178268	ENSG00000175538	rs41313589	74174476	C	T	0.11829	0.513015	0.0521469	7.73211e-23	0.018657	4.73334e-21
cg04519296	16	2043015	ENSG00000127561	rs12149722	2049849	C	T	0.182903	-0.758597	0.0771137	7.77039e-23	0.0374864	4.75601e-21
cg26922678	6	30420981	ENSG00000235290	rs114882073	29659591	T	C	0.0477137	0.865234	0.0879712	7.92377e-23	0.0422574	4.84689e-21
cg25193867	12	79668119	ENSG00000067715	rs67167203	79371460	T	C	0.308151	-0.276147	0.0280775	7.94214e-23	0.433759	4.85764e-21
cg08461451	19	2295092	ENSG00000130332	rs12609156	2359625	G	C	0.394632	-1.61248	0.163964	8.00666e-23	0.222705	4.89563e-21
cg11807153	5	140098496	ENSG00000113108	rs115443544	140732418	A	G	0.0298211	-0.227172	0.0231023	8.09004e-23	0.0147884	4.94543e-21
cg11415275	1	146715872	ENSG00000131791	rs11578609	146502925	T	C	0.269384	-0.833915	0.0848174	8.20691e-23	0.020398	5.01527e-21
cg03325407	1	114423726	ENSG00000188761	rs1217382	114423653	T	C	0.264414	-0.171565	0.0174548	8.43461e-23	0.0210525	5.15041e-21
cg22238209	19	35800743	ENSG00000105695	rs10411704	35800662	G	T	0.194831	-0.0671248	0.00682969	8.49743e-23	0.29063	5.18826e-21
cg18691434	7	99775425	ENSG00000239521	rs1727125	99804125	C	T	0.26839	0.609305	0.0619973	8.53584e-23	0.0278495	5.21108e-21
cg06746829	1	17424524	ENSG00000117115	rs2014725	17417253	T	C	0.366799	-2.37156	0.241352	8.69067e-23	0.0344724	5.30329e-21
cg21216543	12	11324142	ENSG00000247157	rs11054073	11070679	T	C	0.375746	2.40295	0.244575	8.78737e-23	0.0304886	5.36079e-21
cg06352807	7	157648699	ENSG00000233038	rs4716793	157649261	C	T	0.17992	1.21748	0.123936	8.92345e-23	0.0715606	5.44208e-21
cg07813214	2	224703232	ENSG00000152056	rs12373774	224698557	T	C	0.372763	-0.486838	0.0495598	8.94193e-23	0.016526	5.45281e-21
cg23708624	7	76829845	ENSG00000259628	rs2075761	76828953	T	C	0.0864811	-0.382972	0.0389936	9.10719e-23	0.119879	5.55115e-21
cg05191217	5	154070325	ENSG00000155506	rs4958383	154067233	G	A	0.430418	0.643406	0.0655108	9.10981e-23	0.0402915	5.55252e-21
cg14972328	3	191046866	ENSG00000188958	rs13319838	191043993	G	T	0.2833	0.16765	0.0170767	9.47089e-23	0.0681989	5.76687e-21
cg03628000	16	14596062	ENSG00000183426	rs67849414	14596065	G	A	0.256461	-0.773087	0.0787463	9.47179e-23	0.374182	5.76731e-21
cg10084644	7	99775521	ENSG00000239521	rs1636988	99816437	G	A	0.267396	0.596528	0.0607641	9.50334e-23	0.125573	5.78594e-21
cg19862899	10	82173556	ENSG00000122378	rs10788623	82199415	A	G	0.488072	-0.997711	0.101646	9.65501e-23	0.0199765	5.87688e-21
cg13052887	2	85664005	ENSG00000229648	rs7579665	85742616	C	A	0.253479	-1.53812	0.156703	9.65642e-23	0.0473394	5.87762e-21
cg13428477	3	122748086	ENSG00000065485	rs3804753	122851840	A	G	0.411531	0.468734	0.0477578	9.72107e-23	0.73527	5.91626e-21
cg24702826	6	86171768	ENSG00000135318	rs9362220	86154351	T	C	0.143141	1.74291	0.177595	9.80439e-23	0.222321	5.96543e-21
cg22453529	8	145577701	ENSG00000214597	rs2272663	145578296	G	A	0.457256	0.710606	0.0724128	9.87211e-23	0.0372528	6.00556e-21
cg18200075	1	161706293	ENSG00000081721	rs12046383	161707502	G	C	0.0536779	0.272368	0.0277573	9.94807e-23	0.0189511	6.05009e-21
cg01654627	19	10697690	ENSG00000129353	rs74815317	10695610	C	A	0.0904573	1.42544	0.145299	1.01534e-22	0.0912533	6.17102e-21
cg05126514	3	49697458	ENSG00000173402	rs9836291	49697459	A	G	0.324056	-0.0600159	0.00611932	1.04415e-22	0.0216274	6.34139e-21
cg06288253	6	3269952	ENSG00000180822	rs1127485	3270006	A	G	0.112326	-0.552145	0.0563348	1.11321e-22	0.0116352	6.75062e-21
cg22138327	13	27999177	ENSG00000139517	rs1049302	27998769	T	C	0.230616	0.0664557	0.00678046	1.11415e-22	0.0506684	6.75605e-21
cg26692822	8	17780298	ENSG00000078674	rs12718384	17781112	T	C	0.306163	1.15111	0.117467	1.13175e-22	0.137707	6.85898e-21
cg23507802	3	13914731	ENSG00000154764	rs9310431	13811594	G	T	0.345924	0.288806	0.0294843	1.18022e-22	0.4112	7.14424e-21
cg01252023	11	67207574	ENSG00000172725	rs7131041	67230184	T	A	0.422465	0.503166	0.0513964	1.24413e-22	0.0593292	7.51936e-21
cg10938046	6	43969577	ENSG00000112715	rs11965885	43693094	G	T	0.414513	0.684348	0.0699365	1.30241e-22	0.114054	7.86138e-21
cg01511534	16	3284640	ENSG00000162086	rs7185015	3350639	G	A	0.26839	0.579661	0.0592424	1.31163e-22	0.128547	7.91449e-21
cg02776658	19	35800589	ENSG00000105695	rs10411704	35800662	G	T	0.194831	-0.0707251	0.00722906	1.32624e-22	0.0324782	8.00046e-21
cg00376553	7	100073281	ENSG00000121716	rs67163493	100023838	T	C	0.192843	-2.44465	0.249876	1.32637e-22	0.0212156	8.00094e-21
cg24997703	14	105969175	ENSG00000184986	rs4074453	105998544	C	T	0.253479	-0.894353	0.0914219	1.33592e-22	0.203025	8.05709e-21
cg15559456	1	153600790	ENSG00000143553	rs9330301	153594364	G	T	0.485089	0.45175	0.0461833	1.34944e-22	0.0729104	8.13624e-21
cg04859918	10	71893017	ENSG00000079332	rs2310991	71931646	A	C	0.459245	-0.659989	0.0674722	1.35012e-22	0.022134	8.1402e-21
cg02528768	19	18547358	ENSG00000105656	rs8111708	18558876	G	A	0.345924	1.30667	0.1336	1.36497e-22	0.178942	8.22714e-21
cg22179082	13	27334259	ENSG00000132970	rs9581732	27295012	A	G	0.292247	-0.164748	0.0168484	1.39659e-22	0.0861375	8.41257e-21
cg04629595	15	74592566	ENSG00000140497	rs12904134	74592862	G	A	0.528827	0.272612	0.0278986	1.49197e-22	0.058985	8.97285e-21
cg25745379	13	27333481	ENSG00000132970	rs7997900	27293625	C	T	0.292247	0.166515	0.0170416	1.49819e-22	0.0386101	9.00884e-21
cg00172696	1	58718544	ENSG00000184292	rs6587821	58975585	G	A	0.181909	-2.61308	0.267448	1.50798e-22	0.0854322	9.06572e-21
cg02784812	3	52189177	ENSG00000164087	rs114209632	52188361	T	C	0.0924453	-0.48716	0.049863	1.51497e-22	0.0991712	9.10599e-21
cg16429208	1	247693002	ENSG00000227135	rs10925061	247654993	C	T	0.323062	-0.43077	0.0440968	1.53343e-22	0.0383668	9.21403e-21
cg06869755	11	68199683	ENSG00000212093	rs73516810	68199641	A	G	0.0715706	-0.405293	0.0414889	1.53406e-22	0.025159	9.21765e-21
cg14467840	1	153600972	ENSG00000143553	rs11580122	153613215	T	C	0.474155	0.468151	0.0479259	1.54105e-22	0.0162509	9.25749e-21
cg08449049	16	89259820	ENSG00000158717	rs117273249	89238310	G	C	0.0497018	0.103549	0.0106025	1.56796e-22	0.0399485	9.41541e-21
cg14854850	12	48237752	ENSG00000111424	rs7975232	48238837	C	A	0.445328	-0.343364	0.0351577	1.56958e-22	0.0185193	9.42476e-21
cg03136493	6	166610956	ENSG00000071242	rs6927168	166745394	C	G	0.243539	0.306555	0.0313926	1.58809e-22	0.152872	9.53011e-21
cg23531049	15	42075277	ENSG00000174197	rs17678767	42096422	G	C	0.358847	-0.338336	0.0346553	1.62463e-22	0.210433	9.74251e-21
cg09795027	17	74006440	ENSG00000092929	rs2598418	74012859	T	C	0.287276	0.150749	0.0154464	1.68056e-22	0.0157595	1.00699e-20
cg08619455	16	31484417	ENSG00000140682	rs13143	31489033	T	C	0.255467	-0.115832	0.01187	1.69922e-22	0.0118178	1.01789e-20
cg08285646	16	69432500	ENSG00000132604	rs12919664	69424135	C	T	0.247515	-0.47995	0.0491845	1.7025e-22	0.104428	1.01973e-20
cg25356697	6	33282736	ENSG00000231925	rs1061783	33282628	T	C	0.506958	0.576045	0.0590387	1.72057e-22	0.253691	1.03018e-20
cg24999105	6	137106435	ENSG00000197442	rs2327763	137162962	G	A	0.393638	-1.34615	0.137993	1.75205e-22	0.190734	1.04851e-20
cg26468696	5	141331010	ENSG00000113555	rs2270113	141315681	C	G	0.449304	0.334144	0.0342619	1.79739e-22	0.0143966	1.07497e-20
cg13755866	9	74920620	ENSG00000225434	rs11143240	74911248	C	G	0.38668	-0.961983	0.0986402	1.80089e-22	0.016135	1.07702e-20
cg16511795	4	3535009	ENSG00000261643	rs2474787	3519434	G	A	0.33002	-1.41425	0.145028	1.81667e-22	0.106522	1.0862e-20
cg08041448	6	29648901	ENSG00000204592	rs2747431	29648564	T	C	0.246521	-0.120569	0.0123658	1.84225e-22	0.0137013	1.10107e-20
cg09182455	12	109116994	ENSG00000257221	rs1861641	109051943	T	C	0.474155	0.235825	0.0241874	1.84638e-22	0.026999	1.10348e-20
cg23112360	1	16042319	ENSG00000116786	rs7514390	16038532	G	A	0.188867	0.486803	0.0499368	1.87414e-22	0.0314258	1.11974e-20
cg00094412	6	29592854	ENSG00000230795	rs2747429	29648377	C	T	0.188867	2.07864	0.213308	1.94193e-22	0.130434	1.15899e-20
cg00968545	14	21567333	ENSG00000169385	rs12889457	21567333	C	A	0.305169	0.0814745	0.00836108	1.94761e-22	0.0901369	1.16222e-20
cg04752812	16	90014316	ENSG00000003249	rs144195940	90015201	G	A	0.0487078	1.32599	0.136085	1.95966e-22	0.010702	1.16928e-20
cg27567335	2	238768074	ENSG00000132329	rs10754944	238815492	G	A	0.449304	-0.597194	0.0612912	1.96547e-22	0.169374	1.17266e-20
cg12069540	10	82173570	ENSG00000122378	rs10788623	82199415	A	G	0.488072	-1.0091	0.103578	1.98841e-22	0.0167621	1.18598e-20
cg01928553	7	149571982	ENSG00000171130	rs4469371	149573299	T	G	0.4334	-1.37514	0.141165	2.00846e-22	0.0518439	1.19756e-20
cg06113939	18	13725980	ENSG00000101654	rs4393641	13726081	A	G	0.109344	-1.1686	0.119976	2.029e-22	0.454116	1.20943e-20
cg19704902	2	8445893	ENSG00000115738	rs10178845	8443803	A	G	0.308151	-0.15891	0.016315	2.03272e-22	0.0126063	1.2116e-20
cg27106909	16	30106897	ENSG00000090238	rs12444973	30107285	T	A	0.480119	0.74543	0.0765369	2.04581e-22	0.039137	1.21921e-20
cg10123293	2	99228465	ENSG00000183513	rs7595120	99231805	G	C	0.264414	0.446854	0.045888	2.07741e-22	0.168568	1.23735e-20
cg03882914	19	8398214	ENSG00000233927	rs1808537	8402132	G	A	0.403579	0.494511	0.0507851	2.0897e-22	0.0629044	1.24447e-20
cg12432580	17	40838018	ENSG00000173801	rs113708980	40558116	G	C	0.0337972	-0.205247	0.0210836	2.1395e-22	0.0119444	1.27341e-20
cg19217735	2	71250779	ENSG00000124357	rs34550823	71301959	C	T	0.142147	-2.55554	0.262526	2.1501e-22	0.0259779	1.27952e-20
cg17949981	6	28129498	ENSG00000219392	rs3757185	28107776	A	T	0.198807	-0.95311	0.0979521	2.23776e-22	0.37117	1.33024e-20
cg22772691	5	1104195	ENSG00000263834	rs35188965	1104938	C	T	0.442346	-1.36566	0.14037	2.26838e-22	0.119895	1.348e-20
cg06697600	4	7070879	ENSG00000109519	rs4689586	7067413	A	G	0.238569	-0.14904	0.0153206	2.28806e-22	0.383327	1.35951e-20
cg15440120	7	23250060	ENSG00000226816	rs858232	23241719	G	C	0.0467197	1.3178	0.135464	2.28943e-22	0.201505	1.36025e-20
cg10468236	16	11145493	ENSG00000038532	rs12102345	11147720	G	A	0.136183	-0.282898	0.0290819	2.29893e-22	0.144493	1.36583e-20
cg02190038	16	30043250	ENSG00000090238	rs7191849	30023157	C	T	0.468191	-0.728213	0.0748763	2.34642e-22	0.314117	1.39338e-20
cg15189015	17	72707255	ENSG00000186074	rs34840376	72710996	A	C	0.200795	-0.939559	0.0966144	2.36293e-22	0.222175	1.40296e-20
cg20641026	10	22906638	ENSG00000148450	rs1778342	22936118	C	T	0.306163	-0.680494	0.069986	2.39923e-22	0.0170331	1.42374e-20
cg24703660	18	21719549	ENSG00000141447	rs62089642	21721446	T	C	0.384692	-0.780419	0.0802696	2.41824e-22	0.0519174	1.43461e-20
cg09933355	16	27237998	ENSG00000259940	rs7186151	27249381	A	G	0.337972	-1.14512	0.117786	2.42908e-22	0.124456	1.44084e-20
cg16396919	12	54521807	ENSG00000198353	rs11170824	54531481	A	G	0.0477137	0.207257	0.0213211	2.45941e-22	0.0251053	1.45832e-20
cg22608492	17	74018465	ENSG00000261408	rs2598418	74012859	T	C	0.287276	0.687154	0.0706989	2.49167e-22	0.0947913	1.47697e-20
cg23696834	6	42928345	ENSG00000124587	rs9471975	42919222	T	C	0.411531	-2.79201	0.287273	2.5015e-22	0.0354527	1.48256e-20
cg26242866	19	5711310	ENSG00000196365	rs2436508	5711217	C	T	0.0894632	0.202312	0.020819	2.53575e-22	0.0143286	1.50228e-20
cg08310837	16	67572860	ENSG00000102977	rs6499137	67671804	G	T	0.0894632	-0.354879	0.0365221	2.55627e-22	0.224108	1.51409e-20
cg10356904	22	49881777	ENSG00000100426	rs12485195	50053871	G	A	0.379722	-0.083101	0.00855676	2.68697e-22	0.180823	1.58929e-20
cg05163510	11	67200832	ENSG00000110711	rs67501657	67204255	C	T	0.351889	0.275214	0.0283416	2.71732e-22	0.0543843	1.60677e-20
cg22340811	12	11649374	ENSG00000111215	rs4763589	11044868	T	C	0.375746	1.33359	0.137336	2.72293e-22	0.179127	1.61003e-20
cg24847621	6	30122565	ENSG00000225059	rs2516403	31480874	C	T	0.34493	0.858782	0.0884431	2.73343e-22	0.0189777	1.61611e-20
cg10022702	16	89000666	ENSG00000261226	rs12935775	89014871	A	G	0.346918	0.554111	0.0570695	2.74961e-22	0.0213484	1.62536e-20
cg18576686	5	1064633	ENSG00000263834	rs60833263	1100831	G	A	0.480119	1.22775	0.126455	2.75948e-22	0.177024	1.63101e-20
cg19658332	22	39097857	ENSG00000100242	rs17032	39130843	G	C	0.347913	1.12399	0.115772	2.76796e-22	0.0505233	1.63574e-20
cg13027595	6	33283184	ENSG00000231925	rs1061783	33282628	T	C	0.506958	0.581975	0.0599561	2.82366e-22	0.472984	1.66756e-20
cg19851574	6	167178233	ENSG00000026297	rs2769346	167370999	G	A	0.494036	-2.78839	0.287274	2.83307e-22	0.350041	1.67292e-20
cg15777760	16	29832180	ENSG00000013364	rs34286592	29820480	T	C	0.134195	0.58566	0.0603415	2.84936e-22	0.916165	1.68228e-20
cg10854092	10	133985931	ENSG00000235010	rs1038804	134026447	T	C	0.302187	1.00446	0.103493	2.85308e-22	0.0334331	1.68444e-20
cg14842237	11	63784102	ENSG00000176340	rs523586	63784090	T	C	0.404573	-0.156367	0.0161141	2.90663e-22	0.435601	1.715e-20
cg10466124	6	32498285	ENSG00000223534	rs72851096	32505357	C	A	0.428429	0.75027	0.0773214	2.92011e-22	0.117395	1.72266e-20
cg01397912	19	55670288	ENSG00000105048	rs3760871	55693666	A	G	0.177932	1.84966	0.190633	2.93558e-22	0.0817598	1.73165e-20
cg01020079	12	51236704	ENSG00000185432	rs11169610	51304259	C	T	0.229622	-0.558447	0.0575641	2.97636e-22	0.0510825	1.75486e-20
cg03780455	22	45809596	ENSG00000077935	rs2272804	45809624	A	C	0.444334	-0.371184	0.0382669	3.01886e-22	0.0130272	1.7792e-20
cg15436174	10	43711423	ENSG00000169826	rs12220560	43706976	C	G	0.171968	0.391487	0.0403746	3.12455e-22	0.0326845	1.84007e-20
cg10917602	16	30996630	ENSG00000260911	rs2305880	30999462	T	C	0.363817	-2.0204	0.208367	3.12477e-22	0.0160834	1.84017e-20
cg01447185	4	56212994	ENSG00000249700	rs11935857	56204865	A	C	0.172962	-1.14351	0.11796	3.19724e-22	0.236736	1.88194e-20
cg20225915	11	805726	ENSG00000177666	rs10902222	810882	G	T	0.355865	0.465852	0.0480624	3.23963e-22	0.0199675	1.9058e-20
cg24262691	11	75473276	ENSG00000198382	rs10899116	75476195	T	C	0.0894632	-0.204137	0.021061	3.23994e-22	0.0250851	1.90594e-20
cg04935121	11	63775413	ENSG00000110583	rs4980517	63745677	T	C	0.398608	-0.239594	0.0247223	3.28033e-22	0.468414	1.92914e-20
cg00945038	17	61921165	ENSG00000108588	rs9906247	61857314	T	C	0.400596	0.296484	0.0306026	3.38418e-22	0.122909	1.98873e-20
cg10555106	1	3691387	ENSG00000116198	rs7547679	3705416	T	C	0.429423	-2.23959	0.231214	3.45108e-22	0.449398	2.0268e-20
cg02421543	1	93810826	ENSG00000117500	rs11164880	93658096	A	C	0.343936	-1.35078	0.139454	3.45172e-22	0.661651	2.02713e-20
cg17074396	22	49843754	ENSG00000100426	rs3884944	50062996	T	C	0.360835	-0.11165	0.0115273	3.46858e-22	0.461748	2.03676e-20
cg00814883	7	100076585	ENSG00000185955	rs67163493	100023838	T	C	0.192843	-0.0773888	0.00799054	3.49067e-22	0.0689229	2.0495e-20
cg11939496	1	160833560	ENSG00000122223	rs1412849	160835587	A	G	0.195825	0.905908	0.0935436	3.51468e-22	0.152505	2.063e-20
cg22723001	1	15175204	ENSG00000189337	rs6704465	15138001	A	G	0.176938	0.381962	0.0394431	3.53068e-22	0.12956	2.07216e-20
cg05832853	7	55840551	ENSG00000226278	rs10247038	55825157	G	C	0.234592	2.88167	0.297603	3.5634e-22	0.0969419	2.09044e-20
cg13639602	14	103604803	ENSG00000259374	rs8176373	103604222	A	G	0.213718	0.35692	0.0368616	3.57119e-22	0.0105898	2.09477e-20
cg03814063	22	50025915	ENSG00000100426	rs739241	50052921	G	A	0.380716	-0.0886293	0.00915829	3.75844e-22	0.379586	2.2011e-20
cg26550330	1	228396009	ENSG00000162913	rs4653915	228364605	C	T	0.367793	-0.828244	0.085594	3.79764e-22	0.030849	2.22351e-20
cg02157052	13	101326091	ENSG00000125247	rs1283216	101373056	T	C	0.306163	-1.45764	0.150658	3.84557e-22	0.384981	2.25071e-20
cg15918732	11	57364939	ENSG00000149131	rs3824988	57377968	G	A	0.264414	-0.808033	0.0835175	3.85061e-22	0.595641	2.25349e-20
cg00184457	8	8946301	ENSG00000253981	rs13272451	8886183	T	G	0.437376	0.497598	0.0514522	4.00172e-22	0.0103242	2.33955e-20
cg21176127	14	100795263	ENSG00000258521	rs8008560	100824049	C	T	0.235586	0.378524	0.039149	4.0921e-22	0.206347	2.39089e-20
cg07906263	6	30893133	ENSG00000235290	rs115938232	29725013	G	A	0.0506958	-0.915067	0.0946515	4.13373e-22	0.268917	2.41424e-20
cg07873154	6	30122544	ENSG00000225059	rs2516403	31480874	C	T	0.34493	0.861082	0.0890819	4.19733e-22	0.0216962	2.45031e-20
cg07313701	1	42447165	ENSG00000127124	rs812487	42366198	G	A	0.45825	-0.822376	0.0850927	4.2684e-22	0.427146	2.49057e-20
cg00904138	8	146017090	ENSG00000161016	rs66716313	145995765	G	A	0.467197	1.87655	0.194193	4.31536e-22	0.0565871	2.51715e-20
cg21985251	5	1112346	ENSG00000113504	rs35188965	1104938	C	T	0.442346	-2.04994	0.212139	4.3205e-22	0.0629692	2.52001e-20
cg04411044	1	36191660	ENSG00000197056	rs16822339	36220558	A	C	0.0914513	0.172035	0.0178052	4.37033e-22	0.187075	2.54815e-20
cg20713761	12	111128005	ENSG00000204856	rs7968913	111138558	T	C	0.11332	-0.882914	0.0913834	4.38738e-22	0.0431032	2.55789e-20
cg01931893	16	66584178	ENSG00000166548	rs725131	66585710	G	C	0.135189	-1.46067	0.151184	4.39399e-22	0.0636409	2.5617e-20
cg27336518	16	722515	ENSG00000129925	rs1044662	715060	C	T	0.370775	-0.283536	0.0293486	4.41639e-22	0.0182468	2.57408e-20
cg04607235	12	12878440	ENSG00000111276	rs77216612	12877983	G	A	0.287276	0.274213	0.0283888	4.49281e-22	0.0182386	2.61729e-20
cg27191184	16	580239	ENSG00000266235	rs116698525	578190	T	C	0.11332	-0.826987	0.0856197	4.50976e-22	0.160209	2.62694e-20
cg01341801	6	32489203	ENSG00000204351	rs9271525	32589842	G	A	0.138171	-0.108956	0.0112828	4.59559e-22	0.163421	2.67557e-20
cg24182831	8	143484032	ENSG00000171045	rs59366013	143483603	T	C	0.350895	-0.54959	0.0569201	4.66113e-22	0.0108887	2.71269e-20
cg01943874	20	44746944	ENSG00000101017	rs745307	44747086	A	G	0.247515	-1.47719	0.153008	4.71054e-22	0.0149769	2.74088e-20
cg02233149	2	97171243	ENSG00000196843	rs1585272	97161749	C	T	0.323062	-0.568584	0.0588961	4.72702e-22	0.0410165	2.75005e-20
cg08926642	1	7887455	ENSG00000049246	rs228726	7848943	A	G	0.0954274	-0.500551	0.0518688	4.90027e-22	0.0726919	2.84819e-20
cg21560830	22	49879782	ENSG00000100426	rs739239	50050468	G	A	0.380716	0.0989759	0.0102563	4.90288e-22	0.2408	2.84958e-20
cg11752699	6	32526669	ENSG00000204351	rs9271525	32589842	G	A	0.138171	-0.109852	0.0113834	4.90282e-22	0.137266	2.84958e-20
cg00539542	6	29644544	ENSG00000137338	rs7766356	28400538	C	T	0.159046	-0.233425	0.02419	4.93304e-22	0.0336429	2.86637e-20
cg14096569	6	33283064	ENSG00000231925	rs1061783	33282628	T	C	0.506958	0.57605	0.0597002	4.96191e-22	0.277556	2.88276e-20
cg08593229	19	8373488	ENSG00000167775	rs7247033	8366407	T	C	0.0417495	-0.693005	0.0718345	5.04906e-22	0.148217	2.932e-20
cg00310412	15	74724918	ENSG00000140400	rs8026319	74682051	T	C	0.258449	0.374432	0.0388125	5.05117e-22	0.0131947	2.9331e-20
cg09139047	6	32552042	ENSG00000204351	rs9271525	32589842	G	A	0.138171	0.110533	0.0114592	5.12329e-22	0.150616	2.97353e-20
cg04669407	5	148521450	ENSG00000164284	rs998583	148612619	T	G	0.402584	0.263078	0.0272771	5.17885e-22	0.147383	3.00509e-20
cg24794228	19	52391166	ENSG00000161551	rs17778790	52399559	T	C	0.138171	-0.36915	0.0382761	5.19147e-22	0.0125122	3.01212e-20
cg13613965	9	130981287	ENSG00000171159	rs10760550	130969574	A	G	0.328032	0.254605	0.0263994	5.19528e-22	0.0180554	3.01422e-20
cg10031769	10	35483963	ENSG00000095794	rs76800194	35351017	A	G	0.184891	0.192636	0.0199745	5.20706e-22	0.130875	3.02089e-20
cg14645244	6	32552205	ENSG00000204351	rs9271525	32589842	G	A	0.138171	0.110913	0.0115007	5.20759e-22	0.155718	3.02114e-20
cg11700584	14	50088544	ENSG00000165501	rs4900940	50075310	A	C	0.241551	-1.22935	0.127484	5.25138e-22	0.0235208	3.04614e-20
cg25669494	5	43014287	ENSG00000177738	rs2548343	42977743	A	G	0.361829	0.870542	0.090291	5.33976e-22	0.0103756	3.09611e-20
cg15967709	6	28584081	ENSG00000137185	rs72854536	28323128	T	C	0.0715706	-0.493544	0.0512006	5.44969e-22	0.0222003	3.15866e-20
cg00364287	12	121570752	ENSG00000089041	rs7310821	121567185	T	C	0.0457256	-0.798726	0.0828691	5.50322e-22	0.0312762	3.1889e-20
cg06098215	10	51575702	ENSG00000204169	rs2611512	51515534	A	G	0.469185	-2.64932	0.274872	5.50536e-22	0.106823	3.19008e-20
cg27060381	22	30723363	ENSG00000099999	rs56147342	30696310	T	C	0.0954274	-0.227749	0.0236297	5.5113e-22	0.018654	3.19334e-20
cg01188914	22	22306263	ENSG00000100034	rs9610608	22272737	G	A	0.121272	-1.99375	0.206882	5.5712e-22	0.191401	3.22731e-20
cg02929681	9	95479924	ENSG00000185963	rs57421019	95511538	G	A	0.265408	-1.17464	0.121931	5.7646e-22	0.736761	3.33506e-20
cg03571145	8	146021168	ENSG00000160959	rs2976636	145989381	G	A	0.446322	-0.63269	0.0656797	5.80363e-22	0.0140368	3.35694e-20
cg24698655	6	28557774	ENSG00000219891	rs75043119	28187424	C	A	0.0526839	0.675512	0.0701285	5.82951e-22	0.355118	3.37159e-20
cg02886522	19	53636226	ENSG00000170954	rs4365395	53658380	A	G	0.138171	-1.22463	0.127156	5.91783e-22	0.190518	3.421e-20
cg18137308	11	63775436	ENSG00000110583	rs579669	63780468	G	A	0.409543	-0.233415	0.0242375	5.95561e-22	0.0990313	3.44225e-20
cg13896204	6	32729442	ENSG00000224389	rs9274622	32635990	C	T	0.37674	-1.12411	0.116738	6.01171e-22	0.0612219	3.4735e-20
cg13561409	19	3677220	ENSG00000186111	rs10406886	3687060	A	G	0.159046	-0.500342	0.0519757	6.18271e-22	0.2374	3.5696e-20
cg27334499	6	31646366	ENSG00000204428	rs144360625	31573577	C	T	0.158052	-1.01894	0.105851	6.20225e-22	0.0269142	3.58041e-20
cg11489262	17	43973426	ENSG00000263503	rs112995313	43795768	C	T	0.239563	3.13549	0.325754	6.25035e-22	0.0128766	3.60716e-20
cg16597406	17	8130173	ENSG00000178999	rs4792687	8160602	T	C	0.473161	0.481045	0.0499797	6.28329e-22	0.0339681	3.62562e-20
cg00430080	11	134202533	ENSG00000149328	rs548465	134196849	A	G	0.260437	0.28083	0.0291821	6.37075e-22	0.0145411	3.67471e-20
cg09242610	2	9357556	ENSG00000151694	rs10190822	9571655	C	T	0.421471	0.820638	0.085285	6.43755e-22	0.0444242	3.71247e-20
cg13249850	6	32634508	ENSG00000179344	rs28383432	32608880	A	G	0.2833	-1.03385	0.107448	6.46573e-22	0.283321	3.72837e-20
cg11100081	6	30079307	ENSG00000204613	rs149543464	30400763	A	G	0.082505	0.229592	0.0238674	6.61698e-22	0.0134281	3.81364e-20
cg13707943	9	130706683	ENSG00000167106	rs1043060	130705120	C	T	0.131213	-0.501151	0.0520988	6.63145e-22	0.152725	3.82184e-20
cg16570455	2	75147288	ENSG00000230836	rs12366	75185856	T	G	0.39165	-0.226954	0.0235939	6.63379e-22	0.0632971	3.82312e-20
cg15590007	10	45870220	ENSG00000231964	rs4987105	45869748	T	C	0.175944	-0.190265	0.0197905	6.98333e-22	0.0155131	4.01942e-20
cg01421119	1	211555733	ENSG00000082512	rs111681501	211635566	G	A	0.0208748	-0.34984	0.0363938	7.07267e-22	0.0686776	4.06954e-20
cg13390022	1	182993471	ENSG00000135862	rs10797801	182971965	T	G	0.425447	-1.92666	0.200435	7.08835e-22	0.148359	4.07826e-20
cg27072813	5	1093066	ENSG00000263834	rs35188965	1104938	C	T	0.442346	-1.37813	0.143415	7.29801e-22	0.158843	4.19597e-20
cg19465268	7	75517941	ENSG00000189077	rs1362233	75721928	C	G	0.172962	-0.319241	0.0332239	7.34295e-22	0.0845682	4.22109e-20
cg08059112	19	2294887	ENSG00000130332	rs757322	2360854	A	G	0.371769	-1.58248	0.164708	7.41414e-22	0.111295	4.26058e-20
cg04314463	19	50370045	ENSG00000039650	rs2257103	50370066	T	C	0.406561	1.46204	0.152189	7.48544e-22	0.25557	4.30025e-20
cg12710480	20	32254216	ENSG00000182584	rs3746461	32245869	G	C	0.488072	-0.14906	0.0155174	7.54366e-22	0.0586329	4.33297e-20
cg10276667	6	116937499	ENSG00000111832	rs56822858	116978138	A	T	0.0308151	-0.541082	0.0563391	7.68773e-22	0.0233764	4.41365e-20
cg00490406	1	159046773	ENSG00000163568	rs1935067	159050103	A	G	0.0427435	0.491466	0.0511736	7.69795e-22	0.0746491	4.41936e-20
cg04642669	6	33255416	ENSG00000204209	rs2282850	33267103	T	C	0.186879	0.513534	0.0534844	7.8746e-22	0.0136411	4.5184e-20
cg00052932	2	190539778	ENSG00000253559	rs1132360	190526224	C	T	0.269384	-0.304814	0.0317466	7.87972e-22	0.474341	4.52125e-20
cg06179011	11	843897	ENSG00000250397	rs3059	840319	C	T	0.336978	-0.290255	0.0302355	8.01036e-22	0.108801	4.59432e-20
cg03145924	1	90228473	ENSG00000231613	rs473412	90227649	A	G	0.474155	-2.6193	0.272851	8.01492e-22	0.701114	4.59676e-20
cg04493432	4	8202280	ENSG00000125089	rs55642964	8228948	C	T	0.321074	-0.794755	0.0827996	8.10844e-22	0.0188327	4.64866e-20
cg01129966	11	22851401	ENSG00000198168	rs11026804	22841582	G	A	0.43837	0.387377	0.040366	8.26032e-22	0.122854	4.73298e-20
cg15982117	6	32552106	ENSG00000204351	rs9271525	32589842	G	A	0.138171	0.11816	0.0123138	8.33375e-22	0.0791966	4.77354e-20
cg09630142	6	31733889	ENSG00000204304	rs693906	31835164	C	G	0.11332	0.405788	0.0422927	8.41166e-22	0.0106947	4.817e-20
cg18170879	17	27169527	ENSG00000109084	rs114597547	27107859	G	C	0.0606362	0.158192	0.0164913	8.60142e-22	0.175916	4.92244e-20
cg27174420	16	15820903	ENSG00000263335	rs16967494	15820863	T	C	0.28827	3.49929	0.364798	8.60699e-22	0.251171	4.92535e-20
cg24217984	15	93633278	ENSG00000182175	rs7168353	93638401	C	G	0.22167	0.212026	0.022107	8.73151e-22	0.475318	4.99428e-20
cg09841788	14	65213478	ENSG00000126822	rs73273524	65193767	T	C	0.142147	-0.999566	0.10422	8.7331e-22	0.0794656	4.9951e-20
cg10494684	17	26645200	ENSG00000004142	rs3093679	26664215	A	G	0.0775348	-0.553704	0.0577418	8.86811e-22	0.0567123	5.07051e-20
cg21138405	5	131827807	ENSG00000234290	rs10053046	131821558	G	A	0.342942	-0.254187	0.0265146	9.09437e-22	0.0457333	5.19659e-20
cg20734569	3	48348370	ENSG00000164045	rs7653336	48369464	A	T	0.284294	-0.0861939	0.0089925	9.23721e-22	0.304242	5.27624e-20
cg18093866	6	30851753	ENSG00000225059	rs3132541	31098734	C	A	0.0854871	0.873548	0.0911454	9.3246e-22	0.0833003	5.32447e-20
cg26486099	15	74615154	ENSG00000140474	rs11072478	74615507	T	C	0.352883	0.367971	0.0383947	9.34511e-22	0.0124723	5.33578e-20
cg06432655	19	36523405	ENSG00000105270	rs4806267	36578547	T	C	0.134195	-1.44858	0.151171	9.47882e-22	0.215349	5.41011e-20
cg11625877	19	50391885	ENSG00000039650	rs3810267	50379053	G	A	0.432406	1.30871	0.136594	9.61211e-22	0.147022	5.48394e-20
cg19086001	5	1051492	ENSG00000113504	rs4565255	1109568	T	C	0.420477	1.84642	0.192732	9.6829e-22	0.0401531	5.5233e-20
cg04659961	10	134827454	ENSG00000151651	rs9419152	134815526	A	G	0.428429	-0.286951	0.0299529	9.69742e-22	0.0739527	5.53148e-20
cg07478098	3	127799975	ENSG00000175792	rs2878507	127793923	A	G	0.239563	0.411829	0.0429973	9.89175e-22	0.0466609	5.63927e-20
cg06634576	2	36782386	ENSG00000217075	rs848643	36782387	A	G	0.293241	-0.190448	0.0198847	9.93288e-22	0.049277	5.6623e-20
cg10686758	17	39279735	ENSG00000108244	rs138825329	39256201	C	T	0.0168986	-0.208302	0.0217492	9.94626e-22	0.750828	5.66982e-20
cg17367605	22	18899598	ENSG00000161132	rs2280117	20306993	T	C	0.45825	-0.16522	0.0172512	9.96196e-22	0.100067	5.67824e-20
cg05982929	6	32163523	ENSG00000250535	rs17201431	31916013	C	T	0.028827	-1.02546	0.10708	1.00308e-21	0.269461	5.71664e-20
cg12874671	11	63772824	ENSG00000176340	rs320156	63768397	C	T	0.446322	-0.271753	0.0283833	1.02456e-21	0.872768	5.83548e-20
cg17432598	12	133161320	ENSG00000112787	rs3751304	133158632	C	T	0.305169	-0.68201	0.0712445	1.04041e-21	0.0111678	5.92288e-20
cg03025337	19	57078173	ENSG00000196867	rs765000	57073442	T	G	0.350895	-0.923054	0.0964302	1.04601e-21	0.016722	5.95352e-20
cg00255919	5	131827918	ENSG00000234290	rs10053046	131821558	G	A	0.342942	-0.258856	0.0270433	1.04943e-21	0.0338917	5.97268e-20
cg17401067	22	41840292	ENSG00000183864	rs6002386	41859661	A	G	0.220676	-0.234535	0.0245071	1.06808e-21	0.0490517	6.07656e-20
cg14221503	12	121022703	ENSG00000257218	rs16950305	121022481	A	G	0.166004	0.645038	0.0674025	1.06957e-21	0.0252443	6.0849e-20
cg22095490	18	77560089	ENSG00000122490	rs143283559	77567761	G	T	0.248509	-0.54254	0.0567116	1.10409e-21	0.0222423	6.27642e-20
cg24787335	19	51893899	ENSG00000262874	rs11084076	51894648	C	G	0.150099	-1.01915	0.106545	1.11716e-21	0.226003	6.34791e-20
cg05406954	3	52280124	ENSG00000114841	rs11708811	52328607	T	C	0.100398	0.469395	0.0490797	1.13361e-21	0.014042	6.43943e-20
cg07181395	2	218655229	ENSG00000231672	rs75532732	218657578	C	T	0.0526839	-0.602949	0.0630456	1.13629e-21	0.519094	6.45443e-20
cg21279955	1	153747551	ENSG00000143554	rs12097583	153723037	C	T	0.0725646	-0.816608	0.0853922	1.14358e-21	0.0771222	6.49522e-20
cg16997104	5	1053643	ENSG00000263834	rs35188965	1104938	C	T	0.442346	1.4095	0.147397	1.14864e-21	0.152036	6.52288e-20
cg00008971	1	45966925	ENSG00000132763	rs4660863	45955868	C	T	0.217694	-0.450198	0.04708	1.15044e-21	0.806696	6.53277e-20
cg04422903	11	64108550	ENSG00000149782	rs66493355	64108539	T	C	0.305169	0.202085	0.0211354	1.16114e-21	0.0492042	6.59217e-20
cg23835646	22	37976063	ENSG00000100079	rs5756732	37961847	G	A	0.423459	-3.15078	0.329534	1.16266e-21	0.151217	6.60005e-20
cg19728936	20	62335596	ENSG00000197114	rs1291211	62337622	A	G	0.0854871	0.601938	0.062971	1.18936e-21	0.0944921	6.74739e-20
cg20610654	8	1708447	ENSG00000182372	rs11787148	1736203	A	G	0.0725646	-0.282986	0.029605	1.19217e-21	0.0173418	6.76307e-20
cg03508095	4	165878742	ENSG00000248632	rs11100583	165877645	G	C	0.145129	-0.8202	0.0858247	1.21588e-21	0.0150594	6.89312e-20
cg15423853	12	11323943	ENSG00000247157	rs10772397	11138683	C	T	0.342942	-2.78478	0.291422	1.22591e-21	0.779279	6.94763e-20
cg17245290	10	35504020	ENSG00000108094	rs35388511	35296616	G	A	0.360835	0.484217	0.0506766	1.23531e-21	0.3563	6.99873e-20
cg04871336	15	75202037	ENSG00000178802	rs12908365	75208146	C	T	0.487078	-0.844676	0.0884095	1.24619e-21	0.380401	7.05839e-20
cg00917251	1	24829987	ENSG00000001461	rs6687456	24827282	G	A	0.0596421	-0.308671	0.0323082	1.2485e-21	0.0126844	7.07096e-20
cg08455676	17	17743186	ENSG00000072310	rs11652144	17733934	C	T	0.418489	-1.05643	0.11058	1.25397e-21	0.427913	7.10117e-20
cg16973406	22	43265991	ENSG00000242247	rs5759094	43410235	T	C	0.445328	-0.569335	0.0596011	1.26699e-21	0.0121599	7.17252e-20
cg08627212	12	56436440	ENSG00000139531	rs1081975	56393337	G	C	0.394632	1.0472	0.109647	1.28855e-21	0.838705	7.29215e-20
cg01289861	3	10182921	ENSG00000144554	rs3732966	10015740	T	C	0.148111	-0.833873	0.0873139	1.29335e-21	0.01394	7.3186e-20
cg00036347	1	151811923	ENSG00000234614	rs7551806	151811907	A	C	0.497018	0.161169	0.0168791	1.31692e-21	0.171065	7.44785e-20
cg19953452	17	254590	ENSG00000187624	rs75828842	245211	T	C	0.0755467	1.53845	0.161122	1.31802e-21	0.0304286	7.45337e-20
cg03806693	22	41940476	ENSG00000183864	rs1972057	41954251	G	A	0.2167	0.197187	0.0206625	1.38435e-21	0.0201955	7.81649e-20
cg00420510	5	1089571	ENSG00000263834	rs35188965	1104938	C	T	0.442346	1.40315	0.147041	1.39359e-21	0.0683983	7.86711e-20
cg05721485	17	44071124	ENSG00000214425	rs111970616	44169581	C	T	0.240557	-3.33066	0.349038	1.39573e-21	0.0147922	7.87887e-20
cg00491927	3	120003642	ENSG00000082701	rs9848714	120004182	A	G	0.0497018	0.314139	0.0329356	1.45643e-21	0.0127548	8.21125e-20
cg16835097	17	73267459	ENSG00000263843	rs9652817	73240103	C	G	0.120278	-0.86977	0.0912044	1.47752e-21	0.0123947	8.32603e-20
cg23036947	1	1294018	ENSG00000127054	rs2649590	1311533	G	C	0.0705765	-0.320517	0.0336141	1.49613e-21	0.0414027	8.42915e-20
cg05080787	22	50277948	ENSG00000100426	rs12160965	50315973	C	G	0.138171	-0.521068	0.0546474	1.49735e-21	0.442849	8.43575e-20
cg00000714	19	54695678	ENSG00000170889	rs17305311	54705641	C	T	0.421471	2.3935	0.251022	1.49871e-21	0.0176671	8.44291e-20
cg00159439	22	38597193	ENSG00000185022	rs5750558	38582497	G	A	0.445328	-0.445567	0.0467309	1.50247e-21	0.0153803	8.46382e-20
cg07602985	16	87995047	ENSG00000103257	rs4843745	87988444	C	T	0.574553	-0.0986518	0.010348	1.52225e-21	0.151484	8.57223e-20
cg26971710	22	42016207	ENSG00000100147	rs13057991	42229562	T	C	0.454274	0.825713	0.0866195	1.5333e-21	0.0390197	8.63205e-20
cg14991358	1	156767203	ENSG00000143321	rs16837677	156774111	T	C	0.0626243	-0.263637	0.0276569	1.53703e-21	0.175136	8.65178e-20
cg08547343	16	90038815	ENSG00000140995	rs4785756	90047769	G	A	0.180915	-0.356805	0.0374339	1.54859e-21	0.0614616	8.71511e-20
cg11037719	6	2999695	ENSG00000124588	rs2070998	2999701	G	C	0.276342	2.1796	0.228677	1.5525e-21	0.0175719	8.73678e-20
cg23354510	5	169757430	ENSG00000043462	rs13170456	169755110	T	C	0.45825	-0.189932	0.0199287	1.56412e-21	0.0136921	8.80009e-20
cg16550606	13	50160670	ENSG00000136144	rs2274281	50126667	C	T	0.166998	-1.20926	0.126884	1.56639e-21	0.0602172	8.8125e-20
cg12329275	10	11912597	ENSG00000148426	rs7900502	11842905	A	G	0.229622	0.133228	0.0139799	1.57339e-21	0.0517131	8.8506e-20
cg19930352	1	152009772	ENSG00000163191	rs3811422	152009530	T	C	0.0328032	-0.448655	0.0470785	1.57403e-21	0.0237862	8.85386e-20
cg16174779	18	59993903	ENSG00000134444	rs12150741	59998525	C	T	0.250497	0.906464	0.0951205	1.57826e-21	0.161551	8.87638e-20
cg15048948	3	196158458	ENSG00000145107	rs4916492	196106306	A	G	0.263419	0.535196	0.056163	1.5829e-21	0.0494321	8.9015e-20
cg11523020	22	45681036	ENSG00000100376	rs2255432	45680824	A	G	0.260437	-1.07268	0.112573	1.5919e-21	0.021291	8.9511e-20
cg04028464	17	78073854	ENSG00000141543	rs3816257	78074446	C	A	0.370775	-0.509386	0.0534596	1.59697e-21	0.0327732	8.97792e-20
cg01048372	8	144655484	ENSG00000179886	rs10090650	144683975	A	G	0.199801	-0.708068	0.0743536	1.68273e-21	0.232011	9.44433e-20
cg21633669	2	54800662	ENSG00000115306	rs12713267	54805607	C	T	0.212724	-0.577939	0.0606941	1.6961e-21	0.0121922	9.51744e-20
cg01323381	7	27184264	ENSG00000078399	rs10259620	27202289	A	G	0.218688	0.787487	0.0827013	1.69776e-21	0.104539	9.52642e-20
cg18320854	17	79001543	ENSG00000262098	rs7225916	78992409	G	T	0.263419	0.828591	0.0870308	1.72076e-21	0.0179306	9.65157e-20
cg00466492	19	7991731	ENSG00000104980	rs35810163	7999491	A	G	0.0874752	-0.606652	0.0637272	1.74008e-21	0.225307	9.75673e-20
cg01338378	7	102036355	ENSG00000221510	rs111593761	102052966	A	C	0.0695825	0.623985	0.0655663	1.78477e-21	0.027449	9.9991e-20
cg05146395	20	61314143	ENSG00000060491	rs2427373	61308564	A	C	0.321074	0.103271	0.0108514	1.78584e-21	0.0269009	1.00047e-19
cg09638344	4	6271000	ENSG00000109501	rs4689386	6264394	C	T	0.395626	-0.453328	0.0476345	1.78602e-21	0.021594	1.00055e-19
cg21132536	20	33465180	ENSG00000088298	rs67159833	33488079	C	T	0.365805	-0.388612	0.0408545	1.86848e-21	0.0160458	1.04572e-19
cg18625610	19	3819013	ENSG00000007264	rs1106643	3817894	A	G	0.428429	-0.155373	0.0163381	1.90964e-21	0.0957508	1.06816e-19
cg08061367	4	110791360	ENSG00000183423	rs2347133	110791543	T	C	0.148111	0.170401	0.0179198	1.92354e-21	0.15967	1.07561e-19
cg19773045	1	153747600	ENSG00000143554	rs12097583	153723037	C	T	0.0725646	-0.82179	0.0864518	1.98611e-21	0.0258702	1.10942e-19
cg11336643	12	124432686	ENSG00000179195	rs1882491	124454235	C	T	0.346918	0.457026	0.0480816	1.99627e-21	0.0734837	1.11485e-19
cg15264811	7	64734330	ENSG00000213462	rs9638427	64762034	G	A	0.439364	-2.61792	0.27542	1.99733e-21	0.026216	1.1154e-19
cg22431486	19	572309	ENSG00000172270	rs873634	588305	C	A	0.252485	0.751282	0.0790404	1.9996e-21	0.0428736	1.11663e-19
cg14190761	9	139939926	ENSG00000107281	rs13289619	139936141	A	G	0.0894632	-0.98005	0.103118	2.01643e-21	0.0752067	1.12568e-19
cg20698501	17	259755	ENSG00000187624	rs11150882	259648	A	G	0.239563	2.77449	0.291928	2.01938e-21	0.495101	1.12728e-19
cg23428387	22	49814324	ENSG00000100426	rs12485195	50053871	G	A	0.379722	-0.0966705	0.0101716	2.02052e-21	0.24778	1.1279e-19
cg09177461	6	32280185	ENSG00000198502	rs142071717	32226256	G	A	0.222664	-0.855759	0.0900455	2.02714e-21	0.0757776	1.1315e-19
cg12259537	19	58514694	ENSG00000121413	rs10853901	58518891	G	A	0.485089	-0.111219	0.0117043	2.05233e-21	0.364938	1.14518e-19
cg17311865	14	22975521	ENSG00000211852	rs1872160	22976559	A	T	0.327038	-0.843107	0.0887419	2.08549e-21	0.11697	1.16315e-19
cg06411479	4	6272229	ENSG00000109501	rs73071607	6295853	T	C	0.106362	-0.552885	0.0581973	2.09535e-21	0.0141762	1.1685e-19
cg05192293	10	71934086	ENSG00000156521	rs4293019	71897517	T	G	0.409543	0.842936	0.0887441	2.12924e-21	0.115881	1.18712e-19
cg10238080	12	50445058	ENSG00000066117	rs73299515	50447545	T	A	0.32008	0.264371	0.0278378	2.16403e-21	0.0333165	1.2061e-19
cg13403259	9	123145884	ENSG00000136861	rs7037806	123151125	T	G	0.153082	1.76303	0.1857	2.2237e-21	0.0109629	1.23848e-19
cg13406746	11	615583	ENSG00000185507	rs12360820	620927	A	C	0.171968	-0.531408	0.0559745	2.2285e-21	0.0497947	1.24108e-19
cg05964363	8	38035091	ENSG00000156735	rs10156283	38055762	T	C	0.256461	0.633669	0.0667458	2.22862e-21	0.0190533	1.24112e-19
cg19451466	1	162467441	ENSG00000152332	rs12746122	162478323	A	G	0.444334	-0.559653	0.0589504	2.23134e-21	0.237816	1.24255e-19
cg09903430	1	44172605	ENSG00000236200	rs10890277	44211251	T	C	0.38668	-0.183564	0.0193376	2.25358e-21	0.106958	1.25468e-19
cg17088155	3	130745959	ENSG00000114670	rs2029684	130804076	C	T	0.21173	-0.862941	0.0909158	2.27396e-21	0.105973	1.26555e-19
cg12656312	11	6024266	ENSG00000170955	rs11040551	6095639	A	G	0.484095	0.65993	0.0695542	2.35517e-21	0.401429	1.30955e-19
cg08083816	16	2915685	ENSG00000172460	rs4998502	2907174	G	A	0.294235	1.25075	0.13183	2.36436e-21	0.0359965	1.31459e-19
cg18561247	6	167198539	ENSG00000026297	rs428805	167403132	C	A	0.494036	2.89093	0.304723	2.37572e-21	0.324854	1.32064e-19
cg10530568	10	134150506	ENSG00000171813	rs2260780	134156016	T	C	0.185885	-0.183984	0.0193957	2.40457e-21	0.0115579	1.33637e-19
cg13078931	1	53397458	ENSG00000116171	rs550561	53375134	C	T	0.367793	2.19041	0.230942	2.43121e-21	0.0212011	1.35068e-19
cg04185041	16	67564545	ENSG00000102977	rs9934328	67573367	C	G	0.128231	-0.396772	0.041838	2.45843e-21	0.238614	1.36526e-19
cg21131022	19	19371974	ENSG00000250067	rs4808934	19370917	T	C	0.168986	-0.446064	0.0470391	2.47453e-21	0.0189748	1.37385e-19
cg02264733	16	588086	ENSG00000129925	rs8046866	544664	G	A	0.323062	-0.952518	0.100464	2.51482e-21	0.217246	1.39556e-19
cg06636541	17	79374515	ENSG00000262877	rs8073897	79349000	C	T	0.214712	-1.37745	0.145313	2.56161e-21	0.0167237	1.42081e-19
cg01447281	1	8482689	ENSG00000142599	rs301806	8482078	C	T	0.473161	-1.40345	0.148067	2.58064e-21	0.176513	1.43105e-19
cg16038868	8	10192619	ENSG00000079459	rs4841504	11024663	C	A	0.5	0.843716	0.0890162	2.58641e-21	0.0245996	1.43412e-19
cg14013695	7	27184176	ENSG00000078399	rs10259620	27202289	A	G	0.218688	0.720957	0.0760945	2.68052e-21	0.0169753	1.48486e-19
cg16247817	1	153747686	ENSG00000143554	rs12097583	153723037	C	T	0.0725646	-0.827182	0.0873121	2.69703e-21	0.295977	1.49353e-19
cg21545522	1	205238299	ENSG00000133069	rs1668871	205237137	C	T	0.370775	-0.33383	0.0352423	2.73462e-21	0.0666948	1.51351e-19
cg17866455	15	85173951	ENSG00000197696	rs7237	85186577	T	C	0.237575	0.849756	0.0897175	2.75934e-21	0.0281893	1.52658e-19
cg21241317	6	32122736	ENSG00000198502	rs3130285	32026257	T	C	0.10338	-2.24085	0.236613	2.78524e-21	0.0147586	1.54039e-19
cg24335155	7	149193227	ENSG00000170260	rs56402950	149180219	T	C	0.260437	-0.123206	0.0130098	2.7914e-21	0.0979153	1.54376e-19
cg15970666	2	162095662	ENSG00000227403	rs1921309	162048975	T	A	0.534791	2.18975	0.231231	2.79972e-21	0.0553984	1.54814e-19
cg09577391	19	58515046	ENSG00000121413	rs10853901	58518891	G	A	0.485089	-0.113637	0.0120004	2.81471e-21	0.60004	1.5562e-19
cg14094521	1	246869082	ENSG00000185420	rs6426322	246869037	G	C	0.479125	0.216719	0.0228909	2.86745e-21	0.016093	1.58445e-19
cg10003549	20	16554254	ENSG00000089177	rs6034539	16560330	A	G	0.124254	-1.95699	0.206744	2.9154e-21	0.016887	1.61013e-19
cg08195484	1	93544724	ENSG00000229635	rs2391227	93561117	T	C	0.17495	0.506815	0.0535463	2.93573e-21	0.296485	1.62116e-19
cg15219650	19	24216292	ENSG00000268362	rs62114778	24238802	G	C	0.218688	-3.43287	0.362761	2.98754e-21	0.733628	1.64869e-19
cg27159651	15	31195931	ENSG00000270015	rs798119	31112157	G	A	0.125249	1.34408	0.142046	3.01265e-21	0.0431283	1.66189e-19
cg03499808	11	73020459	ENSG00000256448	rs112699563	73015243	T	C	0.10835	0.823576	0.0870438	3.03184e-21	0.137464	1.67205e-19
cg03290677	10	135122746	ENSG00000148803	rs35433115	135133172	T	C	0.141153	0.124141	0.0131214	3.05071e-21	0.018072	1.68204e-19
cg14740554	6	32713607	ENSG00000223534	rs9271523	32589806	G	A	0.293241	-0.818652	0.0865412	3.089e-21	0.692095	1.70235e-19
cg18912006	12	123335444	ENSG00000130787	rs4759438	123347702	C	G	0.0636183	-0.0678904	0.00717747	3.11414e-21	0.0206209	1.71562e-19
cg17470231	11	57304885	ENSG00000134809	rs2848638	57311754	T	G	0.4334	1.29824	0.137263	3.13857e-21	0.165455	1.72858e-19
cg13523245	9	132253384	ENSG00000239353	rs4837372	132246011	T	C	0.294235	-0.288026	0.0304583	3.18719e-21	0.345851	1.75448e-19
cg08094206	6	30122523	ENSG00000225059	rs2516403	31480874	C	T	0.34493	0.900206	0.0952053	3.21738e-21	0.0137287	1.77072e-19
cg07663732	19	41882741	ENSG00000123810	rs34503210	41879783	A	G	0.412525	0.317531	0.0335824	3.22191e-21	0.0646255	1.77315e-19
cg18370923	17	13927240	ENSG00000141028	rs16948865	13906080	C	A	0.210736	-2.3651	0.250145	3.23239e-21	0.148087	1.7787e-19
cg15935113	17	40118557	ENSG00000131473	rs12952915	40118552	A	G	0.178926	0.352303	0.0372635	3.24952e-21	0.0992611	1.78789e-19
cg04193160	1	228400419	ENSG00000154358	rs11799681	228399123	A	C	0.360835	0.426923	0.0451569	3.25451e-21	0.0560712	1.79047e-19
cg24158187	3	44727195	ENSG00000196653	rs10514710	44883971	A	G	0.2167	-1.96547	0.20791	3.27748e-21	0.055202	1.80266e-19
cg21940640	7	56160893	ENSG00000146731	rs7793921	56120881	G	A	0.351889	0.735419	0.0777959	3.28672e-21	0.0182995	1.80754e-19
cg10532310	16	2987035	ENSG00000262482	rs9928222	2986323	C	T	0.49503	-0.499721	0.0528698	3.32677e-21	0.0117537	1.82904e-19
cg03604367	7	12610817	ENSG00000006747	rs2240574	12610937	G	C	0.462227	0.14558	0.0154024	3.33181e-21	0.0665649	1.83168e-19
cg13293535	8	11597251	ENSG00000175806	rs11250097	10811829	T	C	0.471173	0.635886	0.0672945	3.41129e-21	0.0546067	1.8744e-19
cg00475109	22	50312834	ENSG00000184164	rs1608	50320943	T	C	0.0795229	-0.967769	0.102418	3.4151e-21	0.700287	1.87643e-19
cg11772224	10	91011804	ENSG00000107798	rs2250781	91007470	C	A	0.44831	2.62715	0.278046	3.43331e-21	0.0106375	1.88613e-19
cg15504041	10	127477259	ENSG00000188690	rs41315014	127482764	T	C	0.513916	1.70025	0.179959	3.45423e-21	0.206505	1.89728e-19
cg12214295	10	134835524	ENSG00000151651	rs7893172	134827931	A	G	0.455268	-0.27623	0.029239	3.47606e-21	0.0946093	1.90891e-19
cg00416386	2	75149526	ENSG00000236209	rs12366	75185856	T	G	0.39165	-3.16552	0.335073	3.47821e-21	0.0973845	1.91001e-19
cg17656426	19	2137788	ENSG00000188305	rs72983454	2134559	C	T	0.445328	-0.259637	0.0274852	3.50675e-21	0.0108154	1.92523e-19
cg26638975	19	51876721	ENSG00000105374	rs5026035	51874741	T	C	0.357853	-0.366772	0.0388373	3.59469e-21	0.167339	1.97196e-19
cg25243766	11	123322182	ENSG00000023171	rs735665	123361397	A	G	0.166004	-0.483056	0.0511553	3.62471e-21	0.258699	1.98775e-19
cg03087610	10	71892362	ENSG00000156521	rs4293019	71897517	T	G	0.409543	-0.847407	0.0897406	3.62772e-21	0.279216	1.98929e-19
cg06462065	19	55885168	ENSG00000108107	rs12972567	55889802	T	C	0.347913	1.45717	0.154319	3.63744e-21	0.114333	1.99459e-19
cg26681603	10	75700474	ENSG00000156110	rs67594352	75928933	C	T	0.16501	2.37905	0.251996	3.69833e-21	0.0229391	2.02685e-19
cg02226939	17	28619481	ENSG00000108578	rs11656408	28637173	G	A	0.38171	-0.920953	0.0975861	3.82372e-21	0.015741	2.09377e-19
cg02032778	7	29186228	ENSG00000106066	rs10256795	29195455	A	G	0.374751	-1.60882	0.17049	3.85604e-21	0.150876	2.11079e-19
cg20760360	17	36926007	ENSG00000108294	rs228288	36926181	A	T	0.183897	0.927014	0.0982501	3.90068e-21	0.0183443	2.13477e-19
cg27348014	17	43656297	ENSG00000266918	rs8079695	44161441	T	C	0.192843	-0.828548	0.0878273	3.95408e-21	0.144078	2.16314e-19
cg08154437	19	17008650	ENSG00000127533	rs2608732	17008578	G	C	0.463221	0.275393	0.0291926	3.9609e-21	0.0226661	2.16676e-19
cg08536838	17	63559901	ENSG00000168646	rs12452513	63556290	A	G	0.295229	-1.18324	0.125439	3.99421e-21	0.0644188	2.18431e-19
cg00706536	17	40609826	ENSG00000033627	rs7406488	40635512	G	A	0.0775348	0.243362	0.0258009	4.01027e-21	0.177755	2.19294e-19
cg18663307	21	46341389	ENSG00000160255	rs760452	46340641	C	T	0.474155	-0.485607	0.0514832	4.01048e-21	0.101056	2.19302e-19
cg22889142	19	58862398	ENSG00000268895	rs893180	58865091	A	G	0.0616302	0.541193	0.0573804	4.03592e-21	0.0782636	2.20653e-19
cg14257676	8	10192642	ENSG00000233609	rs58689676	9806492	T	C	0.436382	1.42788	0.151419	4.10121e-21	0.0117928	2.24103e-19
cg08888487	5	1124759	ENSG00000113504	rs35188965	1104938	C	T	0.442346	2.10107	0.222832	4.14302e-21	0.0135868	2.26323e-19
cg18129748	3	49941408	ENSG00000004534	rs3733135	49939587	A	G	0.497018	2.37559	0.251984	4.19882e-21	0.405466	2.29293e-19
cg02987482	19	6274208	ENSG00000267427	rs62106563	6273862	C	G	0.218688	-0.481119	0.0510334	4.19906e-21	0.241603	2.29303e-19
cg00851518	1	27676652	ENSG00000142765	rs41291086	27668610	T	C	0.028827	0.533744	0.0566156	4.19926e-21	0.0823521	2.2931e-19
cg04926556	7	48128294	ENSG00000183696	rs3763505	48128850	G	A	0.4334	-1.06974	0.113477	4.22127e-21	0.0477532	2.30478e-19
cg24869272	11	850296	ENSG00000250397	rs1130663	837582	G	A	0.336978	0.306415	0.0325062	4.24656e-21	0.487498	2.31814e-19
cg08856118	10	27389908	ENSG00000232224	rs10829194	27425442	A	G	0.212724	-0.225243	0.0238951	4.24691e-21	0.0894704	2.31829e-19
cg09051837	6	28073389	ENSG00000219891	rs75043119	28187424	C	A	0.0526839	0.691597	0.0733694	4.25079e-21	0.0412322	2.32032e-19
cg17216737	20	60580224	ENSG00000130699	rs6089305	60571817	T	C	0.329026	-0.166814	0.0176979	4.27319e-21	0.0112383	2.33226e-19
cg10046620	6	27775042	ENSG00000189298	rs71559051	27799470	G	A	0.055666	0.237198	0.0251653	4.27556e-21	0.02811	2.33351e-19
cg17569124	7	27183643	ENSG00000078399	rs983186	27188659	G	A	0.235586	0.639451	0.0678442	4.28925e-21	0.0338434	2.34069e-19
cg18619267	4	7940375	ENSG00000196526	rs62290601	7939008	A	T	0.380716	-2.80731	0.297858	4.30095e-21	0.192312	2.34695e-19
cg04213775	5	1063087	ENSG00000113504	rs4565255	1109568	T	C	0.420477	1.82754	0.193904	4.30376e-21	0.0846096	2.34832e-19
cg03813377	6	30737455	ENSG00000235290	rs115938232	29725013	G	A	0.0506958	0.949557	0.100757	4.3341e-21	0.323628	2.36453e-19
cg14220678	1	46089024	ENSG00000234329	rs114160123	46130400	G	T	0.139165	-0.469002	0.0497695	4.36381e-21	0.196567	2.38019e-19
cg21233517	14	74058401	ENSG00000177465	rs3742819	74058832	T	C	0.392644	-1.77044	0.187879	4.36973e-21	0.182294	2.38334e-19
cg02193461	7	128510318	ENSG00000128604	rs13238831	128516470	C	T	0.129225	0.179123	0.0190103	4.40816e-21	0.0210473	2.40374e-19
cg07891531	16	3221328	ENSG00000122386	rs2223169	3208914	C	T	0.463221	-1.13786	0.120773	4.44768e-21	0.142858	2.42455e-19
cg21628794	11	66631894	ENSG00000174080	rs11227610	66629029	G	C	0.274354	1.50493	0.15974	4.46259e-21	0.0130969	2.43243e-19
cg04185862	16	3345146	ENSG00000162086	rs12596515	3326038	A	G	0.266402	-0.593403	0.062992	4.4984e-21	0.0292805	2.45129e-19
cg17860800	1	27287541	ENSG00000260063	rs6659176	27239920	G	C	0.0745527	-0.170372	0.0180916	4.63374e-21	0.15477	2.52275e-19
cg24628310	3	52813873	ENSG00000114902	rs11130310	52674667	T	C	0.430418	-0.491203	0.0521603	4.63424e-21	0.066481	2.52298e-19
cg09845000	1	27962021	ENSG00000225886	rs112861813	27968952	G	A	0.0805169	0.602991	0.0640392	4.6881e-21	0.0301348	2.55144e-19
cg21250296	6	26044405	ENSG00000112343	rs9379822	26070672	T	G	0.373757	-0.702654	0.074625	4.69509e-21	0.0235402	2.5552e-19
cg05026881	16	1275475	ENSG00000172236	rs72775463	1277281	G	C	0.0367793	-0.51147	0.0543224	4.71026e-21	0.0240775	2.563e-19
cg27301488	12	132670344	ENSG00000256576	rs6598204	132672623	A	T	0.520875	1.4221	0.151041	4.71601e-21	0.0184494	2.56599e-19
cg02520399	8	8168661	ENSG00000233609	rs2921053	8319963	C	G	0.445328	1.5425	0.163831	4.72254e-21	0.338658	2.56945e-19
cg09530438	10	106095350	ENSG00000231233	rs11192008	106089426	A	G	0.318091	1.72343	0.183062	4.75412e-21	0.278178	2.58613e-19
cg10700718	8	1992719	ENSG00000176595	rs2280902	2077072	A	G	0.421471	-0.51344	0.0545413	4.78575e-21	0.105279	2.60297e-19
cg09560549	16	89573369	ENSG00000158792	rs8060502	89589408	G	A	0.351889	0.356608	0.037882	4.7918e-21	0.017733	2.60607e-19
cg04346806	7	100660545	ENSG00000196411	rs12539994	100659983	T	G	0.207753	-0.337985	0.0359104	4.87238e-21	0.0124154	2.64853e-19
cg05173758	13	27335096	ENSG00000132970	rs9581732	27295012	A	G	0.292247	-0.18346	0.0194931	4.89115e-21	0.67836	2.6585e-19
cg06035369	13	37633548	ENSG00000102710	rs3858859	37627685	A	G	0.0864811	-1.11826	0.118848	5.00052e-21	0.548915	2.71568e-19
cg02020350	19	52255413	ENSG00000171051	rs4802861	52258541	C	T	0.342942	-1.50436	0.159911	5.08083e-21	0.0154442	2.75778e-19
cg23980776	4	657074	ENSG00000242686	rs7436737	658089	A	G	0.134195	0.304889	0.0324174	5.19758e-21	0.0451509	2.81905e-19
cg26963795	17	2206215	ENSG00000167720	rs216193	2203453	A	G	0.38668	0.846197	0.0899813	5.24587e-21	0.0166606	2.84438e-19
cg09474229	19	39360330	ENSG00000104823	rs10411844	39324158	G	C	0.397614	0.905473	0.0962891	5.26823e-21	0.0821337	2.85616e-19
cg18001427	21	30391784	ENSG00000156253	rs878797	30391309	A	G	0.287276	-1.15121	0.122448	5.37252e-21	0.0183388	2.91036e-19
cg04556938	17	79001419	ENSG00000262873	rs7225916	78992409	G	T	0.263419	1.05365	0.112077	5.3966e-21	0.645926	2.92316e-19
cg03805757	16	71968109	ENSG00000182149	rs12927691	71979120	A	T	0.270378	0.411887	0.0438224	5.50795e-21	0.129272	2.98174e-19
cg27479634	12	54070545	ENSG00000270175	rs56963435	54057912	A	G	0.300199	0.392065	0.0417159	5.53609e-21	0.0185503	2.99638e-19
cg23246821	3	149095573	ENSG00000163755	rs10804735	148995585	C	G	0.332008	-0.395368	0.0420753	5.63106e-21	0.0141945	3.04623e-19
cg18032014	7	95402431	ENSG00000158560	rs1824872	95401698	T	C	0.255467	0.0904857	0.00963026	5.66879e-21	0.0257009	3.0661e-19
cg06855286	6	31010597	ENSG00000204592	rs1265094	31106893	A	G	0.468191	-0.290162	0.0308825	5.68525e-21	0.0699612	3.07478e-19
cg00119778	6	32466447	ENSG00000224389	rs9271161	32577713	T	C	0.136183	-0.493414	0.0525327	5.85851e-21	0.0139265	3.16626e-19
cg21665557	2	220427342	ENSG00000123989	rs11901006	220430678	C	T	0.23161	-0.172486	0.0183664	5.92407e-21	0.0456587	3.20033e-19
cg07119315	10	134150567	ENSG00000171813	rs2260780	134156016	T	C	0.185885	-0.188937	0.0201195	5.95825e-21	0.0128344	3.21817e-19
cg20727290	15	72978040	ENSG00000140463	rs11637927	72978531	A	C	0.0606362	1.09367	0.116475	6.01734e-21	0.0671777	3.249e-19
cg26566660	7	12610833	ENSG00000006747	rs7811582	12612681	C	T	0.463221	0.156541	0.0166723	6.04087e-21	0.0856483	3.2613e-19
cg03100639	16	31483137	ENSG00000261245	rs13143	31489033	T	C	0.255467	0.194223	0.020687	6.07652e-21	0.0107452	3.2798e-19
cg05500783	6	32410873	ENSG00000224389	rs9271673	32592833	C	G	0.205765	1.00898	0.107491	6.19134e-21	0.0119219	3.34006e-19
cg03054277	1	228400217	ENSG00000154358	rs12134624	228350774	T	C	0.332008	0.483616	0.0515233	6.21056e-21	0.398585	3.35025e-19
cg20065217	1	154913307	ENSG00000163346	rs4845696	154911922	G	A	0.437376	-0.484325	0.0516015	6.23931e-21	0.167231	3.3654e-19
cg03517919	1	10398268	ENSG00000054523	rs61383940	10433450	A	G	0.121272	2.3186	0.247076	6.34223e-21	0.0382602	3.41966e-19
cg26416981	12	731864	ENSG00000060237	rs34038797	740009	G	C	0.49503	-0.194822	0.0207621	6.37854e-21	0.269098	3.43851e-19
cg07529241	12	133189335	ENSG00000204583	rs4883633	133189341	A	G	0.40159	0.229409	0.02445	6.42695e-21	0.0747591	3.46381e-19
cg01112020	2	239008986	ENSG00000144488	rs10199495	239014662	T	G	0.0586481	0.392894	0.0418758	6.45128e-21	0.0142547	3.47668e-19
cg05778528	11	60679546	ENSG00000110108	rs4939478	60687572	C	G	0.388668	-0.779693	0.0831073	6.48773e-21	0.0141917	3.49583e-19
cg01957582	22	32341780	ENSG00000100150	rs4820996	32324030	G	A	0.342942	-0.182588	0.0194656	6.59344e-21	0.0982811	3.55154e-19
cg18389639	10	97049610	ENSG00000107438	rs12219240	97051083	G	C	0.168986	-0.40825	0.0435365	6.77581e-21	0.0303018	3.64715e-19
cg21459583	1	227974177	ENSG00000143740	rs60255904	227975414	A	C	0.106362	0.35182	0.0375242	6.86428e-21	0.311931	3.69334e-19
cg03676636	4	99064102	ENSG00000138698	rs7666738	98968077	T	C	0.32008	-0.0779937	0.00832003	6.9698e-21	0.115045	3.74827e-19
cg20670488	17	18024636	ENSG00000141034	rs854789	18026566	T	C	0.370775	0.44517	0.047494	7.03736e-21	0.0505046	3.78381e-19
cg00238349	3	52187791	ENSG00000164087	rs9857878	52109668	T	C	0.0894632	-0.50091	0.0534426	7.05991e-21	0.0930593	3.79567e-19
cg19110758	6	34524597	ENSG00000065060	rs2233631	34524766	C	T	0.308151	1.11171	0.118622	7.12548e-21	0.0170805	3.82964e-19
cg11690028	1	169863189	ENSG00000171806	rs511443	169941761	A	T	0.10338	1.47036	0.156892	7.13081e-21	0.0654406	3.83244e-19
cg01464969	4	1768943	ENSG00000174137	rs8389	1746844	A	T	0.218688	1.16702	0.124565	7.34102e-21	0.0143	3.94278e-19
cg23365293	6	32489984	ENSG00000204351	rs9271525	32589842	G	A	0.138171	-0.153018	0.0163331	7.35236e-21	0.119311	3.94874e-19
cg13400512	6	32064578	ENSG00000179344	rs1270942	31918860	G	A	0.0725646	0.741774	0.0791902	7.46295e-21	0.0113285	4.00687e-19
cg04145681	6	30899162	ENSG00000225059	rs1265095	31106643	G	A	0.459245	-0.49474	0.0528205	7.50268e-21	0.0222867	4.0277e-19
cg05460571	8	8630364	ENSG00000147324	rs506960	8630269	C	A	0.349901	0.653997	0.0698303	7.56833e-21	0.0633339	4.06202e-19
cg22370694	1	228395660	ENSG00000162913	rs4653915	228364605	C	T	0.367793	-0.877572	0.0937085	7.6111e-21	0.0196433	4.0844e-19
cg27187881	22	42466345	ENSG00000226450	rs2743450	42534601	A	G	0.199801	-1.17138	0.12509	7.65947e-21	0.167469	4.10949e-19
cg03116740	11	841335	ENSG00000214063	rs3059	840319	C	T	0.336978	1.33595	0.142683	7.74656e-21	0.0296341	4.15469e-19
cg08978665	16	3115707	ENSG00000008517	rs13335800	3112197	A	T	0.354871	-1.47304	0.157329	7.76553e-21	0.056646	4.1645e-19
cg08928145	19	19625364	ENSG00000178093	rs148001625	19632970	C	T	0.16998	0.404031	0.0431566	7.82601e-21	0.0101611	4.19606e-19
cg00368636	7	64734674	ENSG00000213462	rs6978330	64773722	T	A	0.383698	-2.75347	0.294121	7.84735e-21	0.144129	4.20705e-19
cg14093255	9	14081508	ENSG00000147862	rs532811	14092020	C	A	0.241551	0.373163	0.0398636	7.89884e-21	0.0336889	4.23384e-19
cg14420108	9	34647483	ENSG00000137070	rs11575579	34659452	T	G	0.0755467	1.36044	0.145345	7.96655e-21	0.424101	4.26924e-19
cg18939081	1	31884902	ENSG00000223907	rs1934290	31884180	C	T	0.43837	-0.70579	0.0754089	8.01078e-21	0.115757	4.29212e-19
cg18267943	1	166808266	ENSG00000225171	rs7548191	166808253	T	C	0.431412	-2.17225	0.232189	8.31821e-21	0.210922	4.45147e-19
cg04774822	11	71165839	ENSG00000254682	rs4944062	71187294	G	T	0.299205	-2.83432	0.302962	8.33178e-21	0.0237362	4.45857e-19
cg26276120	12	6977747	ENSG00000240370	rs2071065	6977069	C	T	0.298211	-0.237479	0.0253915	8.54246e-21	0.010467	4.56836e-19
cg19998289	12	121861616	ENSG00000170633	rs7295059	121829133	G	A	0.0805169	0.890081	0.0951757	8.60218e-21	0.044439	4.59949e-19
cg12908607	1	44402522	ENSG00000237950	rs12127737	44402565	G	A	0.258449	-0.200256	0.0214145	8.64806e-21	0.220888	4.62346e-19
cg09613192	2	181388538	ENSG00000170035	rs13009327	181310925	T	C	0.284294	-0.187097	0.0200092	8.7194e-21	0.0485693	4.66062e-19
cg02605292	17	9936785	ENSG00000007237	rs58237885	9930616	T	A	0.158052	0.446638	0.0477691	8.77104e-21	0.0299728	4.68741e-19
cg11371748	2	42328740	ENSG00000224875	rs35607741	42325861	T	C	0.507952	0.789242	0.084416	8.81143e-21	0.130523	4.70842e-19
cg04633683	16	29837056	ENSG00000261690	rs12920760	29844279	A	G	0.128231	0.111249	0.0118998	8.86157e-21	0.145883	4.7343e-19
cg16464322	19	39343574	ENSG00000171747	rs2113123	39312231	T	C	0.270378	-0.502965	0.0538022	8.89747e-21	0.119835	4.7529e-19
cg22062555	19	45664251	ENSG00000179846	rs77838861	45668292	T	C	0.128231	0.135846	0.0145315	8.90149e-21	0.0203802	4.75489e-19
cg09664220	22	24323221	ENSG00000250479	rs4822458	24265659	C	T	0.440358	-0.111931	0.0119733	8.90195e-21	0.0156554	4.75504e-19
cg07647651	6	42878931	ENSG00000112624	rs1854215	42861969	G	C	0.2833	0.444486	0.0475477	8.91415e-21	0.0202982	4.76131e-19
cg24334111	19	57078780	ENSG00000197016	rs4239476	57086815	C	T	0.245527	-1.15493	0.123555	8.97335e-21	0.289251	4.79193e-19
cg03224418	20	62611858	ENSG00000101161	rs816940	62673156	C	G	0.333002	-0.637251	0.0681954	9.23274e-21	0.0301586	4.92624e-19
cg06207728	12	133055123	ENSG00000256875	rs4883583	133056570	C	T	0.302187	-3.11846	0.333724	9.23704e-21	0.0864233	4.92831e-19
cg18932158	6	33248279	ENSG00000224557	rs35404844	33269881	G	T	0.0328032	-0.703531	0.0752904	9.25496e-21	0.0150397	4.93766e-19
cg15245556	22	49843259	ENSG00000100426	rs2071904	50034477	C	T	0.375746	-0.11665	0.0124846	9.31933e-21	0.780061	4.97054e-19
cg12131419	15	49353073	ENSG00000138593	rs4480739	49346207	C	T	0.16004	-0.131666	0.0140919	9.33353e-21	0.206877	4.97803e-19
cg08871354	16	85723489	ENSG00000131153	rs75554549	85722087	C	G	0.291252	-1.00462	0.107552	9.56068e-21	0.0162794	5.09607e-19
cg15629460	1	17020384	ENSG00000186301	rs2761502	17005299	G	T	0.244533	1.24616	0.133418	9.60776e-21	0.109919	5.12027e-19
cg10916998	6	30711832	ENSG00000229390	rs1632958	29688643	A	G	0.176938	1.69995	0.182036	9.76621e-21	0.105306	5.2029e-19
cg14961031	3	4344921	ENSG00000170364	rs221109	4344936	G	T	0.026839	-0.457978	0.0490501	9.91507e-21	0.0613262	5.28074e-19
cg22611504	10	52750754	ENSG00000177613	rs6480581	53672743	C	T	0.277336	-0.338447	0.0362513	9.99161e-21	0.0406574	5.32049e-19
cg07221526	10	99185307	ENSG00000171314	rs11812581	99173441	A	C	0.238569	-0.521996	0.0559164	1.00701e-20	0.276851	5.36143e-19
cg26537568	20	32304371	ENSG00000131061	rs12624609	32291442	A	G	0.173956	-0.139168	0.014909	1.01512e-20	0.203738	5.40314e-19
cg05953373	16	89023633	ENSG00000205018	rs8043943	89025596	G	T	0.357853	-0.53668	0.057505	1.03159e-20	0.0964642	5.48802e-19
cg14605999	9	132096417	ENSG00000233901	rs56075724	132096417	A	C	0.0636183	0.414967	0.0444639	1.03245e-20	0.526703	5.49239e-19
cg12778228	17	16341601	ENSG00000175061	rs11078343	16353694	C	T	0.2833	-0.568737	0.0609492	1.04548e-20	0.241454	5.55996e-19
cg22271663	16	743925	ENSG00000127585	rs11861214	746611	T	G	0.255467	0.281092	0.0301243	1.04814e-20	0.12153	5.57364e-19
cg17681313	2	204103311	ENSG00000163596	rs11689534	203991936	T	G	0.4334	0.645631	0.0691939	1.05118e-20	0.0164497	5.58924e-19
cg17394978	5	131824502	ENSG00000113522	rs2706384	131826880	G	T	0.342942	0.14094	0.0151066	1.06162e-20	0.0305201	5.64279e-19
cg23630131	7	65973040	ENSG00000196715	rs1623000	66134297	T	C	0.322068	0.905281	0.0970495	1.07854e-20	0.0311899	5.73093e-19
cg12220753	1	53393030	ENSG00000116171	rs56222568	53432786	C	T	0.349901	-2.48849	0.266792	1.08453e-20	0.641238	5.76174e-19
cg09135741	10	104263683	ENSG00000138107	rs3781290	104244948	C	G	0.32505	0.409828	0.0439393	1.08764e-20	0.0519579	5.77754e-19
cg23822655	2	120022976	ENSG00000115107	rs3769653	120021319	T	C	0.464215	-1.77824	0.190667	1.09532e-20	0.300218	5.81704e-19
cg23194596	7	36193344	ENSG00000122547	rs1882062	36188719	T	C	0.180915	-0.56392	0.0604704	1.10412e-20	0.424966	5.86226e-19
cg18059223	19	55478588	ENSG00000022556	rs56839041	55509621	T	C	0.237575	-1.74128	0.186756	1.12236e-20	0.134707	5.95624e-19
cg25390165	7	27184188	ENSG00000078399	rs10259620	27202289	A	G	0.218688	0.733671	0.0787029	1.14135e-20	0.0843487	6.05457e-19
cg00547103	4	159092089	ENSG00000251429	rs72695736	159089720	T	C	0.112326	-0.316446	0.0339539	1.16462e-20	0.0623263	6.17601e-19
cg00359010	6	29635692	ENSG00000237669	rs3129058	29648199	T	C	0.164016	1.37696	0.147747	1.16666e-20	0.0728734	6.1864e-19
cg17724687	1	7887346	ENSG00000049246	rs228726	7848943	A	G	0.0954274	-0.520054	0.0558107	1.18355e-20	0.0480594	6.27323e-19
cg00087182	22	24302043	ENSG00000099977	rs5751776	24266954	A	C	0.39165	-2.56718	0.275513	1.18766e-20	0.371565	6.29456e-19
cg18842363	6	31629088	ENSG00000240053	rs1144709	31709349	T	C	0.234592	-0.865332	0.092873	1.19257e-20	0.0400795	6.32005e-19
cg24114014	6	28584167	ENSG00000219891	rs150021957	28452736	T	C	0.0606362	0.622427	0.0668031	1.19295e-20	0.0156778	6.32195e-19
cg04068564	20	57795246	ENSG00000124205	rs259962	57824960	T	C	0.439364	0.71753	0.0770138	1.19795e-20	0.0685089	6.34801e-19
cg24902557	14	105715464	ENSG00000185024	rs7146643	105757392	C	T	0.322068	0.205243	0.0220342	1.22219e-20	0.011533	6.47287e-19
cg02019508	12	53995154	ENSG00000270175	rs1485395	53995077	C	T	0.175944	-0.338686	0.036369	1.24845e-20	0.0115572	6.60942e-19
cg16781264	2	101087575	ENSG00000170485	rs13428101	101087441	C	A	0.204771	0.0680434	0.00730673	1.24937e-20	0.124175	6.61419e-19
cg20808363	7	44085568	ENSG00000228903	rs74788941	44131951	T	C	0.0874752	-1.63177	0.175226	1.24977e-20	0.228241	6.61623e-19
cg14658493	7	27184077	ENSG00000078399	rs983186	27188659	G	A	0.235586	0.651514	0.0699669	1.25751e-20	0.0727921	6.65602e-19
cg23569968	11	62185488	ENSG00000255446	rs2509963	62192931	T	C	0.277336	2.40185	0.257956	1.26534e-20	0.0103549	6.69644e-19
cg09729624	11	193112	ENSG00000255026	rs10902106	220243	T	C	0.476143	-0.154335	0.0165761	1.26978e-20	0.0100006	6.71937e-19
cg02856842	1	249105687	ENSG00000175137	rs9726274	249124749	A	T	0.122266	-0.434084	0.0466247	1.27615e-20	0.0121629	6.75226e-19
cg00292135	7	156433068	ENSG00000244291	rs7800925	156438797	C	T	0.26839	-1.07464	0.115431	1.28058e-20	0.0100666	6.77509e-19
cg00122779	6	32033006	ENSG00000241404	rs17201588	32057972	A	T	0.342942	0.0855559	0.0091902	1.2846e-20	0.0224316	6.79555e-19
cg08314408	16	30457493	ENSG00000179918	rs8044131	30464432	T	C	0.38668	0.389173	0.0418061	1.29056e-20	0.545154	6.82565e-19
cg16385865	12	132670412	ENSG00000256576	rs7298968	132674116	C	T	0.516899	1.41142	0.151729	1.37516e-20	0.0282394	7.25907e-19
cg05259836	6	74290516	ENSG00000119899	rs525044	74345503	G	T	0.0775348	0.221149	0.0237763	1.38816e-20	0.138299	7.32551e-19
cg04392488	1	3644226	ENSG00000227372	rs12737840	3638834	T	C	0.400596	-0.457191	0.0491565	1.39483e-20	0.0123287	7.35986e-19
cg22502856	1	209825678	ENSG00000123689	rs2298925	209821568	G	A	0.267396	0.349015	0.0375329	1.41865e-20	0.0172552	7.4813e-19
cg12119988	15	65214588	ENSG00000166839	rs1522745	65187857	A	C	0.4334	2.99971	0.322598	1.42294e-20	0.348636	7.50276e-19
cg24543286	1	53392881	ENSG00000116171	rs1242331	53392908	A	G	0.347913	-2.47558	0.266257	1.43487e-20	0.494752	7.56356e-19
cg01773217	13	27335204	ENSG00000132970	rs9581732	27295012	A	G	0.292247	-0.188573	0.0202818	1.4359e-20	0.129485	7.56871e-19
cg02535060	10	134150690	ENSG00000171813	rs12769314	134148961	T	C	0.186879	-0.189325	0.0203627	1.43608e-20	0.0120088	7.56941e-19
cg20744362	22	50050164	ENSG00000100426	rs1573726	50032872	G	A	0.358847	0.0763303	0.00821014	1.44352e-20	0.021501	7.60772e-19
cg10086328	12	7341276	ENSG00000139197	rs34132061	7339653	A	G	0.111332	0.585972	0.0630296	1.44785e-20	0.0217566	7.62924e-19
cg02006134	7	963333	ENSG00000105963	rs4722409	947236	C	T	0.436382	-0.750509	0.0807281	1.4481e-20	0.0790115	7.6304e-19
cg06927220	8	145170964	ENSG00000179632	rs11136255	145159099	G	A	0.0964215	1.49846	0.161215	1.47477e-20	0.159488	7.76786e-19
cg02081277	20	57875511	ENSG00000124205	rs259958	57828583	C	A	0.43837	-0.707987	0.0761769	1.48623e-20	0.254866	7.82703e-19
cg14395844	9	139980277	ENSG00000268996	rs3750518	139982868	T	C	0.398608	0.417386	0.0449093	1.48628e-20	0.0717202	7.82714e-19
cg15543489	19	46527546	ENSG00000008438	rs12982353	46529456	A	G	0.272366	-1.2778	0.137502	1.50075e-20	0.4525	7.90024e-19
cg11298343	19	41306150	ENSG00000268339	rs11547373	41306362	A	G	0.357853	-0.34311	0.0369216	1.5008e-20	0.740484	7.90036e-19
cg26992566	16	85814166	ENSG00000131143	rs301158	85809579	G	C	0.198807	-0.469164	0.0504914	1.51457e-20	0.0189574	7.97093e-19
cg09684381	6	31697988	ENSG00000224389	rs9267658	31845985	T	C	0.104374	-1.53683	0.1654	1.51966e-20	0.182408	7.99649e-19
cg17207780	3	45734030	ENSG00000211456	rs9851400	45723890	G	C	0.428429	-1.23087	0.132473	1.52093e-20	0.0221588	8.0029e-19
cg04177132	2	113956531	ENSG00000189223	rs902696	113954879	C	A	0.469185	-1.98769	0.213933	1.52577e-20	0.0542526	8.02725e-19
cg04113436	17	41395193	ENSG00000267002	rs113379364	41387871	A	G	0.358847	0.251261	0.0270447	1.5345e-20	0.05241	8.07136e-19
cg06233593	16	337645	ENSG00000206177	rs117105880	304409	T	C	0.0208748	0.676112	0.0727762	1.5387e-20	0.0467642	8.0922e-19
cg10163377	10	99478368	ENSG00000155254	rs7914697	99481018	C	T	0.232604	-0.178023	0.0191682	1.58033e-20	0.441659	8.30542e-19
cg16339924	4	17578868	ENSG00000002549	rs62296304	17578253	G	A	0.348907	-2.7206	0.293008	1.61586e-20	0.245991	8.48795e-19
cg07713946	22	31675144	ENSG00000100100	rs5997933	31672752	A	C	0.27336	-1.46213	0.157487	1.63011e-20	0.0825492	8.56076e-19
cg10850725	19	44764380	ENSG00000159917	rs4592768	44746991	G	A	0.472167	-0.303096	0.0326475	1.63387e-20	0.440018	8.57992e-19
cg20615401	6	28092323	ENSG00000137185	rs149965	28018689	A	T	0.258449	-0.888982	0.0957697	1.65552e-20	0.0107694	8.69049e-19
cg16915659	10	60032665	ENSG00000122873	rs1988578	60003200	G	A	0.209742	2.32256	0.250242	1.67513e-20	0.0515104	8.78993e-19
cg01626707	14	105946891	ENSG00000182809	rs4983413	105930406	A	G	0.236581	-0.952861	0.102669	1.68065e-20	0.0644186	8.81739e-19
cg23366972	21	45759733	ENSG00000160226	rs58942895	45767007	A	G	0.242545	1.79064	0.192947	1.68774e-20	0.0190833	8.85323e-19
cg00705600	4	185820660	ENSG00000249173	rs4862455	185821036	A	G	0.0636183	-0.745452	0.0803288	1.69473e-20	0.0285945	8.88929e-19
cg04086834	6	71377064	ENSG00000082269	rs4707856	71526966	G	T	0.471173	-0.156414	0.0168573	1.71548e-20	0.328271	8.99536e-19
cg07005513	11	61595956	ENSG00000134824	rs174559	61581656	A	G	0.267396	-1.96571	0.211861	1.72228e-20	0.0305331	9.02945e-19
cg00377358	20	61639277	ENSG00000101194	rs2427462	61591049	T	C	0.492048	-0.474949	0.0511915	1.72879e-20	0.0416257	9.06205e-19
cg24503257	6	71377418	ENSG00000082269	rs28488598	71433385	G	A	0.472167	0.156396	0.0168569	1.72919e-20	0.107532	9.06401e-19
cg27332938	10	135122768	ENSG00000148803	rs10857701	135145072	T	A	0.140159	0.129362	0.0139441	1.7405e-20	0.0101461	9.12199e-19
cg10504702	11	47789108	ENSG00000109920	rs12807014	47760078	C	T	0.275348	0.381188	0.0410894	1.74274e-20	0.0449707	9.1336e-19
cg00526455	19	19285099	ENSG00000213999	rs2314035	19284920	T	C	0.473161	0.522711	0.0563471	1.74909e-20	0.1472	9.16594e-19
cg13720022	9	95264477	ENSG00000188312	rs10119535	95044229	G	A	0.2167	1.59356	0.171786	1.75319e-20	0.0302655	9.18682e-19
cg10761708	20	43804764	ENSG00000124102	rs34885285	43804789	A	C	0.166998	-1.0448	0.112631	1.75356e-20	0.15576	9.18858e-19
cg24247786	7	1940280	ENSG00000002822	rs73050155	1970419	A	G	0.0308151	-0.524033	0.0564938	1.76062e-20	0.0691054	9.22416e-19
cg26897081	19	54711114	ENSG00000170892	rs10048513	54704720	C	G	0.281312	-0.889274	0.0958749	1.7704e-20	0.184524	9.27442e-19
cg15149645	16	28550619	ENSG00000178952	rs4149392	28617813	G	A	0.333002	-2.48042	0.267428	1.77442e-20	0.0786657	9.29505e-19
cg00919857	15	52043258	ENSG00000128872	rs7170091	52095179	T	A	0.407555	-1.84679	0.199113	1.775e-20	0.0643106	9.2979e-19
cg11040238	6	31143798	ENSG00000198563	rs78479381	31086424	T	A	0.0745527	0.148394	0.0160028	1.80922e-20	0.180444	9.47132e-19
cg19104015	17	46646043	ENSG00000173917	rs62066684	46597488	G	A	0.515905	2.46607	0.265959	1.82074e-20	0.0134819	9.52855e-19
cg01939479	15	31195982	ENSG00000270015	rs1088475	31140700	T	C	0.125249	1.38439	0.149329	1.84858e-20	0.45805	9.6696e-19
cg22861691	1	153643822	ENSG00000189171	rs10797096	153640665	A	G	0.44334	-0.933151	0.100668	1.86796e-20	0.0276171	9.76847e-19
cg26814335	8	6584320	ENSG00000155189	rs2980689	6579323	T	A	0.349901	0.448588	0.0484008	1.89322e-20	0.254191	9.895e-19
cg00299105	11	113243817	ENSG00000149292	rs7947310	113193206	G	C	0.134195	0.917967	0.0990552	1.91048e-20	0.0789021	9.98147e-19
cg22966895	6	33268050	ENSG00000231925	rs3135408	33275013	T	C	0.483101	-0.577384	0.0623081	1.92165e-20	0.0186754	1.0038e-18
cg13264840	7	142494213	ENSG00000211747	rs11520897	142497082	A	T	0.428429	-0.86117	0.0929554	1.96293e-20	0.121177	1.02478e-18
cg06471402	16	89259957	ENSG00000158717	rs117273249	89238310	G	C	0.0497018	0.137019	0.0147936	2.00616e-20	0.0351424	1.04651e-18
cg02250046	10	101825185	ENSG00000196072	rs3829161	101825160	G	C	0.476143	-0.108542	0.0117193	2.00918e-20	0.0199032	1.04805e-18
cg00545966	16	67701244	ENSG00000159761	rs79631436	67728369	A	T	0.0367793	-0.740274	0.0799333	2.02246e-20	0.11779	1.05474e-18
cg04265576	7	27187372	ENSG00000078399	rs983186	27188659	G	A	0.235586	0.648677	0.0700561	2.05595e-20	0.0133792	1.07174e-18
cg02311540	15	76030565	ENSG00000140367	rs12904654	76030993	G	A	0.285288	-0.250917	0.0271012	2.0728e-20	0.181279	1.08035e-18
cg07676349	19	5242136	ENSG00000105426	rs7259657	5202901	T	G	0.10835	-0.173733	0.0187651	2.07659e-20	0.0798779	1.08218e-18
cg26787863	1	204286467	ENSG00000143850	rs7539690	204286540	A	G	0.272366	-0.337317	0.0364348	2.08079e-20	0.158031	1.0843e-18
cg24926052	1	6063829	ENSG00000069424	rs34522455	6060647	T	C	0.141153	-0.5536	0.0598198	2.15305e-20	0.0350326	1.12087e-18
cg20817131	7	27184167	ENSG00000078399	rs983186	27188659	G	A	0.235586	0.653609	0.0706264	2.15326e-20	0.0360866	1.12093e-18
cg12100956	17	78086420	ENSG00000171298	rs12450199	78076592	C	A	0.39165	2.04132	0.220633	2.20093e-20	0.110762	1.14491e-18
cg08869160	6	109775161	ENSG00000135587	rs12528822	109661541	C	G	0.354871	1.27398	0.137705	2.21409e-20	0.0541056	1.1516e-18
cg13175981	1	150552382	ENSG00000143384	rs11204679	150583670	G	C	0.475149	-0.227987	0.0246452	2.22834e-20	0.0203763	1.15884e-18
cg08076018	9	129885080	ENSG00000136828	rs627614	129657029	A	G	0.26839	1.5933	0.172281	2.28192e-20	0.217901	1.18596e-18
cg05156805	22	21318995	ENSG00000183773	rs61588756	21316557	A	C	0.166998	-0.467385	0.050549	2.32682e-20	0.621886	1.20843e-18
cg22466653	17	56232357	ENSG00000229590	rs8071251	56232315	A	G	0.279324	-1.25697	0.13596	2.3495e-20	0.58426	1.2198e-18
cg05143842	17	77904236	ENSG00000141582	rs3743	77909626	A	G	0.305169	0.327686	0.0354632	2.46099e-20	0.0409519	1.27612e-18
cg17511168	7	128516960	ENSG00000128604	rs1532222	128516945	T	G	0.143141	0.246497	0.0266864	2.53957e-20	0.0168058	1.31571e-18
cg22548220	6	27277996	ENSG00000204789	rs16897515	27278020	A	C	0.167992	0.26131	0.0282916	2.55079e-20	0.0344339	1.32126e-18
cg07033820	1	32707210	ENSG00000220785	rs72668506	32712450	A	G	0.0328032	-0.726346	0.0786643	2.61958e-20	0.018694	1.35565e-18
cg24002541	10	50649795	ENSG00000225830	rs2377902	50757504	G	A	0.409543	0.285229	0.0308939	2.64327e-20	0.151364	1.36759e-18
cg26354238	2	219434613	ENSG00000144580	rs662250	219374117	T	A	0.39165	-2.09159	0.22659	2.68778e-20	0.0154238	1.39012e-18
cg23035341	1	203829481	ENSG00000182004	rs11240609	203831261	A	G	0.112326	-0.39487	0.0427799	2.69971e-20	0.1418	1.3961e-18
cg00140447	7	128580709	ENSG00000064419	rs3807306	128580680	T	G	0.512922	1.2306	0.133349	2.74601e-20	0.0501054	1.41935e-18
cg24392299	7	148801808	ENSG00000204947	rs6958228	148827156	A	G	0.157058	0.876435	0.094972	2.74815e-20	0.0874004	1.42039e-18
cg26167625	4	7770639	ENSG00000196526	rs56078222	7932073	C	T	0.383698	2.8147	0.305011	2.75241e-20	0.195843	1.42244e-18
cg12640482	1	28905573	ENSG00000198492	rs7418007	28896906	T	C	0.300199	-0.247855	0.0268586	2.75326e-20	0.0354035	1.42286e-18
cg00589573	12	53834955	ENSG00000185591	rs784891	53822992	C	T	0.170974	-0.837568	0.0907706	2.77532e-20	0.0110775	1.43397e-18
cg04380229	5	1084931	ENSG00000263834	rs35188965	1104938	C	T	0.442346	1.46331	0.158585	2.77585e-20	0.158286	1.43422e-18
cg07416664	22	38221485	ENSG00000100139	rs7290169	38218701	A	G	0.363817	-0.148016	0.016047	2.86422e-20	0.439076	1.47836e-18
cg02613818	15	99236767	ENSG00000140443	rs61434983	99239653	G	A	0.0506958	-0.163131	0.0176879	2.89578e-20	0.0445424	1.49414e-18
cg03120116	6	167276567	ENSG00000071242	rs9356529	167271139	G	A	0.28827	-0.471339	0.0511088	2.90911e-20	0.125125	1.50084e-18
cg02056144	12	54070517	ENSG00000270175	rs916134	54069803	G	A	0.299205	0.413346	0.0448214	2.91418e-20	0.0247954	1.50336e-18
cg17525411	12	7341580	ENSG00000139197	rs2290241	7341343	A	G	0.111332	0.580597	0.0629654	2.94643e-20	0.0105222	1.5194e-18
cg21295838	1	17634713	ENSG00000269468	rs9970772	17642273	T	C	0.428429	-2.08027	0.22568	3.03299e-20	0.0342642	1.56236e-18
cg01352906	1	206679195	ENSG00000261000	rs874718	206684977	A	C	0.467197	-2.88729	0.313234	3.03629e-20	0.0383306	1.56401e-18
cg26104932	2	219647360	ENSG00000135929	rs7573075	219630666	G	A	0.467197	2.82744	0.306744	3.03801e-20	0.0179258	1.56481e-18
cg08704611	17	80376099	ENSG00000169660	rs4789770	80376655	T	C	0.26839	-1.16747	0.126659	3.04317e-20	0.0203077	1.56739e-18
cg00476054	13	50705383	ENSG00000231862	rs706610	50715734	C	T	0.446322	1.45065	0.157391	3.06008e-20	0.174385	1.57571e-18
cg09959112	16	10973301	ENSG00000262488	rs11074933	10976566	A	G	0.228628	-1.45233	0.157575	3.06279e-20	0.0336351	1.57697e-18
cg14470647	9	107690075	ENSG00000226334	rs1800977	107690450	A	G	0.373757	1.49042	0.161752	3.13595e-20	0.221143	1.61371e-18
cg13726456	17	41400541	ENSG00000267002	rs9646417	41424253	A	G	0.359841	-0.31254	0.0339211	3.15009e-20	0.0206741	1.62088e-18
cg13356117	11	113185561	ENSG00000170209	rs7947310	113193206	G	C	0.134195	-0.792907	0.0860703	3.1916e-20	0.280319	1.64141e-18
cg00924017	1	110186027	ENSG00000213366	rs12137743	110253555	T	C	0.336978	-0.887591	0.0963521	3.20253e-20	0.119341	1.64668e-18
cg25808809	13	114917199	ENSG00000169062	rs3118896	114931769	G	C	0.455268	0.625017	0.0678497	3.20736e-20	0.0150047	1.64913e-18
cg05419198	8	145753896	ENSG00000147799	rs10108836	145836227	C	A	0.461233	-0.313095	0.0339923	3.23818e-20	0.0257247	1.66464e-18
cg02726018	3	122712717	ENSG00000065485	rs726681	122837648	C	T	0.411531	0.516819	0.0561133	3.25294e-20	0.16225	1.67195e-18
cg07678904	19	4304577	ENSG00000105255	rs888933	4302504	G	C	0.447316	-0.310682	0.0337369	3.29284e-20	0.0463767	1.69195e-18
cg05889186	6	32064842	ENSG00000213676	rs1150757	32029205	A	G	0.0755467	-0.6063	0.0658388	3.29652e-20	0.0319669	1.69372e-18
cg19116668	7	99932089	ENSG00000085514	rs2405442	99971313	T	C	0.321074	0.0853378	0.00926721	3.30499e-20	0.0323601	1.69799e-18
cg19015708	2	68418292	ENSG00000115946	rs1065248	68458777	C	T	0.217694	-0.523873	0.0568922	3.31759e-20	0.283047	1.70435e-18
cg07192612	6	167622441	ENSG00000071242	rs17617032	167623345	T	C	0.233598	0.190568	0.0207001	3.37942e-20	0.0240138	1.73529e-18
cg24460884	8	97657345	ENSG00000104324	rs2651449	97657894	G	A	0.0576541	-0.741804	0.080589	3.42364e-20	0.675608	1.75721e-18
cg19610905	11	61596333	ENSG00000124920	rs174566	61592362	G	A	0.355865	-0.106753	0.0116001	3.48881e-20	0.0255037	1.78973e-18
cg13390004	1	15929781	ENSG00000237938	rs16851876	15950628	T	A	0.269384	-0.586024	0.0636806	3.49565e-20	0.0418825	1.79314e-18
cg09470274	6	28584057	ENSG00000187626	rs72844225	28458169	G	A	0.0606362	-0.227814	0.0247557	3.49688e-20	0.0157447	1.79369e-18
cg22883889	20	61583686	ENSG00000101194	rs2093045	61585706	C	T	0.345924	-0.527206	0.0572907	3.50393e-20	0.0340776	1.79712e-18
cg26665480	2	98280029	ENSG00000228486	rs56281704	98293983	T	C	0.364811	-1.5089	0.164012	3.58024e-20	0.0829587	1.83543e-18
cg11946769	3	48343235	ENSG00000228638	rs13070210	48349503	A	G	0.284294	1.68116	0.182746	3.59716e-20	0.335049	1.8438e-18
cg08418332	9	34691001	ENSG00000230074	rs3176818	34687936	G	A	0.130219	-1.78748	0.194308	3.60655e-20	0.058581	1.84852e-18
cg10178082	17	80839243	ENSG00000141556	rs3744165	80790442	T	G	0.168986	1.98195	0.215472	3.64056e-20	0.108612	1.86535e-18
cg22625220	17	16119441	ENSG00000141027	rs178796	16123587	A	G	0.476143	0.916022	0.0995892	3.64665e-20	0.172171	1.86841e-18
cg11707067	19	59073430	ENSG00000130726	rs3794964	59070916	C	T	0.263419	0.342748	0.0372719	3.71964e-20	0.545253	1.90486e-18
cg01629722	8	145725402	ENSG00000160972	rs1985022	145684031	T	C	0.479125	1.41435	0.153822	3.7587e-20	0.0310408	1.92418e-18
cg01926706	2	70521984	ENSG00000115998	rs12614299	70499593	C	T	0.0685885	0.815256	0.0886705	3.77736e-20	0.203224	1.93344e-18
cg04678936	15	43802612	ENSG00000166963	rs506120	43802024	T	C	0.300199	0.377096	0.0410184	3.80829e-20	0.0110343	1.94885e-18
cg19674797	20	60886077	ENSG00000130706	rs145890263	60874237	A	G	0.0248509	0.095357	0.0103733	3.83615e-20	0.140357	1.96269e-18
cg04521981	16	55850985	ENSG00000198848	rs11861118	55793279	G	A	0.137177	1.42042	0.154525	3.85102e-20	0.151926	1.9699e-18
cg19601865	12	132687172	ENSG00000184967	rs10902509	132687184	A	C	0.466203	-0.148029	0.0161041	3.85713e-20	0.406636	1.97292e-18
cg19000871	14	103996768	ENSG00000260285	rs2021965	103997248	C	A	0.270378	-0.284551	0.0309627	3.92366e-20	0.0615638	2.00602e-18
cg21498471	19	33183713	ENSG00000130881	rs71351189	33176508	C	T	0.2167	-0.195136	0.0212348	3.94933e-20	0.0404438	2.01884e-18
cg17366294	4	99064904	ENSG00000138698	rs7666738	98968077	T	C	0.32008	-0.0918539	0.00999712	4.00082e-20	0.0101491	2.04423e-18
cg04682845	3	44904059	ENSG00000196653	rs56084453	44762830	G	A	0.224652	-2.12515	0.231309	4.02058e-20	0.148137	2.05416e-18
cg23551722	17	6546898	ENSG00000129235	rs4796338	6484339	C	A	0.338966	0.856211	0.0931986	4.04099e-20	0.022552	2.064e-18
cg09655341	17	79618100	ENSG00000262814	rs137983876	79628565	C	G	0.176938	-0.160559	0.0174771	4.04502e-20	0.0306239	2.06592e-18
cg04428163	20	1294021	ENSG00000125775	rs8123274	1306292	C	T	0.131213	0.343343	0.0373756	4.06619e-20	0.0256651	2.07649e-18
cg15233074	4	3288101	ENSG00000251075	rs1138690	3291401	T	G	0.333996	-0.775167	0.0843925	4.10533e-20	0.0660467	2.09582e-18
cg14140060	9	71145733	ENSG00000107242	rs56320925	71167983	G	A	0.252485	-0.571749	0.0622551	4.15511e-20	0.0167161	2.12066e-18
cg05360949	19	41903737	ENSG00000142046	rs111867059	41900809	T	C	0.125249	-1.98603	0.216267	4.18338e-20	0.213485	2.13456e-18
cg19962434	20	62223259	ENSG00000197457	rs1151620	62227593	G	A	0.402584	-1.31346	0.143029	4.18606e-20	0.0251308	2.13589e-18
cg16735290	4	648651	ENSG00000169026	rs9985747	657366	G	A	0.134195	0.687067	0.0748217	4.2033e-20	0.121098	2.14451e-18
cg00300879	1	26503847	ENSG00000142675	rs2802344	26501149	C	T	0.299205	-0.0911104	0.00992361	4.26439e-20	0.0497832	2.17491e-18
cg18237323	8	22089615	ENSG00000254064	rs11774265	22092597	A	G	0.333996	-0.64994	0.0708256	4.44784e-20	0.0149099	2.26531e-18
cg13378656	7	142494492	ENSG00000211749	rs11520897	142497082	A	T	0.428429	-0.273472	0.0298027	4.46986e-20	0.281905	2.27607e-18
cg00448191	8	41504890	ENSG00000029534	rs716199	41515531	A	G	0.441352	0.47698	0.0519821	4.48013e-20	0.0271902	2.281e-18
cg15029032	15	86294644	ENSG00000259407	rs58146588	86300405	T	C	0.0775348	-0.315675	0.0344043	4.49623e-20	0.326665	2.28881e-18
cg05930207	17	38518520	ENSG00000108352	rs9894845	38506457	C	T	0.0586481	0.307631	0.0335354	4.58625e-20	0.133361	2.33351e-18
cg14526039	3	49210221	ENSG00000145020	rs7622786	49518551	A	G	0.232604	1.45729	0.158866	4.59648e-20	0.125575	2.33845e-18
cg15603964	1	19410738	ENSG00000127463	rs6681943	19450938	A	G	0.106362	0.081079	0.00883966	4.63516e-20	0.0162798	2.35761e-18
cg09494705	15	63341381	ENSG00000140416	rs12441488	63341502	C	A	0.122266	-1.07045	0.116712	4.65625e-20	0.0293937	2.36795e-18
cg01181940	5	478916	ENSG00000206077	rs77681658	458500	G	A	0.177932	-0.123084	0.0134206	4.67465e-20	0.939527	2.37711e-18
cg25934728	17	39967125	ENSG00000131473	rs2304494	39962951	T	C	0.0934394	-0.311751	0.0339946	4.70459e-20	0.0149087	2.3919e-18
cg11025918	6	32165183	ENSG00000196735	rs9271377	32587165	G	T	0.405567	1.57034	0.171246	4.72648e-20	0.0417579	2.40267e-18
cg12835924	10	44070043	ENSG00000169740	rs3006366	44027682	T	C	0.32505	-0.608939	0.0664068	4.73788e-20	0.275671	2.40842e-18
cg00995368	6	32627885	ENSG00000196735	rs142406849	32425293	C	T	0.0149105	-0.141544	0.0154367	4.76026e-20	0.214636	2.41933e-18
cg01090821	2	239066990	ENSG00000132329	rs11686156	238814823	A	C	0.447316	0.654788	0.0714123	4.76896e-20	0.255081	2.42366e-18
cg03790378	11	47278831	ENSG00000025434	rs151202997	47617452	T	G	0.0328032	-0.915412	0.0998645	4.88464e-20	0.0531177	2.48072e-18
cg27099455	5	132201840	ENSG00000164404	rs803217	132174492	G	T	0.408549	-0.12716	0.0138724	4.89136e-20	0.0457955	2.48405e-18
cg26412358	1	26503933	ENSG00000142675	rs2802344	26501149	C	T	0.299205	-0.0919938	0.0100363	4.9025e-20	0.0552531	2.48954e-18
cg06270799	10	135191613	ENSG00000130640	rs12266669	135143727	A	G	0.139165	0.754599	0.0823593	5.08117e-20	0.0206196	2.5772e-18
cg01445659	19	17414977	ENSG00000130299	rs8100448	17422402	A	C	0.426441	0.340791	0.0371955	5.08631e-20	0.0199446	2.57976e-18
cg09253762	12	58165392	ENSG00000123427	rs10877013	58165085	T	C	0.318091	-2.98014	0.32528	5.10543e-20	0.444384	2.5892e-18
cg25980637	1	16163967	ENSG00000065526	rs1739825	16326113	C	T	0.0994036	-0.256461	0.027995	5.14446e-20	0.014177	2.60835e-18
cg02386875	17	28927378	ENSG00000265791	rs57316073	29000165	T	C	0.106362	0.265953	0.0290328	5.16922e-20	0.124376	2.6206e-18
cg13313836	15	60687284	ENSG00000182718	rs12440452	60687230	A	C	0.414513	-0.711863	0.0777157	5.19775e-20	0.0123305	2.63476e-18
cg15622158	1	26504019	ENSG00000142675	rs2802344	26501149	C	T	0.299205	-0.0923986	0.0100883	5.23755e-20	0.0460012	2.65379e-18
cg08658594	12	11062035	ENSG00000111215	rs10772397	11138683	C	T	0.342942	-1.4544	0.158803	5.26288e-20	0.200836	2.66627e-18
cg16894855	10	12430878	ENSG00000183049	rs11257655	12307894	T	C	0.22664	-1.75638	0.191793	5.30008e-20	0.0267708	2.68445e-18
cg05055712	16	2880431	ENSG00000162078	rs7190558	2874496	C	T	0.347913	-1.1584	0.126534	5.4399e-20	0.0335429	2.75272e-18
cg10096100	1	26503862	ENSG00000142675	rs2802344	26501149	C	T	0.299205	-0.09305	0.010164	5.44061e-20	0.0566493	2.75299e-18
cg21565421	15	74592665	ENSG00000140497	rs12904134	74592862	G	A	0.528827	0.300743	0.0328536	5.48389e-20	0.076412	2.77411e-18
cg06766626	17	35017872	ENSG00000267067	rs35767371	34965584	C	T	0.395626	1.35797	0.14835	5.49412e-20	0.0192818	2.77915e-18
cg15090899	6	167178260	ENSG00000026297	rs5020533	167394177	T	C	0.494036	-2.88351	0.315055	5.56871e-20	0.645344	2.81537e-18
cg17479245	13	101328588	ENSG00000175198	rs2791687	101329229	G	A	0.307157	-0.262941	0.0287371	5.69949e-20	0.010227	2.88003e-18
cg07827420	17	75371764	ENSG00000266998	rs312829	75374108	T	C	0.311133	-1.57229	0.171861	5.76797e-20	0.0100594	2.91382e-18
cg14208057	9	137859623	ENSG00000236403	rs10858300	137842500	T	C	0.287276	-1.76804	0.19332	5.92476e-20	0.0224112	2.9912e-18
cg07949597	16	3355079	ENSG00000140993	rs12921606	3338167	A	G	0.347913	-0.766425	0.083805	5.94436e-20	0.833221	3.00085e-18
cg08241295	7	76829979	ENSG00000259628	rs2075761	76828953	T	C	0.0864811	-0.478137	0.0522866	5.98792e-20	0.102509	3.02209e-18
cg16843718	22	50322571	ENSG00000184164	rs62232059	50257459	G	A	0.0854871	1.41655	0.154914	6.01203e-20	0.0185949	3.03386e-18
cg25264948	6	31734232	ENSG00000204632	rs149543464	30400763	A	G	0.082505	1.31001	0.143272	6.04699e-20	0.0111203	3.0506e-18
cg06788514	16	88767261	ENSG00000185669	rs62049774	88760963	A	G	0.247515	-1.23147	0.134687	6.06198e-20	0.0171496	3.05791e-18
cg12153222	3	130467068	ENSG00000196455	rs76028718	130458363	C	A	0.205765	-0.177181	0.0193829	6.18328e-20	0.0160862	3.11735e-18
cg21158502	5	74348187	ENSG00000176928	rs76722284	74349933	A	G	0.0536779	-0.361264	0.0395252	6.24063e-20	0.0210689	3.14554e-18
cg25204543	6	91005756	ENSG00000112182	rs72928038	90976768	A	G	0.17992	-0.558032	0.0610715	6.40048e-20	0.0856966	3.22356e-18
cg22972126	2	114514412	ENSG00000228857	rs3890789	114514391	T	G	0.248509	0.481225	0.0526681	6.42433e-20	0.0526585	3.2351e-18
cg01559446	3	44596178	ENSG00000196653	rs56084453	44762830	G	A	0.224652	-2.14928	0.235292	6.56807e-20	0.135825	3.30525e-18
cg03094796	7	66023022	ENSG00000223473	rs62465545	65676388	A	G	0.0506958	-0.186178	0.0203821	6.58036e-20	0.0122846	3.31111e-18
cg00003900	16	2897074	ENSG00000007038	rs11862984	2919929	A	G	0.252485	0.297128	0.0325316	6.63175e-20	0.580206	3.33604e-18
cg09833538	9	123605306	ENSG00000226752	rs13290413	123517704	G	T	0.409543	-3.17028	0.347115	6.64869e-20	0.0462917	3.34429e-18
cg18954047	6	28889682	ENSG00000204713	rs151162671	28820182	G	C	0.254473	-1.39321	0.152543	6.64966e-20	0.0422859	3.34472e-18
cg24144893	1	45480507	ENSG00000126088	rs12735549	45498226	T	C	0.213718	-1.26221	0.138211	6.69766e-20	0.325603	3.36792e-18
cg23252243	2	26987820	ENSG00000213699	rs828257	26976712	T	C	0.406561	-0.328	0.0359186	6.73955e-20	0.0287835	3.38843e-18
cg10223061	2	219282414	ENSG00000163482	rs17462630	219286541	C	G	0.328032	-0.381135	0.0417486	6.89451e-20	0.0394197	3.46492e-18
cg23657179	10	77165025	ENSG00000148655	rs10824307	77185310	G	C	0.350895	-1.72958	0.189477	6.96422e-20	0.0391581	3.49869e-18
cg25174601	22	49847690	ENSG00000212939	rs5770594	50018497	G	A	0.37674	0.224589	0.024605	6.99e-20	0.0420136	3.51123e-18
cg07335376	8	55047225	ENSG00000137547	rs2271567	55049255	T	G	0.162028	0.199968	0.021908	7.0014e-20	0.0107113	3.51679e-18
cg01216308	19	6464563	ENSG00000130545	rs348359	6464936	T	G	0.105368	-0.213617	0.0234035	7.00404e-20	0.03118	3.51806e-18
cg05033439	11	1365186	ENSG00000078902	rs10832253	1365242	C	T	0.305169	-0.144954	0.015883	7.08448e-20	0.0128147	3.5566e-18
cg26604256	19	5999676	ENSG00000087903	rs76910885	5999684	T	G	0.119284	0.281646	0.0308613	7.09445e-20	0.0712305	3.56137e-18
cg06714655	16	671171	ENSG00000197562	rs8063979	659543	G	A	0.181909	1.05033	0.115092	7.10577e-20	0.227952	3.56688e-18
cg10995755	2	73964834	ENSG00000144034	rs12992607	73959960	G	T	0.311133	0.155686	0.0170599	7.11536e-20	0.176626	3.57145e-18
cg06449934	7	1130697	ENSG00000178381	rs75075857	1140298	T	C	0.205765	1.36854	0.149966	7.12952e-20	0.0452953	3.57833e-18
cg10500911	1	58986684	ENSG00000173406	rs56109164	59048039	A	T	0.11332	-1.21381	0.13303	7.21707e-20	0.0453923	3.62132e-18
cg04184427	5	1076892	ENSG00000263834	rs35188965	1104938	C	T	0.442346	1.51678	0.166248	7.26892e-20	0.0192017	3.64638e-18
cg17151123	15	83949772	ENSG00000169609	rs150845598	83784058	T	C	0.0666004	-0.0691356	0.00757796	7.2911e-20	0.0180537	3.65709e-18
cg24905316	10	135186343	ENSG00000127884	rs4838722	135161180	C	T	0.0407555	0.215228	0.023592	7.3116e-20	0.0757239	3.66707e-18
cg25577090	7	150034769	ENSG00000127399	rs10282458	150045302	A	G	0.254473	1.20254	0.13182	7.33612e-20	0.0531675	3.67876e-18
cg09578319	17	4900256	ENSG00000161929	rs7208035	4941100	A	T	0.315109	0.377171	0.041347	7.36961e-20	0.0349188	3.69501e-18
cg23602478	1	26503979	ENSG00000142675	rs2186232	26502676	A	T	0.297217	-0.0929255	0.0101885	7.46964e-20	0.0562226	3.74327e-18
cg27125364	7	142048082	ENSG00000211734	rs1155458	142040894	T	C	0.392644	1.62484	0.178154	7.48273e-20	0.0226512	3.7494e-18
cg20943084	5	140012769	ENSG00000170458	rs72800905	140004909	G	C	0.236581	-0.931282	0.10211	7.48399e-20	0.216724	3.74997e-18
cg05484376	2	27715224	ENSG00000115216	rs780117	27698343	G	C	0.37674	-0.734796	0.080572	7.53025e-20	0.101826	3.77247e-18
cg12685100	20	16551581	ENSG00000089177	rs997972	16561203	G	A	0.128231	1.95298	0.214155	7.55062e-20	0.66339	3.78218e-18
cg26144659	6	33133039	ENSG00000224557	rs79131379	33133040	A	G	0.0606362	1.06368	0.116642	7.56791e-20	0.0191978	3.79072e-18
cg01455766	16	3211341	ENSG00000085644	rs2741894	3202278	T	A	0.378728	-1.46061	0.160195	7.67398e-20	0.0111774	3.84202e-18
cg07110801	16	89623711	ENSG00000167526	rs67643661	89615333	T	C	0.159046	1.55396	0.170434	7.67431e-20	0.0134225	3.84213e-18
cg17384457	19	45034961	ENSG00000073008	rs10409076	45057224	T	G	0.178926	-0.175765	0.0192788	7.72517e-20	0.343217	3.86696e-18
cg13531482	8	127381566	ENSG00000254286	rs12548156	127513350	C	T	0.0646123	0.280405	0.0307579	7.75604e-20	0.0506393	3.8819e-18
cg19123107	9	136324577	ENSG00000160325	rs3118667	136291063	C	T	0.488072	0.313762	0.0344226	7.8677e-20	0.0115275	3.9365e-18
cg21156276	9	4491917	ENSG00000107249	rs6476884	4654963	C	T	0.424453	0.357309	0.0392016	7.8931e-20	0.569499	3.94856e-18
cg14181777	9	95479785	ENSG00000185963	rs10992402	95438373	G	T	0.265408	-1.27034	0.139375	7.89978e-20	0.030725	3.95184e-18
cg13973788	9	139860765	ENSG00000165716	rs11793787	139860631	T	C	0.262425	-0.124433	0.0136526	7.91951e-20	0.0643873	3.96126e-18
cg02263144	19	8399119	ENSG00000233927	rs1808537	8402132	G	A	0.403579	0.55291	0.0606665	7.94492e-20	0.0665579	3.97365e-18
cg01952089	22	28315223	ENSG00000180957	rs12053760	28300490	T	C	0.05666	0.508612	0.0558145	8.04777e-20	0.0635849	4.02364e-18
cg05659187	2	70995522	ENSG00000075340	rs6755139	70984021	C	T	0.369781	-0.313682	0.0344233	8.05175e-20	0.0802262	4.02556e-18
cg24764810	6	31025949	ENSG00000204528	rs2233960	31081052	G	A	0.314115	-0.694336	0.0761965	8.05457e-20	0.0164201	4.02691e-18
cg02840367	8	11660030	ENSG00000175806	rs4840551	11029039	T	G	0.460239	0.643215	0.0706079	8.26351e-20	0.422745	4.1282e-18
cg03352189	3	49236918	ENSG00000188315	rs7638154	49299375	C	A	0.356859	-0.217501	0.023884	8.50475e-20	0.0141324	4.24539e-18
cg16204066	6	33638922	ENSG00000096433	rs626156	33670482	G	A	0.398608	1.34532	0.147731	8.50615e-20	0.177137	4.24595e-18
cg03738329	1	15759438	ENSG00000162438	rs10754889	15757666	A	G	0.359841	-0.750986	0.082494	8.74451e-20	0.0472363	4.36081e-18
cg19384717	2	73402212	ENSG00000135617	rs10197935	73412362	T	A	0.472167	0.643748	0.0707155	8.75866e-20	0.0914361	4.36751e-18
cg08431931	22	42394659	ENSG00000100162	rs28715885	42441091	G	T	0.187873	-0.239461	0.0263083	8.86017e-20	0.0121964	4.41669e-18
cg22189725	1	33546525	ENSG00000267885	rs12060631	33551778	T	C	0.297217	1.36704	0.150192	8.87521e-20	0.0283664	4.42398e-18
cg15035973	2	208485495	ENSG00000163249	rs2709378	208423429	T	C	0.167992	0.122795	0.0134913	8.88528e-20	0.135026	4.42863e-18
cg24869336	3	44726929	ENSG00000186446	rs10514710	44883971	A	G	0.2167	-0.67171	0.0738028	8.91576e-20	0.0617315	4.44347e-18
cg01454592	3	49236800	ENSG00000188315	rs12637576	49237334	C	T	0.359841	-0.222114	0.0244073	9.00756e-20	0.0239716	4.48768e-18
cg10802414	1	155252776	ENSG00000236675	rs1052176	155260383	T	G	0.280318	0.644123	0.0708098	9.32716e-20	0.0441985	4.6414e-18
cg09775169	4	10147330	ENSG00000071127	rs73808744	10147326	A	G	0.45328	0.0941971	0.0103555	9.34457e-20	0.01326	4.64976e-18
cg09833911	16	88701212	ENSG00000103335	rs7196024	88701230	G	C	0.479125	0.194248	0.0213559	9.39495e-20	0.0492399	4.67399e-18
cg16484473	10	50649723	ENSG00000225830	rs2377902	50757504	G	A	0.409543	0.29165	0.0320693	9.5161e-20	0.0679322	4.73217e-18
cg09814127	14	103593235	ENSG00000185215	rs2234130	103595997	G	C	0.373757	-0.338584	0.0372307	9.52653e-20	0.0248799	4.73715e-18
cg08852149	19	4283152	ENSG00000105251	rs4807567	4278502	C	T	0.468191	0.723105	0.0795184	9.58491e-20	0.0532094	4.76502e-18
cg27370185	19	42463482	ENSG00000105404	rs10409822	42434050	G	C	0.347913	-1.34397	0.147819	9.72427e-20	0.0178288	4.83179e-18
cg18538332	22	24372958	ENSG00000099977	rs5751776	24266954	A	C	0.39165	-2.60236	0.286268	9.84498e-20	0.039841	4.88962e-18
cg16430535	20	61342164	ENSG00000060491	rs2427383	61317899	A	G	0.34493	-0.136291	0.014996	1.00432e-19	0.0388764	4.98562e-18
cg07824177	9	88896457	ENSG00000135070	rs1547629	88870898	C	T	0.370775	1.59168	0.175155	1.01521e-19	0.0137811	5.03744e-18
cg26819718	10	77872170	ENSG00000148655	rs6480781	77140707	G	T	0.387674	1.9853	0.218496	1.02523e-19	0.204166	5.08581e-18
cg15654136	2	71047710	ENSG00000152672	rs67967846	71051649	A	T	0.318091	2.88415	0.317427	1.02744e-19	0.762216	5.09614e-18
cg06717231	19	9434953	ENSG00000174652	rs10401760	9542851	C	T	0.428429	-3.08194	0.339214	1.03197e-19	0.115958	5.1182e-18
cg14503357	9	130474155	ENSG00000136807	rs141621295	130490918	G	A	0.0119284	0.132871	0.0146248	1.03417e-19	0.0244257	5.12858e-18
cg18115132	1	107819805	ENSG00000162631	rs76374975	107629289	T	C	0.0437376	0.708983	0.0780431	1.04162e-19	0.0171759	5.16463e-18
cg14525755	12	132671672	ENSG00000184967	rs10902506	132678089	A	G	0.494036	-0.112649	0.0124006	1.04491e-19	0.0207089	5.18017e-18
cg12776156	11	848044	ENSG00000214063	rs34956804	837084	A	G	0.285288	1.09277	0.120341	1.07971e-19	0.0163341	5.3477e-18
cg14578358	9	140001730	ENSG00000197355	rs4880202	139995228	C	T	0.352883	-2.21923	0.244405	1.08417e-19	0.0150385	5.36837e-18
cg13872950	17	46620460	ENSG00000082641	rs4793870	46581184	T	C	0.361829	-0.223141	0.0245771	1.09366e-19	0.0145737	5.41342e-18
cg03200120	6	29641443	ENSG00000230795	rs2747421	29645118	C	G	0.188867	-2.26133	0.249091	1.10267e-19	0.0201511	5.45689e-18
cg22882506	10	106093718	ENSG00000231233	rs79660336	106098659	G	A	0.304175	1.48029	0.16307	1.11001e-19	0.397999	5.49191e-18
cg23853165	10	42864912	ENSG00000259869	rs2489685	42864138	A	G	0.418489	-0.362726	0.0399599	1.11364e-19	0.0259393	5.50925e-18
cg17328665	1	7887199	ENSG00000049246	rs228726	7848943	A	G	0.0954274	-0.536809	0.0591418	1.11971e-19	0.0933265	5.53861e-18
cg07928695	19	45681899	ENSG00000179846	rs8106106	45685903	C	G	0.129225	-0.152918	0.0168479	1.12273e-19	0.0395446	5.55284e-18
cg05721444	7	32995514	ENSG00000170852	rs4720089	33003638	T	G	0.40159	1.2075	0.133038	1.12335e-19	0.0174391	5.55573e-18
cg18367631	7	653309	ENSG00000164818	rs11974995	838609	C	G	0.167992	-0.586808	0.0646575	1.13016e-19	0.0977309	5.58832e-18
cg02648441	16	89242827	ENSG00000158717	rs56260132	89192621	T	C	0.055666	0.151316	0.0166734	1.13332e-19	0.0859991	5.60342e-18
cg05457903	8	145052304	ENSG00000178719	rs11775434	145048666	G	T	0.439364	-1.39422	0.153629	1.13448e-19	0.0251981	5.60895e-18
cg19740054	1	26503776	ENSG00000142675	rs2783630	26504741	A	G	0.300199	-0.106505	0.0117361	1.13706e-19	0.0637201	5.62128e-18
cg17916418	3	128368141	ENSG00000242551	rs6439135	128358633	G	A	0.368787	-1.73692	0.191411	1.14406e-19	0.0250886	5.65442e-18
cg16354117	17	73829262	ENSG00000261408	rs112267124	73828903	A	G	0.246521	-0.274379	0.0302424	1.16149e-19	0.0145203	5.73824e-18
cg06399164	3	42695035	ENSG00000114853	rs7616701	42600811	G	T	0.11332	-0.663815	0.0731743	1.17172e-19	0.0924347	5.78714e-18
cg10705541	20	45141911	ENSG00000198185	rs2694900	45139289	C	T	0.209742	-0.305937	0.0337285	1.18398e-19	0.655548	5.84596e-18
cg19030554	16	1822289	ENSG00000138834	rs2575329	1819433	G	A	0.430418	-0.0834059	0.00919534	1.18523e-19	0.0716158	5.85174e-18
cg15999796	6	29623821	ENSG00000230795	rs2747421	29645118	C	G	0.188867	-2.33955	0.257947	1.19145e-19	0.0172217	5.88157e-18
cg01480708	17	30846118	ENSG00000176749	rs7212466	30844384	T	C	0.492048	-2.12331	0.234124	1.19952e-19	0.0667809	5.92011e-18
cg03088878	15	42185659	ENSG00000174171	rs1201691	42181207	C	T	0.0178926	-1.26472	0.139455	1.20085e-19	0.0335321	5.92623e-18
cg03904042	20	32255491	ENSG00000182584	rs4477993	32107272	T	C	0.487078	-0.180651	0.0199203	1.20443e-19	0.349379	5.94302e-18
cg13207501	1	38470665	ENSG00000183520	rs11210866	38449565	C	T	0.421471	-0.703291	0.0775519	1.2051e-19	0.0342112	5.94621e-18
cg08655071	1	209928895	ENSG00000196878	rs667681	209914449	A	G	0.207753	-0.203786	0.0224737	1.21501e-19	0.0264526	5.99366e-18
cg16906229	1	41283773	ENSG00000179862	rs12067645	41425864	A	G	0.233598	0.5652	0.0623311	1.21557e-19	0.0978126	5.99616e-18
cg27082292	8	145001361	ENSG00000179632	rs6992333	144993377	G	A	0.432406	-0.336398	0.0370993	1.21769e-19	0.0136176	6.006e-18
cg09890400	1	26503858	ENSG00000142675	rs2802344	26501149	C	T	0.299205	-0.0988475	0.0109013	1.21813e-19	0.0668781	6.00807e-18
cg12384639	17	618140	ENSG00000167695	rs587607	618701	A	G	0.484095	0.138159	0.0152406	1.24345e-19	0.0379742	6.12954e-18
cg08871016	21	45079232	ENSG00000160208	rs2838342	45077865	G	A	0.419483	-0.490311	0.0540885	1.24643e-19	0.0106055	6.14352e-18
cg00062776	19	49402424	ENSG00000235191	rs4801781	49410473	T	G	0.142147	0.893646	0.0985936	1.25823e-19	0.270263	6.1999e-18
cg19205023	10	134001455	ENSG00000151640	rs7094598	133988228	C	T	0.483101	-1.66861	0.184116	1.27132e-19	0.0633607	6.26218e-18
cg16243646	4	110651822	ENSG00000123739	rs72674868	110655957	A	C	0.467197	0.40115	0.0442651	1.27565e-19	0.159586	6.28277e-18
cg08125503	17	16119344	ENSG00000141027	rs12936233	16138257	C	T	0.478131	1.04048	0.114814	1.27723e-19	0.347092	6.29016e-18
cg27391399	8	145988992	ENSG00000161016	rs2955194	145988907	T	G	0.470179	-1.94965	0.215144	1.27995e-19	0.911192	6.30283e-18
cg07297567	2	242547118	ENSG00000176946	rs4675927	242516487	G	C	0.327038	0.158813	0.0175274	1.29454e-19	0.046775	6.37235e-18
cg06380072	17	79687834	ENSG00000262049	rs62077190	79676109	A	C	0.171968	-0.390465	0.0430958	1.29984e-19	0.142311	6.39727e-18
cg22122760	6	33160946	ENSG00000224557	rs11969547	33160906	T	G	0.0387674	-0.746807	0.082426	1.30049e-19	0.0413273	6.4002e-18
cg12867728	6	32549283	ENSG00000204351	rs9271525	32589842	G	A	0.138171	-0.182857	0.0201841	1.31114e-19	0.0902092	6.45086e-18
cg09307264	17	4902281	ENSG00000141503	rs72835012	4742944	G	A	0.0994036	-0.206646	0.0228104	1.31319e-19	0.0183027	6.46062e-18
cg21100191	22	23484243	ENSG00000128266	rs5996470	23483255	G	A	0.457256	-0.464449	0.0512745	1.32746e-19	0.0244771	6.52882e-18
cg14507445	22	49886340	ENSG00000100426	rs12485195	50053871	G	A	0.379722	-0.125364	0.0138415	1.33986e-19	0.125954	6.58793e-18
cg18133905	10	102296115	ENSG00000075826	rs9420792	102258439	T	C	0.192843	1.75258	0.193524	1.35148e-19	0.0134666	6.64292e-18
cg21990700	12	7260776	ENSG00000256967	rs3782924	7262154	T	C	0.329026	2.63652	0.29115	1.35872e-19	0.0436874	6.67733e-18
cg11076954	17	1508444	ENSG00000167703	rs5019940	1511835	G	A	0.177932	-0.116766	0.0128967	1.37937e-19	0.0644956	6.77578e-18
cg01309726	10	99477939	ENSG00000155254	rs7914697	99481018	C	T	0.232604	-0.194929	0.0215327	1.39482e-19	0.2351	6.84846e-18
cg25249670	18	77485710	ENSG00000060069	rs558700	77455871	C	T	0.439364	0.55132	0.0609026	1.39755e-19	0.0766507	6.86165e-18
cg16299813	17	79632380	ENSG00000204237	rs9910935	79613949	T	C	0.494036	-1.49125	0.164742	1.40314e-19	0.0254726	6.88821e-18
cg24626660	12	32551988	ENSG00000151746	rs2651369	32552769	G	C	0.33499	0.169195	0.0186915	1.40415e-19	0.014654	6.89297e-18
cg24488311	11	68621650	ENSG00000132740	rs629426	68671104	G	A	0.299205	2.06365	0.227991	1.4107e-19	0.215925	6.9241e-18
cg12137220	17	19220813	ENSG00000262319	rs7502046	19196440	C	T	0.187873	1.98986	0.219845	1.41422e-19	0.0547392	6.94104e-18
cg01557738	22	49812057	ENSG00000100426	rs739239	50050468	G	A	0.380716	-0.135135	0.014931	1.42162e-19	0.309495	6.97594e-18
cg12081643	13	110802645	ENSG00000139832	rs2275843	110813532	A	G	0.161034	-0.142049	0.0156953	1.42407e-19	0.139375	6.98759e-18
cg18174542	22	41956861	ENSG00000167077	rs12484467	41957610	C	T	0.206759	-1.32649	0.146568	1.42562e-19	0.0449677	6.99476e-18
cg10210789	2	239149084	ENSG00000186235	rs6744132	239144542	A	G	0.460239	-1.10826	0.122514	1.48338e-19	0.0367377	7.26909e-18
cg14865907	19	18682151	ENSG00000268030	rs7254004	18686621	G	A	0.43837	0.648237	0.0716733	1.50597e-19	0.447831	7.3767e-18
cg06598146	6	32711632	ENSG00000198502	rs9272562	32607151	A	G	0.470179	-2.13023	0.235654	1.57186e-19	0.0152006	7.68939e-18
cg08615372	19	18699234	ENSG00000105700	rs10409392	18699333	A	C	0.450298	-0.100233	0.0110884	1.57443e-19	0.0137708	7.70168e-18
cg06061257	17	71361901	ENSG00000179604	rs11655934	71587577	A	G	0.138171	0.0798588	0.00883495	1.58166e-19	0.510729	7.73607e-18
cg17435929	11	66327250	ENSG00000173992	rs12805133	66483265	G	A	0.449304	-1.56706	0.173375	1.58734e-19	0.510827	7.76363e-18
cg01048962	19	21646470	ENSG00000268555	rs8112960	21775371	T	C	0.333996	-3.2711	0.361933	1.59756e-19	0.0326895	7.81237e-18
cg06706068	16	835857	ENSG00000103260	rs1406815	778158	G	C	0.239563	-0.91884	0.101669	1.6023e-19	0.193115	7.83452e-18
cg16624210	5	671434	ENSG00000206077	rs60444023	586340	C	A	0.346918	-0.147212	0.0162896	1.60759e-19	0.0638714	7.85912e-18
cg23657639	16	88852273	ENSG00000198931	rs2968478	88858646	T	G	0.406561	-0.28421	0.0314511	1.61683e-19	0.0254359	7.90216e-18
cg03465320	6	32823078	ENSG00000168394	rs3763347	32822975	A	T	0.398608	-0.137672	0.0152386	1.6489e-19	0.0923226	8.05362e-18
cg05962511	10	102730022	ENSG00000107815	rs111545834	102752162	T	C	0.183897	-0.262474	0.0290529	1.64983e-19	0.724453	8.05782e-18
cg05415549	7	73242574	ENSG00000189143	rs4301345	73259935	T	C	0.275348	0.115611	0.0127982	1.66474e-19	0.758869	8.12891e-18
cg15001636	19	11144178	ENSG00000127616	rs12610693	11139636	T	G	0.365805	-0.386879	0.0428471	1.72792e-19	0.0109364	8.42922e-18
cg02299328	17	38346960	ENSG00000161405	rs2715554	38489170	G	A	0.161034	0.142239	0.0157537	1.73338e-19	0.0105315	8.45479e-18
cg10633746	17	18164442	ENSG00000176994	rs2605142	18164404	T	C	0.281312	0.179126	0.0198405	1.74409e-19	0.0115253	8.50557e-18
cg25494075	11	112752148	ENSG00000149294	rs76771478	112706386	T	G	0.0337972	0.792467	0.087777	1.74549e-19	0.938756	8.512e-18
cg15932284	11	126153561	ENSG00000110074	rs574198	126069841	T	C	0.224652	-2.23819	0.247934	1.75895e-19	0.58326	8.57543e-18
cg24710179	11	642975	ENSG00000177697	rs72479388	648137	A	G	0.083499	0.427811	0.0473922	1.76409e-19	0.0136181	8.60033e-18
cg08330217	20	57982969	ENSG00000124205	rs259962	57824960	T	C	0.439364	0.72997	0.0808705	1.7739e-19	0.175785	8.64667e-18
cg11652496	15	77324526	ENSG00000140391	rs12372961	77378955	T	C	0.315109	-1.6552	0.18338	1.77945e-19	0.0221451	8.67345e-18
cg03864215	11	17408437	ENSG00000187486	rs5219	17409572	T	C	0.352883	0.322348	0.0357141	1.78387e-19	0.080006	8.69402e-18
cg20320823	1	247697502	ENSG00000169224	rs12029308	247697508	A	G	0.227634	0.324513	0.0359575	1.79876e-19	0.078553	8.76297e-18
cg18633340	19	39929516	ENSG00000090920	rs1865090	39932023	C	T	0.204771	-0.093899	0.0104054	1.81315e-19	0.188661	8.83066e-18
cg23659289	17	43472725	ENSG00000261575	rs112454267	44005329	A	G	0.240557	2.46093	0.272713	1.81551e-19	0.185491	8.84186e-18
cg08510456	3	49591008	ENSG00000164062	rs13086611	49385417	T	A	0.335984	0.781877	0.0866586	1.83837e-19	0.010125	8.94909e-18
cg07452776	14	91716835	ENSG00000119714	rs2540878	91714996	G	A	0.184891	-0.596242	0.0660852	1.84132e-19	0.231139	8.96301e-18
cg05907036	4	170073962	ENSG00000154447	rs992939	170208954	G	A	0.471173	-0.80999	0.0897869	1.85949e-19	0.275974	9.04905e-18
cg16050897	17	71361894	ENSG00000179604	rs11655934	71587577	A	G	0.138171	0.0811291	0.00899312	1.85979e-19	0.208433	9.05036e-18
cg18801955	11	15651124	ENSG00000254789	rs729418	15615679	A	C	0.207753	-2.42577	0.26892	1.8733e-19	0.80195	9.11349e-18
cg04733989	22	42467013	ENSG00000198951	rs12157344	42515758	A	G	0.342942	-0.695489	0.0771068	1.884e-19	0.0125859	9.16452e-18
cg27544219	19	57078794	ENSG00000197016	rs10412218	57084124	C	T	0.241551	-1.20557	0.133691	1.92235e-19	0.341626	9.34482e-18
cg13353717	6	32634276	ENSG00000244731	rs9274662	32636494	T	C	0.356859	-0.168288	0.0186626	1.92546e-19	0.0447972	9.35891e-18
cg17163839	11	4115579	ENSG00000167325	rs10767845	4156922	T	C	0.347913	-1.1584	0.128478	1.9451e-19	0.248162	9.44944e-18
cg10127660	8	21996234	ENSG00000168476	rs56401147	21996617	A	T	0.204771	-1.2474	0.138351	1.94689e-19	0.195281	9.45781e-18
cg19010139	3	41695019	ENSG00000168038	rs6803198	41873778	G	C	0.189861	1.94705	0.21597	1.96197e-19	0.0140843	9.52864e-18
cg00473294	7	156468348	ENSG00000244291	rs7803221	156464511	A	G	0.335984	-1.18833	0.131816	1.96696e-19	0.236995	9.55151e-18
cg14603620	17	38334166	ENSG00000108352	rs11871303	38374607	G	T	0.0198807	1.26804	0.140675	1.9877e-19	0.0448757	9.64966e-18
cg24861686	8	11418058	ENSG00000079459	rs804280	11612698	C	A	0.435388	-1.29295	0.143439	1.98777e-19	0.0147362	9.64985e-18
cg05382798	12	7014288	ENSG00000010626	rs2301137	7018949	T	C	0.28827	-1.42678	0.158304	2.00695e-19	0.124122	9.73909e-18
cg07624705	19	19626525	ENSG00000178093	rs61744761	19656615	T	C	0.166004	-0.406719	0.0451271	2.00976e-19	0.0690172	9.75209e-18
cg23090046	14	104094619	ENSG00000126214	rs4906350	104111794	T	C	0.297217	-1.1761	0.130501	2.02001e-19	0.118169	9.8001e-18
cg01258050	10	135010532	ENSG00000171798	rs73399171	134946943	G	C	0.166998	0.684551	0.0759669	2.0385e-19	0.0713513	9.88654e-18
cg26419287	14	52482697	ENSG00000087303	rs74049337	52486579	T	C	0.119284	0.0580077	0.00643833	2.06531e-19	0.332521	1.00124e-17
cg05598103	6	32022929	ENSG00000244731	rs2071295	32038700	T	C	0.340954	-0.240576	0.026702	2.06704e-19	0.0331165	1.00205e-17
cg27312549	16	2949209	ENSG00000008516	rs62032727	3227435	T	G	0.0198807	-0.501508	0.055667	2.07782e-19	0.126751	1.0071e-17
cg16080125	7	2774654	ENSG00000146535	rs11765492	2771642	A	G	0.102386	0.829635	0.0920962	2.09177e-19	0.220668	1.01348e-17
cg26504421	17	71339361	ENSG00000179604	rs11655934	71587577	A	G	0.138171	0.0824947	0.00915818	2.10308e-19	0.30324	1.01873e-17
cg24643514	7	23221283	ENSG00000226816	rs858236	23239767	T	G	0.0506958	1.63074	0.181045	2.11033e-19	0.0165849	1.02215e-17
cg03890691	16	30023615	ENSG00000169592	rs11863174	30019375	A	C	0.475149	0.969413	0.107635	2.12811e-19	0.0182119	1.03051e-17
cg04329390	6	166722165	ENSG00000060762	rs10806848	166747404	C	A	0.494036	0.476138	0.0528771	2.16445e-19	0.0387524	1.04753e-17
cg09329516	17	1508261	ENSG00000167703	rs5019940	1511835	G	A	0.177932	-0.120467	0.0133785	2.16628e-19	0.0684966	1.04833e-17
cg07187268	22	24105186	ENSG00000128218	rs5759998	24099697	T	G	0.0805169	0.395324	0.0439178	2.22722e-19	0.0265542	1.07672e-17
cg10281478	7	95402528	ENSG00000158560	rs4729205	95399229	C	T	0.312127	0.0936956	0.0104102	2.24962e-19	0.0145376	1.08722e-17
cg16271424	10	99080594	ENSG00000213390	rs7915926	99054052	A	G	0.250497	1.32898	0.147661	2.25297e-19	0.0239793	1.08879e-17
cg01159980	5	16509017	ENSG00000173545	rs33685	16509336	G	A	0.461233	-0.175958	0.0195512	2.25929e-19	0.49914	1.09176e-17
cg19602479	1	157670869	ENSG00000160856	rs7528684	157670816	G	A	0.475149	-2.44217	0.271358	2.26168e-19	0.309956	1.09288e-17
cg16853860	6	32823116	ENSG00000168394	rs3763347	32822975	A	T	0.398608	-0.141999	0.0157788	2.26974e-19	0.105109	1.09669e-17
cg09354556	3	47051341	ENSG00000160796	rs4683324	47251284	T	C	0.415507	0.25357	0.0281819	2.30646e-19	0.0359623	1.11378e-17
cg02174379	16	90085915	ENSG00000261172	rs150196149	90126993	G	A	0.0487078	-1.37742	0.153089	2.30879e-19	0.0112416	1.11489e-17
cg18892446	5	73938574	ENSG00000171617	rs9942348	73944997	A	G	0.116302	-2.58278	0.287057	2.31074e-19	0.141083	1.1158e-17
cg01597480	7	120629404	ENSG00000071243	rs6956237	120635931	C	T	0.457256	-0.199145	0.0221367	2.33782e-19	0.0103934	1.12839e-17
cg23435915	5	43044640	ENSG00000177738	rs2100473	42990378	C	G	0.277336	0.94219	0.10474	2.35091e-19	0.013417	1.13456e-17
cg01773858	11	73076892	ENSG00000110237	rs11821094	73061905	G	C	0.110338	-1.25409	0.13942	2.36102e-19	0.0155188	1.13934e-17
cg03913278	8	11995002	ENSG00000175806	rs11783418	10841858	G	A	0.49503	0.665655	0.0740047	2.36726e-19	0.0624286	1.14228e-17
cg01961752	1	1109012	ENSG00000160075	rs12097131	1118728	G	C	0.0497018	0.14779	0.0164331	2.39541e-19	0.026188	1.1556e-17
cg02119229	11	112046248	ENSG00000197580	rs11214124	112061361	T	C	0.336978	0.36064	0.0401031	2.40965e-19	0.0128479	1.16225e-17
cg26870936	17	73631785	ENSG00000266714	rs820158	73660179	G	A	0.360835	-0.734046	0.0816393	2.44269e-19	0.154154	1.17751e-17
cg18090197	7	99769602	ENSG00000197093	rs3779045	99779259	C	T	0.26839	-0.723577	0.0804886	2.47681e-19	0.487302	1.19348e-17
cg02413092	7	156741538	ENSG00000146909	rs6951811	156758636	C	T	0.241551	0.718048	0.0798783	2.48868e-19	0.0346001	1.19902e-17
cg12532266	5	132201652	ENSG00000164404	rs30179	132201875	G	A	0.40159	-0.137746	0.0153254	2.51543e-19	0.647817	1.21147e-17
cg24446071	19	19281270	ENSG00000213999	rs10896	19287928	G	A	0.374751	0.455645	0.0506949	2.51828e-19	0.0406714	1.21276e-17
cg26510738	6	29924404	ENSG00000238024	rs114832186	29917535	A	C	0.0805169	-0.722588	0.0803958	2.52032e-19	0.0118972	1.21367e-17
cg12575928	11	22687660	ENSG00000148935	rs337480	22653946	C	T	0.141153	0.449067	0.049964	2.52202e-19	0.183339	1.21445e-17
cg18169013	1	203030768	ENSG00000143847	rs4950920	203103386	G	A	0.346918	-0.732885	0.081557	2.55993e-19	0.0315074	1.23226e-17
cg01309328	6	32811253	ENSG00000204264	rs2071542	32811645	G	A	0.0417495	-0.92334	0.102754	2.5661e-19	0.0231153	1.23511e-17
cg07689907	11	61582574	ENSG00000124920	rs174561	61582708	C	T	0.303181	-0.136674	0.0152114	2.58932e-19	0.0385426	1.24585e-17
cg01049884	8	48418189	ENSG00000253330	rs4873437	48443756	T	A	0.416501	0.321574	0.0357935	2.60807e-19	0.267914	1.25462e-17
cg13606994	1	44402422	ENSG00000237950	rs34830883	44405339	T	C	0.253479	-0.267476	0.029774	2.62151e-19	0.469489	1.26093e-17
cg08160980	1	46668840	ENSG00000085998	rs28363229	46732948	G	C	0.183897	-0.752782	0.0838081	2.6539e-19	0.106922	1.27609e-17
cg00689685	6	32139812	ENSG00000241404	rs41268896	32070069	A	G	0.34493	0.141351	0.0157371	2.65753e-19	0.0237364	1.27775e-17
cg07038400	3	135684163	ENSG00000073711	rs1523595	135740147	A	C	0.275348	-0.229381	0.0255388	2.66671e-19	0.0814185	1.28205e-17
cg15758783	6	160221183	ENSG00000120437	rs2342479	160218957	C	T	0.49006	-0.681541	0.0758841	2.67495e-19	0.060823	1.28588e-17
cg06422947	17	41167707	ENSG00000198863	rs12950605	41106504	T	G	0.332008	0.324499	0.036135	2.70311e-19	0.12608	1.29908e-17
cg06962768	7	37959782	ENSG00000086289	rs1349394	37964903	T	C	0.340954	-1.37239	0.152827	2.70681e-19	0.105642	1.30081e-17
cg05743734	16	56659659	ENSG00000169715	rs2270836	56667614	T	C	0.393638	-0.894293	0.0995912	2.71648e-19	0.497045	1.30532e-17
cg06096916	7	1989032	ENSG00000002822	rs10950466	1988260	G	A	0.0407555	0.491956	0.0547884	2.72753e-19	0.257767	1.31038e-17
cg06441001	16	89307764	ENSG00000260279	rs55857430	89379071	A	G	0.0506958	-1.05078	0.117028	2.73658e-19	0.0976743	1.31446e-17
cg02496223	17	10708230	ENSG00000133028	rs9898817	10610213	G	A	0.472167	1.26535	0.14095	2.77474e-19	0.0149855	1.33206e-17
cg12192282	2	143632190	ENSG00000115919	rs6732911	143675703	A	G	0.0715706	-1.22377	0.136335	2.80153e-19	0.146405	1.34434e-17
cg04959297	11	62381731	ENSG00000185085	rs67308910	62377359	A	G	0.261431	-1.37438	0.153116	2.8061e-19	0.0917514	1.34635e-17
cg02181506	14	94856984	ENSG00000197249	rs1570141	94856637	A	G	0.439364	1.34794	0.150184	2.82652e-19	0.014159	1.35574e-17
cg09754948	16	28834200	ENSG00000251417	rs3088215	28853996	C	A	0.329026	-0.79281	0.0883348	2.83199e-19	0.158349	1.35833e-17
cg04335714	22	25799070	ENSG00000100068	rs6004624	25794500	G	A	0.185885	-0.685721	0.0764037	2.83407e-19	0.547978	1.3593e-17
cg15729649	10	60502977	ENSG00000122870	rs7069916	60271824	A	G	0.374751	0.376067	0.0419033	2.84267e-19	0.15812	1.36323e-17
cg17915676	2	98928898	ENSG00000230606	rs10172281	98932505	G	A	0.498012	0.401973	0.044794	2.86461e-19	0.0333326	1.37337e-17
cg24210717	12	50497827	ENSG00000139624	rs836178	50498139	T	G	0.343936	-1.57565	0.175594	2.8788e-19	0.0857358	1.37998e-17
cg13724780	5	180237085	ENSG00000131446	rs62407790	180233755	G	C	0.22167	1.01807	0.113469	2.90519e-19	0.621348	1.39224e-17
cg06542614	10	97051255	ENSG00000107438	rs12219240	97051083	G	C	0.168986	-0.43197	0.0481458	2.9085e-19	0.0176796	1.39378e-17
cg08490791	16	87312433	ENSG00000260456	rs4843235	87354127	G	A	0.355865	0.646992	0.0721142	2.91772e-19	0.22344	1.39802e-17
cg04963575	12	51740751	ENSG00000110934	rs17860346	51726824	T	C	0.0994036	-0.913758	0.101864	2.95418e-19	0.126965	1.41514e-17
cg13464738	6	30950779	ENSG00000204525	rs140953685	30960924	G	A	0.146123	0.579123	0.0645617	2.96355e-19	0.0732126	1.41943e-17
cg11100309	12	57637268	ENSG00000185482	rs7976512	57643686	G	A	0.256461	-0.203765	0.0227163	2.96632e-19	0.0266276	1.4206e-17
cg10143960	1	1109486	ENSG00000160075	rs12097131	1118728	G	C	0.0497018	0.14998	0.0167231	3.00842e-19	0.0155882	1.44024e-17
cg14283328	11	66823587	ENSG00000173156	rs11227678	66842469	A	G	0.0745527	0.139252	0.0155277	3.01915e-19	0.051928	1.44525e-17
cg05554161	9	127540080	ENSG00000224020	rs4838210	127546183	A	G	0.474155	-0.639625	0.0713276	3.03517e-19	0.0806595	1.45273e-17
cg11201571	14	105283180	ENSG00000258811	rs11844343	105340130	C	T	0.383698	0.719978	0.0802891	3.03829e-19	0.586761	1.45418e-17
cg18132787	1	232862025	ENSG00000135778	rs12021705	233086007	A	C	0.15507	2.86481	0.319494	3.0555e-19	0.0380825	1.46214e-17
cg16779839	17	79374327	ENSG00000262877	rs112923976	79343253	T	C	0.214712	-1.49079	0.166264	3.06376e-19	0.0176102	1.46578e-17
cg21769117	6	31705273	ENSG00000248290	rs9267488	31514247	G	A	0.082505	1.22531	0.136657	3.06483e-19	0.0129831	1.4662e-17
cg09934002	5	257420	ENSG00000250848	rs10067482	219328	G	T	0.112326	0.157753	0.0175961	3.09693e-19	0.0151899	1.48086e-17
cg13607699	17	42295918	ENSG00000108312	rs4793084	42317371	G	T	0.286282	0.236317	0.0263625	3.12732e-19	0.0312707	1.49494e-17
cg11220950	16	2042693	ENSG00000127561	rs113097793	2037831	A	G	0.180915	-0.840611	0.0937809	3.14337e-19	0.0163086	1.50231e-17
cg02060096	3	49978378	ENSG00000186792	rs62262061	49917686	A	G	0.209742	1.08087	0.120591	3.15745e-19	0.0566854	1.50876e-17
cg06961122	1	165599603	ENSG00000143179	rs4147594	165600606	T	C	0.452286	-0.0922483	0.0102922	3.16097e-19	0.180247	1.51037e-17
cg17366378	15	45458906	ENSG00000137857	rs7174412	45448919	A	G	0.127237	-0.284062	0.0316965	3.1907e-19	0.090265	1.52413e-17
cg23069305	12	48500318	ENSG00000111424	rs7485824	48552425	T	C	0.161034	-0.280063	0.0312505	3.19207e-19	0.0119692	1.52475e-17
cg15062225	18	43688028	ENSG00000152240	rs114538737	43652027	G	C	0.0516899	-0.625273	0.0697719	3.19778e-19	0.0326285	1.52744e-17
cg12491659	5	57786356	ENSG00000175857	rs1389308	57791311	T	G	0.370775	-2.16846	0.241983	3.21117e-19	0.181691	1.53357e-17
cg08367223	19	41255304	ENSG00000269858	rs143527512	41265002	G	A	0.0417495	-0.630077	0.070312	3.213e-19	0.102831	1.53442e-17
cg11503711	12	11463937	ENSG00000111215	rs4763589	11044868	T	C	0.375746	1.43495	0.16021	3.34554e-19	0.0269439	1.59555e-17
cg19014335	12	50099568	ENSG00000161791	rs8626	50034668	G	A	0.124254	-0.611086	0.0682432	3.41191e-19	0.0168708	1.62624e-17
cg15626350	6	152130207	ENSG00000091831	rs1101080	152033643	T	G	0.269384	0.279671	0.0312347	3.43233e-19	0.057144	1.63574e-17
cg03958058	10	133761284	ENSG00000151640	rs7077135	133750199	C	T	0.2167	0.0575661	0.00643018	3.47566e-19	0.0388662	1.65557e-17
cg19745373	20	3024368	ENSG00000132670	rs561059	3011175	G	A	0.50497	0.505893	0.0565122	3.49314e-19	0.0137674	1.66345e-17
cg19384775	1	205012139	ENSG00000174529	rs10900444	205044416	C	A	0.144135	-0.172069	0.0192214	3.49357e-19	0.06318	1.66363e-17
cg16553119	1	165599451	ENSG00000143179	rs12040685	165599858	A	G	0.452286	-0.0839037	0.0093738	3.52679e-19	0.110365	1.67883e-17
cg23090583	17	61904693	ENSG00000108592	rs2727295	61887693	C	T	0.407555	1.41326	0.157906	3.5548e-19	0.0794959	1.69153e-17
cg20259557	8	145643626	ENSG00000147804	rs142614594	145630226	A	G	0.0606362	0.6365	0.0711216	3.57232e-19	0.0318982	1.69945e-17
cg05533744	16	67226368	ENSG00000159720	rs112758960	67308279	A	G	0.0407555	1.51948	0.169794	3.58789e-19	0.20642	1.70648e-17
cg20057198	2	731561	ENSG00000035115	rs55740571	776477	C	A	0.12326	-0.110259	0.0123233	3.64465e-19	0.029548	1.73261e-17
cg13309421	6	139697311	ENSG00000164442	rs1131399	139695565	A	T	0.191849	-0.311075	0.0347725	3.68629e-19	0.119354	1.75178e-17
cg18351479	11	118868764	ENSG00000196655	rs11006	118895202	G	A	0.229622	-2.54715	0.284761	3.72364e-19	0.669459	1.7691e-17
cg15174905	19	19281255	ENSG00000213999	rs10896	19287928	G	A	0.374751	0.463895	0.0518628	3.73138e-19	0.0107467	1.77263e-17
cg00356815	6	30001703	ENSG00000228078	rs138395585	29832656	T	C	0.05666	-1.49201	0.166827	3.77222e-19	0.0274574	1.79137e-17
cg03291835	13	110802745	ENSG00000139832	rs2298241	110816097	C	G	0.16004	-0.147673	0.016513	3.79388e-19	0.728935	1.80137e-17
cg19815565	18	77917615	ENSG00000178184	rs72976361	77874214	G	A	0.352883	0.221152	0.0247333	3.84066e-19	0.319505	1.82277e-17
cg10619318	5	135470751	ENSG00000113658	rs875414	135498242	G	A	0.329026	-2.0011	0.223828	3.87924e-19	0.0101888	1.84017e-17
cg27660920	20	37554817	ENSG00000101452	rs73108583	37527939	G	A	0.208748	-0.805259	0.0900757	3.89883e-19	0.11287	1.84926e-17
cg22799656	7	142494564	ENSG00000211749	rs3114489	142489405	A	G	0.460239	-0.290611	0.0325097	3.91966e-19	0.0410415	1.85891e-17
cg19051015	17	46697414	ENSG00000173917	rs4793951	46678814	C	T	0.159046	1.75083	0.195861	3.92274e-19	0.010878	1.86028e-17
cg21642103	6	32064656	ENSG00000179344	rs497309	31892484	C	A	0.0735587	0.783697	0.0876764	3.94454e-19	0.036121	1.87027e-17
cg13512268	7	27183973	ENSG00000078399	rs983186	27188659	G	A	0.235586	0.681066	0.076197	3.9548e-19	0.0527256	1.87499e-17
cg05923595	1	33547713	ENSG00000160094	rs115646939	33712123	T	G	0.0377734	-0.245432	0.0274593	3.96241e-19	0.050527	1.87846e-17
cg10703101	17	7384645	ENSG00000170175	rs11078680	7386428	G	A	0.388668	0.9915	0.110938	3.98197e-19	0.0176145	1.88741e-17
cg19586165	17	37814072	ENSG00000161395	rs931992	37821435	G	T	0.326044	1.00554	0.112509	3.98438e-19	0.0395709	1.88852e-17
cg04915891	2	46621477	ENSG00000116016	rs11691694	46622081	C	G	0.479125	-0.748525	0.0837529	3.98763e-19	0.328421	1.88986e-17
cg02148612	1	248018816	ENSG00000162722	rs6659169	248017236	G	A	0.199801	-0.983955	0.110097	3.99362e-19	0.0766438	1.89255e-17
cg15904523	19	44763979	ENSG00000159917	rs8109462	44784004	C	T	0.456262	-0.337851	0.0378048	4.00914e-19	0.653398	1.89952e-17
cg17498272	19	58864929	ENSG00000268895	rs4801579	58863449	C	T	0.0636183	0.577015	0.0645687	4.0187e-19	0.0122442	1.90387e-17
cg06922635	4	57371607	ENSG00000128050	rs28472763	57359307	G	A	0.329026	0.205739	0.0230232	4.02984e-19	0.0102382	1.909e-17
cg16190888	2	69428235	ENSG00000198380	rs62134416	69389757	A	T	0.473161	-0.613059	0.0686106	4.05922e-19	0.107976	1.92263e-17
cg19754520	10	101825118	ENSG00000196072	rs3829161	101825160	G	C	0.476143	-0.129707	0.014517	4.0781e-19	0.0664508	1.93133e-17
cg05529874	16	3356081	ENSG00000162086	rs17136317	3366513	A	T	0.270378	0.6665	0.0745962	4.08042e-19	0.148599	1.93237e-17
cg26371206	20	17512208	ENSG00000125868	rs6080761	17629162	A	G	0.437376	-1.25566	0.140557	4.13038e-19	0.891416	1.95539e-17
cg06778853	1	6672620	ENSG00000116273	rs3866805	6657424	A	C	0.367793	-0.500462	0.0560295	4.17988e-19	0.200444	1.97809e-17
cg07210669	4	6695475	ENSG00000163993	rs3822260	6697822	T	C	0.235586	3.14448	0.352053	4.19045e-19	0.431264	1.98285e-17
cg27044455	5	149878183	ENSG00000070614	rs12519827	149868326	A	G	0.0954274	-2.00077	0.22401	4.19839e-19	0.918014	1.98648e-17
cg09792463	13	41189240	ENSG00000102738	rs9549251	41228650	G	A	0.324056	0.26837	0.0300548	4.28555e-19	0.0150016	2.02625e-17
cg05168012	2	102867275	ENSG00000234389	rs1420093	102870458	C	T	0.446322	-2.25644	0.252734	4.33219e-19	0.0396645	2.04767e-17
cg19469722	14	105318459	ENSG00000258811	rs6576063	105365456	C	G	0.189861	0.587991	0.0658631	4.35805e-19	0.0176354	2.05948e-17
cg13814990	7	46016683	ENSG00000229628	rs1723957	46016304	C	T	0.235586	1.08197	0.121196	4.35956e-19	0.0106155	2.06017e-17
cg15640503	8	145181395	ENSG00000179526	rs55997252	145145312	C	G	0.0964215	-0.756692	0.0847729	4.41286e-19	0.0294059	2.08458e-17
cg13590055	18	77917647	ENSG00000178184	rs72976350	77869745	C	T	0.350895	0.220983	0.0247621	4.48813e-19	0.399363	2.11915e-17
cg17145806	1	6295537	ENSG00000116237	rs58443742	6281792	T	C	0.0397614	-1.12458	0.126016	4.49299e-19	0.251123	2.12135e-17
cg02262162	3	50878734	ENSG00000088543	rs74365977	50925785	C	T	0.114314	-0.0588603	0.00659618	4.52207e-19	0.0421026	2.13459e-17
cg23200342	19	38042034	ENSG00000196381	rs73039018	38217894	A	C	0.215706	0.637602	0.071458	4.54856e-19	0.0634007	2.14673e-17
cg02005600	7	27183686	ENSG00000078399	rs983186	27188659	G	A	0.235586	0.680278	0.0762466	4.57649e-19	0.0674301	2.15948e-17
cg09385936	14	100791876	ENSG00000140105	rs8009435	100824494	C	T	0.235586	-2.23823	0.250866	4.57882e-19	0.0127385	2.16051e-17
cg03858673	6	28584155	ENSG00000219891	rs150021957	28452736	T	C	0.0606362	0.671449	0.0752706	4.64315e-19	0.0162491	2.19009e-17
cg22976331	5	140080544	ENSG00000131495	rs2530232	140082878	G	A	0.423459	1.02855	0.115308	4.66118e-19	0.0241745	2.19832e-17
cg23867081	6	139697298	ENSG00000164442	rs9495455	139692210	G	A	0.202783	-0.327791	0.0367497	4.68141e-19	0.0272255	2.20763e-17
cg13132404	1	38471629	ENSG00000183386	rs4634868	38465315	A	G	0.255467	-2.64001	0.296035	4.7532e-19	0.436638	2.24058e-17
cg00684075	2	85969661	ENSG00000168899	rs35717723	85970677	A	C	0.471173	0.380107	0.0426275	4.79319e-19	0.0334871	2.25888e-17
cg14160804	18	12703040	ENSG00000267249	rs28832066	12668985	C	T	0.434394	0.259154	0.0290653	4.82207e-19	0.0249258	2.27207e-17
cg02226672	16	68398533	ENSG00000103056	rs1111571	68363181	G	A	0.317097	0.271492	0.0304503	4.83784e-19	0.25818	2.27912e-17
cg01303236	5	73934842	ENSG00000049860	rs10473968	73943431	G	A	0.0984095	-0.881393	0.0988602	4.85403e-19	0.0326307	2.2866e-17
cg22484793	3	52261325	ENSG00000242797	rs187084	52261031	G	A	0.427435	-0.430029	0.0482363	4.8756e-19	0.0302679	2.29641e-17
cg16848717	18	77158180	ENSG00000131196	rs71359461	77156103	C	G	0.527833	-0.500778	0.0561728	4.88072e-19	0.0264606	2.29878e-17
cg23752923	1	85513892	ENSG00000055732	rs34443659	85494461	C	G	0.236581	-0.432153	0.0484787	4.90949e-19	0.178015	2.31194e-17
cg13508369	9	129884026	ENSG00000136828	rs2789512	129855105	T	G	0.261431	1.66177	0.186418	4.91152e-19	0.0200402	2.31283e-17
cg03322334	7	73257083	ENSG00000189143	rs10225983	73258750	G	A	0.274354	-0.149577	0.0167799	4.92043e-19	0.474541	2.31681e-17
cg05890386	7	73256582	ENSG00000165171	rs1073909	73258289	G	C	0.272366	-2.97153	0.333374	4.94407e-19	0.197253	2.32755e-17
cg23341612	10	70979777	ENSG00000156510	rs10998648	70977395	A	C	0.341948	1.42247	0.159626	5.04501e-19	0.0240601	2.37346e-17
cg15657588	6	32075763	ENSG00000168477	rs204883	32032743	A	G	0.446322	1.32348	0.148539	5.10392e-19	0.669954	2.40029e-17
cg02593884	16	2984574	ENSG00000059122	rs2074364	2982881	A	G	0.39165	-1.32371	0.148576	5.13497e-19	0.0251504	2.41439e-17
cg08685909	20	57559409	ENSG00000101158	rs73131464	57545082	T	A	0.158052	-1.61181	0.180942	5.20072e-19	0.0184749	2.44409e-17
cg18898325	22	42394382	ENSG00000183066	rs9620006	42399547	A	T	0.280318	-0.200678	0.0225316	5.26488e-19	0.0220686	2.47337e-17
cg00671534	13	27316496	ENSG00000132970	rs1374010	27295317	T	C	0.292247	0.204213	0.0229288	5.27288e-19	0.020481	2.47705e-17
cg05620036	3	126236769	ENSG00000070476	rs777488	126230388	C	T	0.353877	-0.123472	0.0138646	5.31393e-19	0.0420612	2.49561e-17
cg21661680	7	1532474	ENSG00000164877	rs6951839	1506977	C	T	0.460239	-0.304194	0.0341599	5.3384e-19	0.116548	2.50691e-17
cg05552874	10	91153143	ENSG00000152778	rs304492	91141832	A	C	0.202783	-1.0832	0.121671	5.45192e-19	0.0875241	2.55822e-17
cg16151451	11	849153	ENSG00000250397	rs5030778	836008	T	C	0.333002	0.417333	0.0468795	5.47248e-19	0.354861	2.56759e-17
cg20776977	1	2564584	ENSG00000149527	rs12146058	2554563	G	A	0.309145	-0.327234	0.0367591	5.47801e-19	0.133731	2.57014e-17
cg15086279	1	22352348	ENSG00000218510	rs12061255	22350547	T	C	0.276342	-2.94026	0.330301	5.49677e-19	0.0215793	2.57855e-17
cg10381488	15	45694016	ENSG00000171763	rs12595153	45655354	T	C	0.275348	2.68212	0.301322	5.52653e-19	0.565181	2.59199e-17
cg15827779	14	103524899	ENSG00000198752	rs116993994	103522711	G	A	0.0457256	0.321979	0.0361751	5.55659e-19	0.0524055	2.60562e-17
cg01287592	8	142139839	ENSG00000253210	rs7814272	142139682	G	T	0.465209	3.02404	0.339872	5.7078e-19	0.662395	2.67414e-17
cg25227866	17	71489530	ENSG00000179604	rs11655934	71587577	A	G	0.138171	0.0911403	0.010244	5.73867e-19	0.542084	2.68808e-17
cg04049203	22	44291664	ENSG00000100347	rs5764386	44285069	A	G	0.10338	0.174098	0.0195686	5.74694e-19	0.0160409	2.69166e-17
cg17066531	6	36922415	ENSG00000164530	rs9357232	36928459	A	G	0.142147	-2.15882	0.242662	5.768e-19	0.0370491	2.70103e-17
cg22269526	2	47630224	ENSG00000095002	rs1421	47613870	C	T	0.149105	1.81034	0.203496	5.77757e-19	0.166739	2.7053e-17
cg06819296	8	10982668	ENSG00000248538	rs12547955	9035829	T	G	0.498012	-1.53581	0.172648	5.81022e-19	0.112635	2.72022e-17
cg11932225	4	7802347	ENSG00000196526	rs62290601	7939008	A	T	0.380716	3.00779	0.338126	5.81684e-19	0.0105249	2.72323e-17
cg18786782	3	13936527	ENSG00000154764	rs9310431	13811594	G	T	0.345924	0.33905	0.0381226	5.91193e-19	0.0519856	2.76606e-17
cg01396655	1	33437190	ENSG00000116514	rs729989	33443379	C	G	0.0864811	0.429384	0.048283	5.9444e-19	0.188611	2.78061e-17
cg26349976	18	21719433	ENSG00000141447	rs2278664	21719327	C	T	0.369781	0.83094	0.0934408	5.96483e-19	0.0681887	2.78979e-17
cg04403850	7	998981	ENSG00000105963	rs11768827	1003678	A	G	0.316103	-0.40859	0.0459696	6.20781e-19	0.0385314	2.8998e-17
cg16430854	17	71640181	ENSG00000179604	rs11655934	71587577	A	G	0.138171	-0.0912383	0.0102651	6.20984e-19	0.0613748	2.90061e-17
cg23592730	17	33570795	ENSG00000154760	rs11080327	33571546	A	G	0.508946	0.534036	0.0600853	6.22344e-19	0.749983	2.9067e-17
cg03450635	4	159094213	ENSG00000164125	rs12645131	159064631	C	T	0.150099	2.01558	0.226802	6.28158e-19	0.0659531	2.93287e-17
cg12315311	19	54568443	ENSG00000130433	rs612529	54567253	G	A	0.187873	-0.241688	0.027196	6.28306e-19	0.0769729	2.93343e-17
cg10715637	10	90751534	ENSG00000107796	rs12775501	90750909	T	C	0.389662	-2.81591	0.316863	6.28866e-19	0.037602	2.93587e-17
cg18393172	19	58837257	ENSG00000142396	rs8110941	58824163	C	T	0.0854871	-1.01274	0.113972	6.34249e-19	0.0612037	2.9605e-17
cg24420093	11	6947085	ENSG00000149054	rs1491823	6948139	G	T	0.318091	-1.66362	0.18725	6.42163e-19	0.160671	2.99621e-17
cg21901604	3	4344548	ENSG00000170364	rs221109	4344936	G	T	0.026839	-0.497153	0.0559576	6.42415e-19	0.145426	2.99729e-17
cg09918674	19	4638933	ENSG00000142002	rs16992471	4640295	G	T	0.488072	0.193981	0.0218384	6.5334e-19	0.409807	3.04641e-17
cg08698997	16	88989212	ENSG00000205018	rs488327	88989005	C	T	0.308151	0.425427	0.0478966	6.55527e-19	0.0266971	3.05628e-17
cg13271951	16	30041760	ENSG00000090238	rs9932193	30068469	G	T	0.468191	-0.794097	0.0894134	6.61537e-19	0.363195	3.08308e-17
cg12054453	17	57915717	ENSG00000108423	rs9910265	57958086	A	G	0.265408	0.173316	0.0195196	6.74103e-19	0.0704042	3.1395e-17
cg24707889	21	46341304	ENSG00000160255	rs3859733	46339059	G	A	0.470179	-0.493837	0.0556229	6.78949e-19	0.3052	3.16129e-17
cg12538950	11	74022910	ENSG00000165434	rs7943938	74022817	G	T	0.476143	0.627827	0.0707314	6.91741e-19	0.0539038	3.21958e-17
cg17095098	1	213031743	ENSG00000198468	rs11120050	213039536	A	C	0.436382	-3.20742	0.361385	6.97186e-19	0.299684	3.24438e-17
cg10869879	12	56474569	ENSG00000065361	rs4759229	56474480	A	G	0.335984	0.476828	0.0537279	7.00153e-19	0.0231256	3.25789e-17
cg01016459	16	53468960	ENSG00000103479	rs7199401	53516950	T	A	0.460239	2.54049	0.286261	7.01e-19	0.537949	3.26163e-17
cg13159060	8	145701897	ENSG00000261139	rs112422823	145691915	G	C	0.498012	0.61306	0.069083	7.04046e-19	0.0431037	3.27551e-17
cg11676409	1	161150496	ENSG00000158793	rs79941149	161150586	A	G	0.0666004	0.141747	0.0159729	7.04255e-19	0.184555	3.27638e-17
cg24675056	1	15929824	ENSG00000237938	rs2104038	15975987	G	A	0.259443	-0.563245	0.0634703	7.04673e-19	0.0290254	3.27823e-17
cg20917491	3	195578259	ENSG00000163958	rs73891160	195593677	C	G	0.172962	-0.081731	0.00921155	7.14197e-19	0.0159635	3.32135e-17
cg26893816	5	33997223	ENSG00000164175	rs173781	33995790	A	G	0.140159	-0.279958	0.031554	7.16215e-19	0.412625	3.33035e-17
cg09528494	8	11338675	ENSG00000136573	rs35393613	11338466	T	C	0.275348	-1.21357	0.136835	7.39052e-19	0.0204775	3.43306e-17
cg22177920	2	242051779	ENSG00000115687	rs6708265	242047750	G	A	0.167992	-2.41995	0.272888	7.45217e-19	0.660747	3.46012e-17
cg01880540	11	118977881	ENSG00000172269	rs2509855	118985638	C	G	0.394632	-0.534075	0.0602377	7.57424e-19	0.174665	3.51525e-17
cg19563288	19	3881536	ENSG00000105289	rs10413917	3876084	T	C	0.502982	0.306953	0.0346211	7.57746e-19	0.17109	3.51653e-17
cg14507891	3	49208514	ENSG00000172037	rs4955432	49266772	C	T	0.357853	-0.243805	0.0275035	7.68353e-19	0.0142061	3.56457e-17
cg04117029	10	127513253	ENSG00000089876	rs12049644	127531514	G	A	0.412525	-2.30972	0.260562	7.69399e-19	0.0382721	3.56915e-17
cg24939380	4	84189574	ENSG00000173085	rs6535454	84191031	A	G	0.256461	0.751113	0.084736	7.70887e-19	0.0636542	3.57589e-17
cg03194226	3	45066832	ENSG00000249992	rs9872295	45073150	T	G	0.393638	0.252597	0.0284968	7.71509e-19	0.171033	3.57861e-17
cg27182551	13	48892551	ENSG00000238086	rs3825417	48891836	G	A	0.229622	-0.416212	0.0469626	7.81388e-19	0.552127	3.6224e-17
cg05886367	5	180467233	ENSG00000113303	rs4700774	180434216	A	G	0.295229	1.96341	0.221541	7.8233e-19	0.0113323	3.62652e-17
cg20781981	5	131760037	ENSG00000238160	rs4588594	131760450	A	G	0.139165	-0.550056	0.0620827	7.99834e-19	0.0354455	3.70405e-17
cg15922176	10	134096798	ENSG00000148814	rs7895073	134129509	G	A	0.261431	0.503106	0.0567866	8.03135e-19	0.0289566	3.71866e-17
cg26476930	2	731519	ENSG00000035115	rs55740571	776477	C	A	0.12326	-0.116435	0.0131438	8.10652e-19	0.0393704	3.75177e-17
cg10255761	3	49210029	ENSG00000188315	rs7626076	49298139	G	A	0.242545	0.226964	0.0256272	8.265e-19	0.0527704	3.82303e-17
cg10554624	1	53386618	ENSG00000116171	rs11206055	53436632	T	A	0.370775	-2.24891	0.253938	8.28157e-19	0.0929108	3.83035e-17
cg16589663	20	23618590	ENSG00000101439	rs911119	23612737	C	T	0.232604	-1.69402	0.191323	8.42758e-19	0.019257	3.89576e-17
cg08431062	19	16607243	ENSG00000105072	rs12982931	16600823	T	C	0.158052	-0.791905	0.0894384	8.4287e-19	0.977735	3.89622e-17
cg18971999	6	29712014	ENSG00000250991	rs113795410	29728209	C	A	0.196819	1.09627	0.123816	8.4405e-19	0.0188524	3.9015e-17
cg16460860	17	17744282	ENSG00000072310	rs11656665	17724789	G	A	0.425447	-1.08124	0.122132	8.51526e-19	0.0436769	3.93475e-17
cg16386293	1	150480856	ENSG00000143369	rs11799813	150335740	G	A	0.0685885	0.530623	0.0599434	8.59084e-19	0.0130253	3.9686e-17
cg05340658	4	99064831	ENSG00000138698	rs7666738	98968077	T	C	0.32008	-0.117752	0.0133024	8.60099e-19	0.0353212	3.97311e-17
cg23691642	1	161494097	ENSG00000231813	rs7539053	161659845	T	C	0.218688	-0.364586	0.0411909	8.66446e-19	0.0571257	4.00146e-17
cg05473289	6	32016257	ENSG00000213676	rs1269852	32080191	C	G	0.0755467	-0.67174	0.0758963	8.69264e-19	0.0542559	4.01417e-17
cg24882875	13	96744126	ENSG00000102595	rs4142189	97056474	G	T	0.497018	0.508439	0.0574479	8.7176e-19	0.0706985	4.0254e-17
cg26319579	6	35466014	ENSG00000096063	rs1051952	35465786	C	A	0.431412	-0.219541	0.024806	8.7242e-19	0.0201558	4.02838e-17
cg16100749	17	78972049	ENSG00000176108	rs9989475	78971176	G	A	0.200795	-0.926393	0.104694	8.86471e-19	0.110041	4.09061e-17
cg13026137	6	31701260	ENSG00000248290	rs3117577	31727474	G	A	0.0745527	1.28563	0.145301	8.90625e-19	0.0653219	4.10916e-17
cg16649577	8	11646810	ENSG00000079459	rs2645450	11646512	C	T	0.2167	1.37169	0.155057	9.04276e-19	0.264179	4.16988e-17
cg03520136	2	158851300	ENSG00000144283	rs13418976	158971237	C	T	0.492048	1.22607	0.138597	9.04554e-19	0.0162303	4.17098e-17
cg17749443	9	115819190	ENSG00000136866	rs12001237	115854670	G	C	0.0397614	-0.80063	0.090508	9.07441e-19	0.105167	4.18404e-17
cg10469717	20	57875545	ENSG00000124205	rs259960	57826162	A	G	0.470179	-0.718414	0.081214	9.07586e-19	0.762488	4.18464e-17
cg02841227	6	26021843	ENSG00000124693	rs9467664	26021813	A	T	0.33002	-0.386675	0.0437124	9.08023e-19	0.32118	4.18653e-17
cg06378129	16	67998246	ENSG00000213398	rs111967459	68205656	G	A	0.140159	-0.641651	0.0725369	9.08293e-19	0.0128997	4.18771e-17
cg02375832	11	62437615	ENSG00000204922	rs644616	62444798	T	G	0.269384	0.110494	0.0124935	9.22687e-19	0.553839	4.2519e-17
cg03013422	12	125550350	ENSG00000081760	rs12228810	125540106	C	A	0.172962	-0.446488	0.0505057	9.54239e-19	0.0320848	4.39201e-17
cg22699362	2	118775427	ENSG00000088205	rs77562038	118780728	A	T	0.0934394	-0.300037	0.0339445	9.65283e-19	0.0441045	4.44117e-17
cg09575421	11	17415270	ENSG00000187486	rs2074310	17421886	T	C	0.349901	0.390137	0.0441382	9.65923e-19	0.0957258	4.44405e-17
cg14288091	8	99305661	ENSG00000104361	rs4288343	99305539	T	A	0.0616302	-1.30169	0.147272	9.68807e-19	0.286608	4.45672e-17
cg04069771	6	116937477	ENSG00000111834	rs79155850	116983562	G	C	0.0308151	0.459201	0.0519582	9.75438e-19	0.0122972	4.48635e-17
cg01267068	2	731158	ENSG00000035115	rs55740571	776477	C	A	0.12326	-0.117684	0.0133173	9.84023e-19	0.0386156	4.52495e-17
cg18335931	19	18229242	ENSG00000099308	rs56345159	18235873	T	C	0.251491	-0.63517	0.0718794	9.86684e-19	0.0310553	4.53691e-17
cg24137543	5	140893634	ENSG00000171720	rs379402	140893490	C	G	0.340954	0.15298	0.0173122	9.87325e-19	0.0137733	4.53972e-17
cg04514683	7	150549175	ENSG00000002933	rs6464103	150478385	C	T	0.373757	-3.48506	0.394459	1.00071e-18	0.8679	4.59962e-17
cg12810523	7	27187374	ENSG00000078399	rs983186	27188659	G	A	0.235586	0.690186	0.0781288	1.01047e-18	0.0161425	4.64282e-17
cg25270367	6	32022898	ENSG00000241404	rs17207951	32050653	T	C	0.340954	0.139529	0.0157947	1.01101e-18	0.0189079	4.64519e-17
cg17558623	12	4397947	ENSG00000078237	rs3217860	4399050	G	A	0.262425	-0.553501	0.0626601	1.01546e-18	0.133514	4.66511e-17
cg26588076	17	17741631	ENSG00000072310	rs11656665	17724789	G	A	0.425447	-1.07539	0.121773	1.03693e-18	0.182518	4.76015e-17
cg21050076	19	13002784	ENSG00000179115	rs2242517	13002563	G	T	0.39165	0.476771	0.0539946	1.047e-18	0.0268906	4.80471e-17
cg07472199	16	31453477	ENSG00000103507	rs28641848	31455117	T	C	0.271372	0.263672	0.029861	1.04715e-18	0.342056	4.80536e-17
cg21681030	2	46777652	ENSG00000250565	rs34050156	46777646	G	A	0.258449	-1.62195	0.183689	1.04803e-18	0.0277145	4.80922e-17
cg14187895	17	37843818	ENSG00000161395	rs2517953	37841211	G	C	0.33499	-1.1535	0.130648	1.05577e-18	0.466613	4.84354e-17
cg00500176	19	10396158	ENSG00000090339	rs281438	10399375	G	T	0.27336	-0.526224	0.0596027	1.05739e-18	0.0110631	4.85075e-17
cg07652482	16	1802271	ENSG00000180185	rs4318207	1799668	C	G	0.184891	0.412669	0.0467417	1.05892e-18	0.026794	4.85752e-17
cg05530484	17	16688816	ENSG00000171916	rs55888125	18505676	G	T	0.463221	-3.11696	0.353061	1.06191e-18	0.383494	4.87098e-17
cg21665850	2	731073	ENSG00000035115	rs55740571	776477	C	A	0.12326	-0.118064	0.0133735	1.06371e-18	0.0179617	4.87902e-17
cg22843712	8	1992555	ENSG00000176595	rs2280902	2077072	A	G	0.421471	-0.554211	0.0627802	1.06751e-18	0.0900633	4.89608e-17
cg06505619	16	698072	ENSG00000129925	rs4984906	709001	A	C	0.371769	-0.339327	0.03844	1.07078e-18	0.0480111	4.91063e-17
cg22360649	11	65657733	ENSG00000168056	rs2231884	65656564	T	C	0.164016	-0.195954	0.0221984	1.07125e-18	0.022166	4.9127e-17
cg14214651	9	140096449	ENSG00000186193	rs28369482	140076358	A	G	0.239563	0.666579	0.0755136	1.07255e-18	0.0123591	4.91836e-17
cg01532010	19	57107283	ENSG00000197951	rs2869900	57103278	A	C	0.239563	-0.322446	0.0365311	1.07882e-18	0.0599303	4.9461e-17
cg00368059	10	106034747	ENSG00000148834	rs641071	106028157	T	G	0.395626	0.54131	0.0613284	1.08075e-18	0.014721	4.95465e-17
cg06598544	20	61472147	ENSG00000101190	rs1046784	61472808	C	G	0.0924453	-0.641869	0.0727293	1.09019e-18	0.190319	4.9962e-17
cg06365108	6	30104626	ENSG00000235290	rs114882073	29659591	T	C	0.0477137	1.03334	0.117099	1.09946e-18	0.0741736	5.0375e-17
cg17804498	8	23167318	ENSG00000147454	rs7813552	23172375	G	A	0.199801	-0.201086	0.022792	1.11778e-18	0.0971002	5.11926e-17
cg12989344	11	534232	ENSG00000161328	rs12628	534242	G	A	0.312127	-1.00514	0.113948	1.13386e-18	0.083225	5.19099e-17
cg01322079	6	166756591	ENSG00000071242	rs11168	166755979	A	C	0.246521	-0.363306	0.0411883	1.13837e-18	0.43609	5.21062e-17
cg26155674	2	86793873	ENSG00000115548	rs4832042	86821064	A	G	0.461233	-0.128571	0.0145764	1.13982e-18	0.0326698	5.21702e-17
cg04065767	10	133921110	ENSG00000151640	rs7919682	133922876	T	C	0.404573	-0.50689	0.0574677	1.14016e-18	0.0142061	5.2185e-17
cg11493661	6	32016239	ENSG00000204338	rs1269852	32080191	C	G	0.0755467	1.82542	0.206961	1.14329e-18	0.0266134	5.23226e-17
cg24749385	5	131829935	ENSG00000234290	rs2549003	131829297	G	A	0.343936	0.309082	0.0350495	1.16062e-18	0.0313307	5.30921e-17
cg10014563	14	59932273	ENSG00000139970	rs73301800	59935261	A	G	0.0506958	-1.0675	0.121056	1.16242e-18	0.0343877	5.3168e-17
cg06639733	16	88858204	ENSG00000198931	rs861400	88862343	C	G	0.411531	-0.247108	0.0280236	1.16685e-18	0.0327221	5.33633e-17
cg02047809	14	31343146	ENSG00000100473	rs179672	31324585	T	A	0.218688	-1.13177	0.128371	1.18233e-18	0.0394751	5.4052e-17
cg13871400	18	61616492	ENSG00000242550	rs79723243	61536665	A	G	0.21173	-1.66881	0.189303	1.19114e-18	0.0187185	5.4436e-17
cg00653085	1	53385434	ENSG00000116171	rs1242331	53392908	A	G	0.347913	-2.47151	0.280421	1.21215e-18	0.064563	5.53614e-17
cg06170283	16	89245231	ENSG00000259803	rs71395390	89245265	A	C	0.117296	1.8758	0.212831	1.21265e-18	0.0263152	5.53825e-17
cg08951903	10	44070173	ENSG00000169740	rs2999238	44018309	T	C	0.32505	-0.634637	0.0720157	1.22411e-18	0.198122	5.58878e-17
cg01563973	3	195530532	ENSG00000242086	rs6791220	195529768	A	G	0.317097	-1.12421	0.127575	1.22729e-18	0.0132817	5.60305e-17
cg25423563	13	95248771	ENSG00000152749	rs9301983	95252147	C	T	0.352883	-2.24079	0.254284	1.22738e-18	0.470644	5.60339e-17
cg18504989	19	46286198	ENSG00000104936	rs635299	46274171	C	A	0.467197	0.966263	0.109705	1.27605e-18	0.284987	5.81839e-17
cg17111663	4	7647874	ENSG00000184985	rs7680312	7638561	C	A	0.284294	-0.331652	0.0376545	1.27673e-18	0.0699062	5.82127e-17
cg03905442	6	29625226	ENSG00000228078	rs2747420	29642434	C	A	0.0407555	0.154618	0.0175553	1.2803e-18	0.0597517	5.83698e-17
cg02229095	8	146011663	ENSG00000161016	rs2954651	146009839	G	A	0.4334	-1.80929	0.20545	1.2915e-18	0.0476571	5.88637e-17
cg08075452	3	184056843	ENSG00000161203	rs9845144	184056716	A	G	0.256461	-0.312017	0.0354335	1.30042e-18	0.088926	5.9258e-17
cg07128624	12	108153566	ENSG00000136045	rs7966165	108068596	T	G	0.0596421	-0.575061	0.0653148	1.31503e-18	0.0515069	5.99048e-17
cg22685966	19	38183418	ENSG00000198182	rs6508739	38150755	A	G	0.387674	-0.32876	0.0373469	1.33338e-18	0.0969082	6.0718e-17
cg11995313	8	8860691	ENSG00000104626	rs9987276	8861249	C	G	0.305169	-0.279764	0.0317819	1.3367e-18	0.0207237	6.08665e-17
cg08116408	6	30112776	ENSG00000248290	rs2596500	31321267	C	A	0.084493	-1.14889	0.130521	1.33985e-18	0.021238	6.10057e-17
cg07645761	16	2892518	ENSG00000007038	rs112285893	2903850	C	G	0.291252	-0.326591	0.0371039	1.34328e-18	0.0303953	6.11535e-17
cg23443627	17	72462164	ENSG00000196169	rs115700510	72459838	C	T	0.0298211	-0.291325	0.0330998	1.35078e-18	0.245259	6.14838e-17
cg26922038	14	23823028	ENSG00000092096	rs146602111	23844244	T	C	0.027833	-0.489408	0.0556062	1.35212e-18	0.0113978	6.15413e-17
cg04359915	10	101825029	ENSG00000196072	rs3829161	101825160	G	C	0.476143	-0.137903	0.0156694	1.35894e-18	0.0313762	6.18381e-17
cg00820919	2	43863839	ENSG00000152527	rs12473945	43863274	T	G	0.385686	-1.38548	0.157437	1.36576e-18	0.0130409	6.21411e-17
cg01479768	2	731298	ENSG00000035115	rs55740571	776477	C	A	0.12326	-0.120347	0.0136781	1.38633e-18	0.047242	6.30499e-17
cg14429919	6	3054820	ENSG00000137275	rs7765538	3055877	G	A	0.284294	0.261455	0.029716	1.38724e-18	0.0132688	6.30875e-17
cg24357503	17	73975484	ENSG00000161533	rs9635674	73965938	A	G	0.0586481	-1.59669	0.181501	1.40337e-18	0.247974	6.38056e-17
cg20356136	4	7802238	ENSG00000196526	rs56078222	7932073	C	T	0.383698	2.94699	0.335015	1.41048e-18	0.0231581	6.41223e-17
cg19864342	6	32529189	ENSG00000204351	rs9271525	32589842	G	A	0.138171	-0.217481	0.0247239	1.41247e-18	0.164636	6.4212e-17
cg06881914	11	59951663	ENSG00000110077	rs1834557	59955357	A	G	0.405567	-1.38317	0.15725	1.41825e-18	0.530851	6.44662e-17
cg23222488	5	176755393	ENSG00000169223	rs4976645	176777493	A	G	0.343936	0.295842	0.0336379	1.43167e-18	0.0367795	6.50472e-17
cg10434653	16	4898242	ENSG00000140632	rs58714055	4878335	A	G	0.0884692	-0.28026	0.0318682	1.43872e-18	0.126183	6.53558e-17
cg20847090	1	23763959	ENSG00000088280	rs10917388	23803138	A	G	0.166004	0.443748	0.0504667	1.45762e-18	0.0530598	6.6183e-17
cg16831185	17	29158530	ENSG00000176390	rs112491128	29154152	C	A	0.110338	-0.963255	0.109561	1.47017e-18	0.0389809	6.67419e-17
cg25121227	13	28000282	ENSG00000122034	rs74183666	28007765	T	A	0.193837	-1.11986	0.127379	1.47533e-18	0.106323	6.69672e-17
cg10414208	17	74669923	ENSG00000182534	rs8071014	74721259	G	T	0.084493	-1.67906	0.19099	1.47821e-18	0.0275375	6.70941e-17
cg19539664	3	44753367	ENSG00000196653	rs56084453	44762830	G	A	0.224652	2.1738	0.247272	1.48072e-18	0.264495	6.72017e-17
cg01831904	17	28903510	ENSG00000265791	rs216421	28939401	C	A	0.106362	-0.291565	0.0331685	1.49029e-18	0.342206	6.76243e-17
cg03270167	2	238768916	ENSG00000132329	rs6431564	238813947	A	G	0.452286	-0.680247	0.0773879	1.49438e-18	0.743339	6.78037e-17
cg26570683	19	11689860	ENSG00000102575	rs74180000	11690690	C	T	0.343936	-2.27688	0.259053	1.50574e-18	0.288843	6.82959e-17
cg27414868	6	29648564	ENSG00000137338	rs17312661	28300336	G	A	0.157058	-0.304514	0.0346463	1.5058e-18	0.0702619	6.82976e-17
cg11635304	5	180288855	ENSG00000196670	rs2127378	180286107	T	A	0.244533	0.448691	0.051054	1.51494e-18	0.179004	6.87001e-17
cg20704602	6	29635371	ENSG00000137338	rs7766356	28400538	C	T	0.159046	0.283146	0.032219	1.51998e-18	0.0186008	6.89172e-17
cg12143168	8	144099627	ENSG00000160932	rs59912214	144108202	T	C	0.0765408	0.641401	0.0729948	1.53691e-18	0.276601	6.96684e-17
cg23177839	5	176757703	ENSG00000169220	rs13362309	176780137	G	A	0.348907	-0.325019	0.0369896	1.53916e-18	0.0311329	6.97691e-17
cg16537676	6	30851624	ENSG00000248290	rs3132541	31098734	C	A	0.0854871	-1.13849	0.129573	1.54349e-18	0.0113135	6.99615e-17
cg00500213	22	21337671	ENSG00000099949	rs13057408	21334873	G	C	0.484095	1.43199	0.162994	1.55567e-18	0.124711	7.04956e-17
cg18216249	12	48100805	ENSG00000079337	rs2285830	48125764	C	T	0.274354	-0.620948	0.0706796	1.55829e-18	0.0229782	7.06052e-17
cg10515332	4	99064459	ENSG00000138698	rs7666738	98968077	T	C	0.32008	-0.119761	0.0136322	1.56146e-18	0.286484	7.07437e-17
cg14793596	1	1290092	ENSG00000160075	rs151070368	1272072	T	G	0.0168986	0.16606	0.0189041	1.57294e-18	0.0695828	7.12531e-17
cg01018002	1	28844479	ENSG00000197989	rs9426389	28947211	T	C	0.0685885	-0.104176	0.011862	1.60109e-18	0.0330701	7.24852e-17
cg01244342	6	32709470	ENSG00000229391	rs28707773	32572278	A	C	0.139165	1.02184	0.116355	1.60476e-18	0.0114254	7.26428e-17
cg00786138	1	8470722	ENSG00000142599	rs301799	8489302	C	T	0.473161	-1.5231	0.173433	1.60507e-18	0.0106672	7.2656e-17
cg11706366	22	44420666	ENSG00000188677	rs2267592	44421563	G	T	0.466203	-0.711764	0.0810692	1.63894e-18	0.0494498	7.41378e-17
cg17866732	2	110372875	ENSG00000198142	rs4953843	110366503	T	C	0.403579	1.0506	0.119671	1.64861e-18	0.0491261	7.45585e-17
cg20834073	17	79623661	ENSG00000204237	rs12938981	79624866	A	G	0.0586481	-1.24306	0.141595	1.64989e-18	0.0212804	7.46152e-17
cg06637938	14	75390232	ENSG00000198208	rs11625594	75389833	A	G	0.373757	-0.673876	0.0767666	1.6604e-18	0.23009	7.507e-17
cg06808763	14	106859695	ENSG00000211959	rs34394568	106943214	G	A	0.184891	2.39058	0.272352	1.67079e-18	0.136162	7.55235e-17
cg04981410	6	31325427	ENSG00000204632	rs149543464	30400763	A	G	0.082505	1.3952	0.158963	1.68026e-18	0.0276115	7.5936e-17
cg01511231	1	1109676	ENSG00000160075	rs12097131	1118728	G	C	0.0497018	0.167256	0.0190583	1.69381e-18	0.0193924	7.65315e-17
cg21237861	18	77918142	ENSG00000178184	rs11665580	77937261	T	C	0.428429	0.22986	0.0261944	1.7068e-18	0.199272	7.71002e-17
cg26361216	5	203645	ENSG00000180104	rs10038489	202545	G	C	0.106362	0.399964	0.0455801	1.70952e-18	0.0254726	7.72208e-17
cg07284994	16	66982673	ENSG00000166548	rs28571100	67028008	G	A	0.115308	0.635654	0.0724458	1.72123e-18	0.0261021	7.77361e-17
cg12243133	11	66823616	ENSG00000173156	rs11227678	66842469	A	G	0.0745527	0.149711	0.0170628	1.72218e-18	0.0500456	7.77766e-17
cg27452255	1	85686316	ENSG00000162642	rs4949892	85707822	T	C	0.201789	-0.0668197	0.00761777	1.76217e-18	0.274767	7.95333e-17
cg23261831	11	787549	ENSG00000255142	rs4963156	780827	T	C	0.440358	-2.55702	0.291514	1.76283e-18	0.0764303	7.95609e-17
cg05732300	21	46708497	ENSG00000186866	rs77907830	46675915	A	G	0.0387674	0.519352	0.0592135	1.77351e-18	0.0287057	8.00214e-17
cg10949862	15	64387625	ENSG00000166839	rs1542244	64361441	A	G	0.255467	0.693476	0.0790787	1.79556e-18	0.335265	8.09702e-17
cg27399052	1	1293868	ENSG00000127054	rs2260424	1314714	A	G	0.0904573	-0.400481	0.0456744	1.81598e-18	0.0305108	8.18606e-17
cg20619751	13	114092131	ENSG00000150403	rs7328739	114110089	C	T	0.175944	-0.35106	0.0400409	1.82604e-18	0.0189547	8.2302e-17
cg11955491	8	2092909	ENSG00000176595	rs2280902	2077072	A	G	0.421471	0.556173	0.0634361	1.82756e-18	0.0212778	8.23681e-17
cg06204229	3	52865917	ENSG00000055955	rs11709430	52862055	A	G	0.144135	-1.42703	0.162779	1.84e-18	0.0328812	8.2913e-17
cg14527564	7	100875556	ENSG00000214253	rs10241107	100883973	T	C	0.0586481	1.50578	0.171772	1.84805e-18	0.783546	8.32624e-17
cg08632909	11	70048796	ENSG00000168040	rs10898847	70045922	A	G	0.364811	-0.91774	0.104697	1.85597e-18	0.22645	8.36031e-17
cg23163653	6	30565385	ENSG00000204574	rs115514325	30582078	G	A	0.0208748	-0.174471	0.019906	1.87193e-18	0.0319281	8.42999e-17
cg04936242	22	43581423	ENSG00000100304	rs138975	43594227	A	G	0.295229	-1.13136	0.129092	1.88456e-18	0.119925	8.48509e-17
cg16495696	15	90792869	ENSG00000183208	rs34255992	90796867	T	C	0.287276	0.724153	0.0826286	1.88523e-18	0.133129	8.48786e-17
cg21795637	17	26881880	ENSG00000109107	rs577451	26905927	G	A	0.241551	0.790294	0.0901772	1.88797e-18	0.0252924	8.49983e-17
cg24171294	10	6205688	ENSG00000170525	rs7923054	6211087	A	T	0.143141	0.176552	0.0201458	1.88905e-18	0.0103932	8.50443e-17
cg19486271	11	47235900	ENSG00000255197	rs1976142	47225694	T	C	0.340954	-0.399534	0.0455904	1.89184e-18	0.0122662	8.51611e-17
cg00731739	7	23220582	ENSG00000226816	rs860818	23250363	T	C	0.0467197	-1.78661	0.203871	1.89438e-18	0.212144	8.52718e-17
cg02662362	6	33084814	ENSG00000204227	rs13437061	33161348	C	T	0.0367793	0.144989	0.0165454	1.89929e-18	0.0131714	8.54854e-17
cg19114050	15	52405026	ENSG00000069966	rs2231289	52405498	C	T	0.0298211	0.809193	0.0923427	1.90238e-18	0.138066	8.56194e-17
cg03178541	16	88963798	ENSG00000261226	rs516137	88964934	C	T	0.196819	-0.633534	0.0722977	1.90364e-18	0.0102476	8.56736e-17
cg23437843	3	44596360	ENSG00000196653	rs10514710	44883971	A	G	0.2167	-2.12154	0.24212	1.91249e-18	0.0193096	8.60518e-17
cg13992911	5	1003504	ENSG00000263834	rs35188965	1104938	C	T	0.442346	-1.55733	0.177739	1.92009e-18	0.185234	8.63809e-17
cg00179921	22	39927437	ENSG00000128272	rs5757703	39932516	A	G	0.321074	-0.339588	0.0387601	1.93088e-18	0.0172872	8.68461e-17
cg25421647	22	21921833	ENSG00000185651	rs2876971	21972401	G	T	0.192843	1.94225	0.22169	1.93361e-18	0.0490704	8.69659e-17
cg23372684	5	178004685	ENSG00000113240	rs262041	178012260	G	A	0.516899	0.429354	0.049011	1.94623e-18	0.150824	8.75146e-17
cg22925274	14	71288210	ENSG00000258689	rs886600	71229281	C	G	0.418489	0.306094	0.0349423	1.95289e-18	0.22568	8.78011e-17
cg09131529	14	50087361	ENSG00000165502	rs7146248	50112067	C	T	0.244533	1.86542	0.212951	1.95513e-18	0.567966	8.78994e-17
cg23916205	8	11614368	ENSG00000255518	rs1062219	11616410	T	C	0.474155	0.384469	0.0438905	1.95721e-18	0.0153983	8.79876e-17
cg07117059	6	28180534	ENSG00000219891	rs41269291	28251539	G	A	0.0526839	0.77189	0.0881258	1.97061e-18	0.176567	8.85651e-17
cg26695758	6	32063607	ENSG00000179344	rs1270942	31918860	G	A	0.0725646	0.795052	0.0907772	1.98257e-18	0.0202747	8.90923e-17
cg09158821	17	1508609	ENSG00000167703	rs5019940	1511835	G	A	0.177932	-0.141646	0.0161791	2.04298e-18	0.160393	9.17262e-17
cg14918082	17	7833237	ENSG00000182224	rs4792042	7880879	A	G	0.181909	0.46346	0.0529431	2.06066e-18	0.0254229	9.24914e-17
cg06566627	2	27958897	ENSG00000243147	rs12624148	27956481	T	C	0.238569	0.236005	0.0269626	2.07679e-18	0.0225178	9.31938e-17
cg24698536	12	109250515	ENSG00000084112	rs2375015	109227765	G	A	0.263419	-0.751361	0.0858513	2.09804e-18	0.293106	9.41128e-17
cg09367174	2	152440445	ENSG00000184898	rs6733707	152415395	T	C	0.277336	-0.901819	0.103057	2.12085e-18	0.0131366	9.51121e-17
cg15378486	17	79491582	ENSG00000204237	rs12450737	79472475	G	A	0.432406	0.512969	0.0586257	2.13527e-18	0.016882	9.5731e-17
cg04102854	7	130005852	ENSG00000158525	rs6964569	130009204	A	G	0.194831	-2.47122	0.282433	2.13828e-18	0.74358	9.58576e-17
cg26251101	2	46768944	ENSG00000250565	rs62134737	46769095	T	C	0.0168986	0.922854	0.105478	2.14739e-18	0.340438	9.62475e-17
cg14245898	19	15248535	ENSG00000105137	rs10407541	15250674	G	A	0.135189	-0.0636247	0.00727248	2.15852e-18	0.0422422	9.67252e-17
cg22670128	1	1210100	ENSG00000176022	rs4081333	1121715	T	C	0.0894632	1.24407	0.142207	2.16646e-18	0.0358421	9.70668e-17
cg02369542	1	41119940	ENSG00000179862	rs12067645	41425864	A	G	0.233598	0.595354	0.0680543	2.16738e-18	0.021399	9.71051e-17
cg20651995	2	69525471	ENSG00000198380	rs4077916	69527512	T	C	0.369781	1.55875	0.178183	2.17109e-18	0.269609	9.7267e-17
cg04003228	2	190539410	ENSG00000138381	rs12693551	190529231	T	C	0.271372	-2.59691	0.296858	2.17197e-18	0.593677	9.73035e-17
cg23352722	8	22089501	ENSG00000168495	rs13282783	22088975	T	C	0.33996	0.138512	0.0158337	2.17242e-18	0.0118431	9.73182e-17
cg17490445	7	32623673	ENSG00000229358	rs11977494	32616186	A	G	0.162028	3.00676	0.34372	2.17765e-18	0.126512	9.75498e-17
cg04091927	8	141519270	ENSG00000104472	rs2231517	141521345	G	C	0.16501	-0.747405	0.0854486	2.19398e-18	0.121704	9.82582e-17
cg10727673	3	136537267	ENSG00000239213	rs6439670	136570160	C	T	0.34493	-0.2343	0.0267889	2.20754e-18	0.0347739	9.88379e-17
cg05683445	16	28303182	ENSG00000178952	rs2106480	28537971	C	T	0.353877	2.63038	0.300755	2.21204e-18	0.010248	9.90321e-17
cg11270815	19	9546371	ENSG00000174652	rs140325639	9510962	T	C	0.424453	-5.29982	0.606026	2.22633e-18	0.323629	9.9647e-17
cg02051941	14	54954596	ENSG00000100528	rs9323267	54954830	T	C	0.15507	-0.426836	0.0488086	2.22834e-18	0.0140338	9.97343e-17
cg23513443	11	236781	ENSG00000177963	rs7482209	240868	A	G	0.269384	-0.78909	0.0902357	2.23484e-18	0.0108618	1.00019e-16
cg14289246	4	154710475	ENSG00000145423	rs62325151	154730595	G	A	0.238569	0.469832	0.0537278	2.23644e-18	0.0492799	1.00085e-16
cg16722964	19	57078783	ENSG00000197016	rs4239476	57086815	C	T	0.245527	-1.23376	0.141093	2.2432e-18	0.368103	1.00376e-16
cg18065409	6	127836597	ENSG00000093144	rs7750103	127840907	T	C	0.414513	-0.421337	0.0481874	2.25562e-18	0.01129	1.00907e-16
cg17940190	20	49547700	ENSG00000124243	rs12481137	49516100	T	A	0.285288	-1.32597	0.151664	2.27449e-18	0.0421055	1.01719e-16
cg00023919	11	66839191	ENSG00000173156	rs11227678	66842469	A	G	0.0745527	0.151361	0.0173147	2.29484e-18	0.0705608	1.02586e-16
cg19699211	17	71640848	ENSG00000069188	rs11655934	71587577	A	G	0.138171	-1.59937	0.182989	2.32598e-18	0.0473663	1.03942e-16
cg23091117	3	112929830	ENSG00000163606	rs76538338	112929831	C	G	0.0467197	0.0805621	0.00921742	2.32703e-18	0.0525313	1.03986e-16
cg11200414	1	213405366	ENSG00000136643	rs2841427	213385065	T	C	0.276342	0.191895	0.021956	2.3313e-18	0.0174182	1.04174e-16
cg18515655	7	100026757	ENSG00000185955	rs11771241	99994785	A	G	0.192843	-0.140628	0.0160905	2.33437e-18	0.0847312	1.04306e-16
cg24085707	17	79615652	ENSG00000182612	rs35570626	79611084	G	A	0.285288	-0.358175	0.0409835	2.34182e-18	0.0486598	1.04625e-16
cg01405107	17	46671635	ENSG00000120087	rs4793943	46666937	G	C	0.153082	0.196662	0.022504	2.35199e-18	0.142648	1.05067e-16
cg16692227	8	119567541	ENSG00000177570	rs2460965	119618761	G	A	0.0984095	1.24287	0.142249	2.3875e-18	0.0170868	1.06621e-16
cg18180107	4	99064573	ENSG00000138698	rs7666738	98968077	T	C	0.32008	-0.123944	0.0141858	2.38927e-18	0.0158608	1.06694e-16
cg13939546	7	142428231	ENSG00000211727	rs4726571	142424782	A	G	0.44831	0.268377	0.0307166	2.39009e-18	0.0311449	1.06729e-16
cg09087727	8	33342521	ENSG00000172728	rs13274138	33371356	T	G	0.33996	2.23711	0.256048	2.39233e-18	0.0361965	1.06826e-16
cg23287992	6	31734390	ENSG00000213676	rs693906	31835164	C	G	0.11332	-0.473024	0.0541408	2.39561e-18	0.0156419	1.06967e-16
cg07088771	6	32057846	ENSG00000204304	rs17201588	32057972	A	T	0.342942	-0.139719	0.0159918	2.39571e-18	0.092659	1.0697e-16
cg22343640	19	49866923	ENSG00000197813	rs12976192	49876427	G	C	0.499006	0.96819	0.110821	2.40377e-18	0.356603	1.07321e-16
cg05771511	15	63340396	ENSG00000140416	rs8026502	63338757	C	T	0.12326	1.11288	0.127393	2.41967e-18	0.0775206	1.08005e-16
cg19382714	6	29624846	ENSG00000230795	rs2747421	29645118	C	G	0.188867	-2.32758	0.266471	2.44062e-18	0.0187678	1.08906e-16
cg09198277	6	32187662	ENSG00000224389	rs1009382	32026107	C	T	0.281312	1.09551	0.125419	2.44222e-18	0.0438995	1.08969e-16
cg04378886	19	50031395	ENSG00000142552	rs112135459	50044875	A	G	0.083499	1.05292	0.120549	2.44907e-18	0.074762	1.09265e-16
cg16024702	20	62569366	ENSG00000198276	rs11554629	62564027	G	T	0.0785288	-0.836425	0.0957722	2.46928e-18	0.0684748	1.10138e-16
cg16731429	12	122268654	ENSG00000212694	rs2122266	122263815	G	C	0.178926	1.61387	0.184807	2.48508e-18	0.500048	1.1082e-16
cg04398060	6	31555671	ENSG00000204632	rs149543464	30400763	A	G	0.082505	1.41494	0.16204	2.50116e-18	0.0216065	1.11511e-16
cg01614726	1	26633154	ENSG00000130695	rs12068388	26621596	G	A	0.371769	-0.73309	0.0839562	2.50606e-18	0.0218414	1.1172e-16
cg09961645	19	19932163	ENSG00000081665	rs12052168	19946637	G	A	0.293241	-0.386676	0.0442841	2.50826e-18	0.0369344	1.11814e-16
cg08629267	2	239014798	ENSG00000132329	rs73094343	238812493	C	A	0.450298	-0.648717	0.0742956	2.51188e-18	0.295363	1.11963e-16
cg07048516	22	24105087	ENSG00000128218	rs5759998	24099697	T	G	0.0805169	0.413151	0.0473211	2.5288e-18	0.0406046	1.12693e-16
cg00143387	16	23521605	ENSG00000260136	rs9931842	23524558	T	A	0.186879	0.25129	0.0287831	2.53564e-18	0.0476466	1.12976e-16
cg13246856	1	44399776	ENSG00000237950	rs12127737	44402565	G	A	0.258449	0.321342	0.0368078	2.54032e-18	0.0110675	1.1318e-16
cg14892768	19	41725332	ENSG00000167601	rs338581	41716857	C	T	0.466203	0.360488	0.0412926	2.54488e-18	0.0219538	1.13374e-16
cg03940662	16	1373608	ENSG00000103275	rs11645809	1358976	T	A	0.114314	1.20231	0.137728	2.55668e-18	0.0202569	1.13879e-16
cg20279327	13	107222835	ENSG00000134884	rs12429296	107222581	C	G	0.324056	-0.182476	0.0209035	2.55952e-18	0.158157	1.14001e-16
cg06259934	10	81034374	ENSG00000108175	rs942793	81048158	G	T	0.333002	-0.399361	0.0457538	2.58142e-18	0.513264	1.14931e-16
cg14177084	7	75269642	ENSG00000135213	rs1179629	75262613	T	G	0.437376	-0.662147	0.0758611	2.58265e-18	0.212846	1.1498e-16
cg24708545	19	53662723	ENSG00000197937	rs12460170	53669492	A	G	0.402584	-0.349568	0.0400514	2.59247e-18	0.115252	1.15404e-16
cg08259313	1	46806025	ENSG00000117481	rs6662982	46877180	A	G	0.285288	1.94548	0.222911	2.60051e-18	0.224771	1.15745e-16
cg03887787	11	65647532	ENSG00000255200	rs656980	65656282	A	G	0.188867	-0.147849	0.0169406	2.60432e-18	0.278002	1.15907e-16
cg00491210	12	131795330	ENSG00000061936	rs1456621	132156723	C	T	0.327038	-0.185859	0.021299	2.6345e-18	0.0436787	1.1721e-16
cg02132636	2	170551350	ENSG00000138398	rs4668157	170574968	T	G	0.117296	-0.349326	0.0400359	2.65405e-18	0.145648	1.18044e-16
cg01153817	11	17409509	ENSG00000187486	rs5219	17409572	T	C	0.352883	-0.342231	0.0392257	2.67009e-18	0.229885	1.18741e-16
cg01691104	17	71612776	ENSG00000179604	rs11655934	71587577	A	G	0.138171	-0.105022	0.0120376	2.67368e-18	0.0519641	1.18893e-16
cg12466669	20	61318160	ENSG00000060491	rs2427381	61314785	T	C	0.321074	-0.17706	0.0202958	2.68685e-18	0.207887	1.19453e-16
cg00458890	13	27333986	ENSG00000132970	rs9581732	27295012	A	G	0.292247	-0.220098	0.0252314	2.70495e-18	0.0503594	1.20237e-16
cg06995548	1	47009527	ENSG00000159658	rs12120456	46995303	T	C	0.240557	0.279554	0.0320477	2.70804e-18	0.0475162	1.2037e-16
cg11240062	8	144361073	ENSG00000158106	rs4495442	144333836	T	C	0.234592	-0.303143	0.0347523	2.70987e-18	0.0151116	1.20448e-16
cg01554474	1	155107599	ENSG00000143537	rs34815285	155094271	C	T	0.467197	-1.03557	0.118721	2.71515e-18	0.0144028	1.20674e-16
cg13403462	20	32256071	ENSG00000182584	rs4477993	32107272	T	C	0.487078	-0.202627	0.0232298	2.71587e-18	0.393029	1.20703e-16
cg14707834	11	415457	ENSG00000177697	rs6598023	424291	A	G	0.176938	0.29607	0.0339424	2.71594e-18	0.0103668	1.20704e-16
cg00364051	6	33647861	ENSG00000224557	rs111990331	33647936	T	C	0.0447316	0.641769	0.0735749	2.71747e-18	0.0721331	1.20769e-16
cg09119776	10	104387263	ENSG00000138107	rs12414407	104387019	T	C	0.310139	0.419182	0.0480578	2.72212e-18	0.0352546	1.20967e-16
cg12584718	7	100028402	ENSG00000146834	rs73405353	100091215	A	G	0.195825	-0.851668	0.0976436	2.72831e-18	0.0103654	1.21233e-16
cg20740157	4	83720629	ENSG00000145284	rs72664723	83806856	T	C	0.177932	2.15274	0.246852	2.76362e-18	0.16958	1.22748e-16
cg17969789	5	1084582	ENSG00000263834	rs60833263	1100831	G	A	0.480119	1.39899	0.16044	2.78972e-18	0.110771	1.23879e-16
cg14784497	3	3841457	ENSG00000144455	rs6806036	4405076	A	C	0.410537	1.38313	0.158637	2.81111e-18	0.0787127	1.248e-16
cg18596689	6	35766051	ENSG00000112053	rs2766582	35751895	G	A	0.332008	-0.156601	0.0179614	2.812e-18	0.0120834	1.24838e-16
cg04028010	22	23522474	ENSG00000100218	rs5751597	23514294	C	T	0.238569	-0.228148	0.0261687	2.82259e-18	0.0666602	1.25288e-16
cg13959647	9	123605229	ENSG00000226752	rs4837796	123610288	C	T	0.415507	-3.50926	0.402554	2.84446e-18	0.266297	1.2622e-16
cg07007778	13	111268017	ENSG00000213995	rs330549	111269277	T	C	0.17495	-1.58348	0.18167	2.877e-18	0.157507	1.27612e-16
cg17217059	4	152329364	ENSG00000059691	rs11732441	152625446	G	A	0.10835	-0.798373	0.0915991	2.88336e-18	0.0431098	1.27889e-16
cg06320418	16	766888	ENSG00000103253	rs2003832	769538	A	G	0.22664	1.11824	0.128301	2.88812e-18	0.0519784	1.28096e-16
cg00439318	16	89601909	ENSG00000197912	rs382745	89603586	G	A	0.486084	-0.58643	0.0672879	2.9015e-18	0.0126458	1.28667e-16
cg04344749	1	25871814	ENSG00000157978	rs3856240	25892525	C	T	0.475149	2.16212	0.248111	2.92426e-18	0.248898	1.29652e-16
cg19216162	20	35234231	ENSG00000101084	rs77914630	35227291	C	T	0.0874752	0.401672	0.0460979	2.94754e-18	0.856711	1.30627e-16
cg05551889	7	151137192	ENSG00000127377	rs13242965	151135829	C	G	0.364811	-0.746872	0.0857278	2.98202e-18	0.0459968	1.32112e-16
cg03260240	17	46632965	ENSG00000182742	rs2740760	46643389	A	G	0.416501	0.89598	0.102846	2.98988e-18	0.0292195	1.32452e-16
cg12648297	15	65131113	ENSG00000166839	rs11637329	65117709	T	C	0.445328	-2.8829	0.330947	3.01087e-18	0.0238254	1.33336e-16
cg22186831	5	176544048	ENSG00000169228	rs2336405	176657289	T	G	0.198807	0.308536	0.0354194	3.0139e-18	0.0107769	1.33462e-16
cg13806267	11	1365146	ENSG00000078902	rs10832253	1365242	C	T	0.305169	-0.174001	0.0199751	3.01484e-18	0.148326	1.335e-16
cg00368022	5	31532653	ENSG00000082213	rs6877842	31532638	C	G	0.168986	-0.756163	0.0868097	3.02316e-18	0.172886	1.33865e-16
cg26210267	4	668877	ENSG00000169026	rs4518182	677747	T	A	0.135189	0.790383	0.0907481	3.0485e-18	0.10886	1.3495e-16
cg18442181	17	29233375	ENSG00000176390	rs9915675	29232533	T	C	0.107356	0.912434	0.104772	3.07129e-18	0.0711253	1.35913e-16
cg18571640	8	33210211	ENSG00000172728	rs10954915	33364155	C	T	0.374751	2.42038	0.277934	3.07978e-18	0.172801	1.36271e-16
cg07637188	11	47346161	ENSG00000149182	rs79187134	47346465	T	C	0.0198807	-0.243603	0.0279734	3.08247e-18	0.0100579	1.36386e-16
cg23075555	6	33084789	ENSG00000204227	rs13437061	33161348	C	T	0.0367793	0.148982	0.0171095	3.10541e-18	0.0234584	1.3737e-16
cg12869262	3	195528619	ENSG00000242086	rs2641774	195528088	G	C	0.522863	-1.62381	0.186511	3.14071e-18	0.0132765	1.38883e-16
cg27151122	12	50447407	ENSG00000066117	rs56990521	50463461	C	T	0.327038	0.345454	0.0396824	3.16283e-18	0.245379	1.39837e-16
cg12431401	19	39369277	ENSG00000187994	rs11083482	39366038	G	A	0.507952	-0.603141	0.0692841	3.16668e-18	0.077316	1.40003e-16
cg01419914	17	79374691	ENSG00000262877	rs112923976	79343253	T	C	0.214712	-1.53875	0.176761	3.16954e-18	0.0802401	1.40127e-16
cg03720611	19	10124152	ENSG00000080573	rs62104337	10114740	A	T	0.184891	1.35002	0.155085	3.17449e-18	0.138504	1.40342e-16
cg05729745	22	49937644	ENSG00000100426	rs8141807	50043738	C	G	0.37674	-0.151609	0.0174171	3.18694e-18	0.168527	1.40885e-16
cg20331457	22	22288559	ENSG00000100034	rs2266977	22328316	C	T	0.119284	2.34478	0.2694	3.21196e-18	0.226685	1.4195e-16
cg23629150	8	144416404	ENSG00000158106	rs34858080	144421758	A	C	0.0785288	-0.0959971	0.0110305	3.23493e-18	0.0313604	1.42932e-16
cg24015522	4	2944550	ENSG00000087269	rs7665452	2949878	G	A	0.0775348	-0.170042	0.0195386	3.23655e-18	0.116924	1.43001e-16
cg27010834	10	99527173	ENSG00000155256	rs3814560	99519424	G	A	0.166998	-0.397186	0.0456438	3.26484e-18	0.740108	1.44195e-16
cg18329931	19	17858255	ENSG00000130475	rs12971354	17854266	C	T	0.513916	-1.10076	0.12651	3.29077e-18	0.0161577	1.45288e-16
cg06340020	17	16592532	ENSG00000171916	rs74361782	18011781	T	C	0.0347913	0.441641	0.0507592	3.29797e-18	0.0165118	1.45585e-16
cg10657228	8	10386222	ENSG00000154328	rs10096511	10810451	A	G	0.471173	-0.538438	0.0618926	3.33178e-18	0.0701286	1.47024e-16
cg06790326	1	36620870	ENSG00000054116	rs272827	36627191	T	C	0.333002	-0.145603	0.0167371	3.33673e-18	0.0165962	1.47232e-16
cg26752725	19	49403168	ENSG00000235191	rs55670257	49382654	A	G	0.167992	-0.862966	0.0992001	3.34107e-18	0.0423752	1.47415e-16
cg25574812	3	44770954	ENSG00000196653	rs56084453	44762830	G	A	0.224652	-2.24323	0.257927	3.40324e-18	0.318744	1.50067e-16
cg03466525	10	50650021	ENSG00000225830	rs2377902	50757504	G	A	0.409543	0.314756	0.0361916	3.40967e-18	0.119542	1.5034e-16
cg04976685	17	43449285	ENSG00000260075	rs2664008	43883103	A	G	0.082505	1.64221	0.188894	3.50371e-18	0.0650879	1.54355e-16
cg21725652	8	10918152	ENSG00000154328	rs11781155	10917560	C	T	0.430418	0.451046	0.0518838	3.51779e-18	0.023744	1.54949e-16
cg09827048	1	46113067	ENSG00000117461	rs3014220	46023935	T	C	0.476143	-0.772142	0.0888269	3.54059e-18	0.0571554	1.55917e-16
cg12805420	17	7165840	ENSG00000072778	rs222850	7137950	G	C	0.355865	0.944486	0.108659	3.55577e-18	0.0111388	1.56557e-16
cg03309898	8	145114875	ENSG00000179632	rs11780874	145149304	C	A	0.0964215	1.61593	0.185908	3.55961e-18	0.0102019	1.56716e-16
cg16457916	16	83968360	ENSG00000103150	rs12051537	83966436	T	C	0.184891	-0.256032	0.0294578	3.57723e-18	0.0113167	1.57477e-16
cg05987503	12	11127185	ENSG00000111215	rs12311627	11144094	A	G	0.357853	1.4514	0.166998	3.58908e-18	0.248603	1.57962e-16
cg15068318	6	2958750	ENSG00000124570	rs6907260	2958754	T	A	0.297217	-1.55083	0.17846	3.62192e-18	0.020107	1.59361e-16
cg00002080	21	30390417	ENSG00000156265	rs1571680	30470087	C	T	0.2833	0.494932	0.0569538	3.62224e-18	0.0132681	1.59373e-16
cg25392777	1	6059204	ENSG00000069424	rs61760766	6064811	A	G	0.131213	-0.63078	0.072593	3.64788e-18	0.0465777	1.60462e-16
cg00524694	5	177387682	ENSG00000027847	rs28840138	177007172	A	G	0.127237	-0.53923	0.0620612	3.6665e-18	0.24823	1.61263e-16
cg17739046	19	19977659	ENSG00000256771	rs7248612	19963086	C	T	0.348907	-0.357699	0.04117	3.67787e-18	0.312083	1.61739e-16
cg23244913	6	29943401	ENSG00000176998	rs2734907	29901640	A	C	0.355865	0.721663	0.0830718	3.71414e-18	0.0133333	1.63264e-16
cg23954636	4	89618982	ENSG00000248019	rs112558843	89672210	G	T	0.0626243	0.658377	0.0757909	3.72912e-18	0.0772925	1.6389e-16
cg09084244	12	123757860	ENSG00000184209	rs4553407	123750748	G	C	0.332008	0.0577329	0.00664654	3.74864e-18	0.379465	1.64719e-16
cg25923056	19	41306455	ENSG00000268339	rs3776611	41307778	T	C	0.362823	-0.478101	0.0550522	3.80377e-18	0.904035	1.67075e-16
cg17840250	6	32822857	ENSG00000168394	rs3763346	32823257	C	T	0.426441	-0.0896055	0.0103212	3.89868e-18	0.0268795	1.71111e-16
cg19473146	5	559203	ENSG00000206077	rs72703046	580129	C	T	0.198807	-0.193203	0.0222549	3.91002e-18	0.05132	1.71586e-16
cg01923999	8	127568677	ENSG00000168672	rs7839958	127575595	T	G	0.115308	1.20498	0.138805	3.91892e-18	0.0128769	1.7195e-16
cg05043627	14	100769643	ENSG00000140105	rs55663021	100763862	A	G	0.0437376	-0.23778	0.0273939	3.95602e-18	0.0192906	1.73503e-16
cg13721989	9	130689253	ENSG00000167106	rs7032851	130696216	C	G	0.129225	-0.576118	0.0663731	3.95822e-18	0.192742	1.73597e-16
cg26307701	6	133141956	ENSG00000200534	rs6917833	133099753	C	T	0.457256	-0.645666	0.0744021	4.02536e-18	0.0776724	1.76448e-16
cg23702848	14	104172109	ENSG00000269963	rs7359090	104184322	G	A	0.385686	-2.39391	0.275869	4.03847e-18	0.384148	1.76993e-16
cg24451117	6	137094444	ENSG00000197442	rs7743709	137120388	A	C	0.402584	-1.65426	0.190635	4.04066e-18	0.686141	1.77081e-16
cg22857025	5	266934	ENSG00000250848	rs55750776	230467	C	T	0.111332	0.194235	0.0223846	4.05814e-18	0.170153	1.77806e-16
cg20517050	7	27183806	ENSG00000078399	rs10259620	27202289	A	G	0.218688	0.794183	0.0915261	4.05911e-18	0.0499547	1.77846e-16
cg00033643	7	134001901	ENSG00000205060	rs1646638	134008706	C	T	0.450298	-0.660337	0.0761103	4.09758e-18	0.0245422	1.79478e-16
cg17181941	2	97004840	ENSG00000230747	rs7562544	97006685	C	T	0.300199	0.131317	0.015136	4.10623e-18	0.12701	1.79852e-16
cg05612839	16	85768907	ENSG00000154102	rs439406	85760929	C	A	0.372763	-0.360996	0.0416099	4.10854e-18	0.0631547	1.79948e-16
cg15847600	8	143995000	ENSG00000197353	rs3802230	143992864	C	A	0.431412	0.49005	0.0564854	4.10992e-18	0.0387899	1.80006e-16
cg17970176	19	44039345	ENSG00000176472	rs3213276	44073794	C	T	0.387674	0.648856	0.0747916	4.11661e-18	0.0240048	1.80288e-16
cg21999229	6	31540014	ENSG00000198563	rs1041981	31540784	A	C	0.306163	1.0202	0.117596	4.11838e-18	0.0731589	1.80363e-16
cg19459962	3	71837342	ENSG00000163421	rs7634474	71829467	A	G	0.176938	-1.28532	0.148188	4.18632e-18	0.234842	1.83231e-16
cg23258703	7	128782363	ENSG00000158457	rs896151	128743075	T	C	0.22664	-0.587172	0.0676977	4.19263e-18	0.477476	1.835e-16
cg15806365	10	1386520	ENSG00000185736	rs3793739	1282530	A	C	0.350895	2.07217	0.238913	4.19668e-18	0.418678	1.83664e-16
cg05568941	17	38517913	ENSG00000108352	rs35530628	38517009	A	T	0.05666	0.327323	0.0377434	4.23383e-18	0.587989	1.85223e-16
cg14786652	1	1109192	ENSG00000160075	rs12097131	1118728	G	C	0.0497018	0.175992	0.0202939	4.24031e-18	0.0601755	1.85488e-16
cg25631352	2	70995527	ENSG00000075340	rs2024453	70995963	G	A	0.37674	-0.338722	0.0390598	4.25059e-18	0.0591901	1.85925e-16
cg13828600	7	23144799	ENSG00000230658	rs6953996	23175946	G	A	0.333002	-3.09649	0.357097	4.27258e-18	0.573713	1.86855e-16
cg16406960	2	85921252	ENSG00000168874	rs11127	85924729	T	C	0.404573	-2.1942	0.253075	4.31567e-18	0.209021	1.88675e-16
cg07195577	17	27052828	ENSG00000160606	rs2302206	26912696	A	C	0.0725646	-0.123582	0.0142539	4.32087e-18	0.090692	1.88893e-16
cg27355006	16	30913234	ENSG00000156886	rs11640534	30949515	G	A	0.358847	-0.322324	0.0371789	4.339e-18	0.0422154	1.89659e-16
cg18479656	12	25348087	ENSG00000205707	rs150178312	25324140	G	A	0.0735587	0.83124	0.095899	4.40261e-18	0.0245831	1.92332e-16
cg02254709	17	5400462	ENSG00000091592	rs139181826	5551267	T	C	0.026839	0.183771	0.0212034	4.43467e-18	0.190574	1.9367e-16
cg02384251	4	1205914	ENSG00000159692	rs11937232	1207597	C	G	0.446322	-1.22549	0.141405	4.45467e-18	0.140275	1.94501e-16
cg24280832	10	77871958	ENSG00000148655	rs1897191	77143467	A	G	0.379722	2.07878	0.239869	4.46382e-18	0.276134	1.94884e-16
cg07202353	15	42210119	ENSG00000260556	rs1025226	42214225	A	C	0.05666	0.244458	0.0282097	4.48579e-18	0.145919	1.95818e-16
cg02485345	1	16061554	ENSG00000162461	rs35352784	16061966	A	G	0.210736	-1.45594	0.16804	4.54346e-18	0.580476	1.98237e-16
cg23093090	10	104574429	ENSG00000148795	rs284858	104573936	T	C	0.405567	-0.095752	0.0110528	4.58812e-18	0.0737661	2.00088e-16
cg13074795	12	53996158	ENSG00000270175	rs1485395	53995077	C	T	0.175944	-0.43031	0.0496806	4.65531e-18	0.0258055	2.02926e-16
cg23916845	9	117268172	ENSG00000157693	rs1535964	117272439	C	G	0.392644	-0.337315	0.038945	4.66361e-18	0.0798672	2.03276e-16
cg09550793	16	67999055	ENSG00000159720	rs7196166	67801649	G	A	0.0457256	1.35361	0.156285	4.66977e-18	0.0196195	2.03533e-16
cg17169243	12	58219112	ENSG00000123329	rs11172224	57848568	C	T	0.0308151	0.499633	0.0576877	4.67658e-18	0.0330914	2.03824e-16
cg06768010	2	74729502	ENSG00000115274	rs11688069	74726760	T	C	0.154076	-0.765107	0.0883474	4.70906e-18	0.102938	2.05181e-16
cg09734418	2	9549336	ENSG00000239300	rs7564165	9551707	T	C	0.413519	0.362983	0.0419154	4.72132e-18	0.0131823	2.05698e-16
cg08381722	16	48646288	ENSG00000260052	rs7196823	48616278	A	G	0.322068	-0.315156	0.0363963	4.75816e-18	0.0320861	2.0725e-16
cg17292667	13	110787523	ENSG00000139832	rs2298241	110816097	C	G	0.16004	-0.165468	0.0191125	4.81887e-18	0.436	2.09805e-16
cg07917127	4	99064746	ENSG00000138698	rs7666738	98968077	T	C	0.32008	-0.128995	0.0148999	4.82567e-18	0.0186114	2.10089e-16
cg09367696	2	220420805	ENSG00000123989	rs12617530	220419553	T	C	0.271372	-0.224827	0.0259712	4.85239e-18	0.0148011	2.11201e-16
cg04985482	6	31382065	ENSG00000204592	rs2596494	31323838	C	G	0.168986	0.147073	0.0169901	4.86924e-18	0.0253205	2.11893e-16
cg26540630	10	1334238	ENSG00000185736	rs3793739	1282530	A	C	0.350895	2.03693	0.235329	4.90025e-18	0.22572	2.13203e-16
cg20387100	7	1216035	ENSG00000178381	rs1880296	1216212	G	T	0.428429	-2.5104	0.290033	4.90562e-18	0.0564269	2.13424e-16
cg18218257	2	39102714	ENSG00000163214	rs3099998	39083812	G	T	0.2833	0.764547	0.0883385	4.94048e-18	0.285154	2.14898e-16
cg19008320	12	133178856	ENSG00000256875	rs10870477	133178417	A	C	0.4334	-0.795731	0.0919498	4.97365e-18	0.0403096	2.16292e-16
cg27268110	10	82167764	ENSG00000122378	rs10788623	82199415	A	G	0.488072	-1.15411	0.133371	4.99952e-18	0.0396197	2.17367e-16
cg19663246	7	32339095	ENSG00000106341	rs7806397	32303339	T	C	0.343936	0.129727	0.0149931	5.03974e-18	0.0336832	2.19063e-16
cg03024791	11	2243261	ENSG00000064201	rs2651838	2319531	A	T	0.430418	1.69977	0.196452	5.04532e-18	0.113968	2.19296e-16
cg05753693	8	10192930	ENSG00000079459	rs13259242	11593033	G	T	0.481113	1.17858	0.136232	5.09287e-18	0.0638456	2.21291e-16
cg01824410	6	30411934	ENSG00000181126	rs149798129	30398503	C	G	0.146123	-0.295846	0.0341971	5.0965e-18	0.0792401	2.21439e-16
cg04601775	6	32557478	ENSG00000204305	rs9271147	32577385	T	C	0.135189	0.143391	0.0165749	5.09899e-18	0.345457	2.21541e-16
cg10486610	20	61298677	ENSG00000060491	rs2427381	61314785	T	C	0.321074	-0.180108	0.0208202	5.12266e-18	0.0376205	2.22541e-16
cg04351905	21	34441330	ENSG00000205927	rs56058208	34441698	A	T	0.287276	-0.361194	0.0417599	5.18121e-18	0.016157	2.24989e-16
cg07250080	6	32822278	ENSG00000168394	rs1351382	32822296	G	C	0.398608	-0.173608	0.0200729	5.2011e-18	0.222478	2.25818e-16
cg09433910	17	1626509	ENSG00000167716	rs7220762	1668248	T	C	0.33996	-1.24235	0.143648	5.21723e-18	0.0334069	2.26502e-16
cg09293560	7	150068240	ENSG00000240449	rs10259796	150050427	C	T	0.266402	0.56538	0.0653871	5.30256e-18	0.0122456	2.30047e-16
cg27525037	1	182361500	ENSG00000203730	rs4652704	182358196	C	G	0.209742	0.300044	0.0347008	5.3056e-18	0.0839481	2.30172e-16
cg10140190	6	31588707	ENSG00000204469	rs707939	31726688	A	C	0.368787	0.306001	0.0353937	5.34963e-18	0.204858	2.32016e-16
cg16497413	12	109992779	ENSG00000139428	rs7970557	110002133	T	C	0.176938	-0.570508	0.0659889	5.3564e-18	0.07347	2.323e-16
cg21925748	8	145725509	ENSG00000167700	rs28970743	145827869	T	C	0.482107	-0.184208	0.021308	5.38095e-18	0.0119593	2.33325e-16
cg26804944	12	56660921	ENSG00000170581	rs57137641	56741228	A	G	0.0666004	0.630388	0.072936	5.47403e-18	0.263284	2.37239e-16
cg19486673	19	55085018	ENSG00000186818	rs4806784	55089644	C	T	0.10338	-0.231621	0.0268	5.4951e-18	0.0533334	2.38086e-16
cg12461677	19	58862089	ENSG00000268049	rs893180	58865091	A	G	0.0616302	0.429966	0.0497546	5.53632e-18	0.0483025	2.39825e-16
cg18165852	3	126242973	ENSG00000180767	rs3856650	126247198	A	T	0.418489	-2.91216	0.336989	5.53795e-18	0.935041	2.39885e-16
cg22341471	12	123451323	ENSG00000150967	rs7957096	123544878	A	G	0.308151	-0.906297	0.104879	5.55335e-18	0.0194495	2.40522e-16
cg12485652	10	54215089	ENSG00000177613	rs2186146	53679200	G	C	0.254473	0.378723	0.0438385	5.66813e-18	0.0915622	2.45326e-16
cg06949812	17	38517993	ENSG00000108352	rs8069541	38512197	C	T	0.0596421	0.344959	0.0399378	5.74996e-18	0.59465	2.48794e-16
cg16686185	17	78078845	ENSG00000171298	rs12150060	78063086	A	G	0.279324	1.86771	0.216241	5.76133e-18	0.0866786	2.49261e-16
cg03344351	18	77497016	ENSG00000060069	rs59331110	77493053	G	A	0.449304	0.577933	0.0669148	5.77848e-18	0.0736728	2.49985e-16
cg22999525	2	24300821	ENSG00000115129	rs10184713	24285088	A	G	0.139165	1.39408	0.16144	5.85782e-18	0.0667284	2.533e-16
cg01744354	2	27712243	ENSG00000115216	rs1260327	27711893	G	A	0.440358	-0.778251	0.0901323	5.89639e-18	0.0244894	2.54914e-16
cg22596860	3	14719326	ENSG00000131379	rs11717411	14713121	G	C	0.349901	0.547655	0.0634273	5.90433e-18	0.349844	2.55235e-16
cg08085827	17	71361857	ENSG00000179604	rs11655934	71587577	A	G	0.138171	0.111057	0.0128628	5.92699e-18	0.0631649	2.56175e-16
cg00874494	22	26828939	ENSG00000260065	rs880421	26827335	G	T	0.517893	-2.84968	0.330061	5.93501e-18	0.0344946	2.56504e-16
cg11806172	20	25674198	ENSG00000130684	rs60043588	25240089	A	G	0.0477137	1.22062	0.141384	5.95788e-18	0.0149036	2.57459e-16
cg00977110	5	151150581	ENSG00000213433	rs12654573	151207473	G	T	0.261431	-2.30711	0.267236	5.96436e-18	0.796917	2.57718e-16
cg09776463	17	40836087	ENSG00000108797	rs12948045	40787932	T	A	0.0487078	-0.216299	0.0250553	5.98378e-18	0.0240425	2.58513e-16
cg09122999	7	39503619	ENSG00000006715	rs78858520	39553707	A	G	0.106362	-0.164271	0.0190287	5.98548e-18	0.34315	2.58583e-16
cg06235246	3	195380764	ENSG00000163958	rs73891159	195589790	T	C	0.175944	-0.0970654	0.0112438	5.98622e-18	0.0410736	2.58611e-16
cg26014723	2	71055476	ENSG00000075340	rs1544651	71057081	T	G	0.255467	-0.0679871	0.00787578	6.00673e-18	0.0187991	2.59475e-16
cg03145486	6	32180187	ENSG00000224389	rs3096695	32069806	G	C	0.106362	1.67826	0.194416	6.01267e-18	0.451844	2.59724e-16
cg23345579	4	17615910	ENSG00000002549	rs7678654	17575376	T	G	0.347913	-2.84485	0.329595	6.06339e-18	0.590194	2.61845e-16
cg14271713	9	136153846	ENSG00000148288	rs529565	136149500	C	T	0.367793	0.191896	0.0222338	6.08955e-18	0.0335792	2.62949e-16
cg14738766	6	42896418	ENSG00000124587	rs1051218	42931861	A	G	0.0218688	0.792761	0.0918597	6.12808e-18	0.0344885	2.6456e-16
cg24670442	1	89736478	ENSG00000154451	rs12729209	89731959	G	A	0.426441	-1.06459	0.123365	6.15663e-18	0.0626726	2.65767e-16
cg18043888	11	66839187	ENSG00000173156	rs11227678	66842469	A	G	0.0745527	0.158205	0.0183342	6.18971e-18	0.029338	2.6715e-16
cg05109780	14	106094242	ENSG00000184986	rs28733392	105993258	A	G	0.245527	1.03541	0.119999	6.21582e-18	0.623152	2.68235e-16
cg07156249	6	32822911	ENSG00000168394	rs3763346	32823257	C	T	0.426441	-0.0975486	0.0113055	6.22172e-18	0.0272982	2.68482e-16
cg00937691	6	29796105	ENSG00000204592	rs146526194	29748646	C	A	0.314115	-0.245164	0.0284161	6.2631e-18	0.0201378	2.70195e-16
cg01860168	7	100026446	ENSG00000078319	rs4074838	100032665	A	G	0.192843	-0.235762	0.0273331	6.37949e-18	0.0394571	2.75065e-16
cg00938395	1	26633206	ENSG00000130695	rs6658236	26588730	G	A	0.367793	-0.752227	0.0872189	6.43236e-18	0.0129537	2.77251e-16
cg00480298	17	44068857	ENSG00000214401	rs112746008	44126650	T	C	0.240557	3.65664	0.423981	6.43475e-18	0.324289	2.77343e-16
cg03477904	2	242040840	ENSG00000115687	rs2286323	242036797	G	A	0.0964215	-2.09373	0.242766	6.4367e-18	0.056775	2.77423e-16
cg27556150	19	42916632	ENSG00000079462	rs34845087	42916630	C	G	0.0675944	0.148076	0.0171713	6.49541e-18	0.0259225	2.79839e-16
cg19356515	11	108408950	ENSG00000110723	rs962757	108460680	G	T	0.505964	0.749664	0.0869429	6.55153e-18	0.0135764	2.82169e-16
cg27282987	3	127349158	ENSG00000114631	rs78559200	127383657	T	C	0.214712	-0.674857	0.0782687	6.56198e-18	0.287853	2.82592e-16
cg23450938	2	102972792	ENSG00000115604	rs13019263	102922456	G	A	0.0864811	0.722162	0.0837719	6.66191e-18	0.0147267	2.86746e-16
cg14921437	20	32255988	ENSG00000182584	rs4477993	32107272	T	C	0.487078	-0.209125	0.0242593	6.67221e-18	0.379922	2.87177e-16
cg21116021	2	131422514	ENSG00000072135	rs141558337	131091047	A	G	0.2167	0.202225	0.0234593	6.68036e-18	0.348306	2.87512e-16
cg20925178	10	102027628	ENSG00000095485	rs35614792	101934235	T	C	0.428429	2.24475	0.260409	6.68945e-18	0.0137465	2.87891e-16
cg18996355	6	32366347	ENSG00000241106	rs115690055	32359521	T	C	0.159046	0.273788	0.0317637	6.72291e-18	0.281419	2.89274e-16
cg14162120	14	74724910	ENSG00000205659	rs10150826	74721361	C	T	0.493042	-0.10312	0.0119648	6.77749e-18	0.0709069	2.91537e-16
cg13630953	6	3356535	ENSG00000137266	rs2149440	3354974	T	C	0.251491	-0.961547	0.111596	6.91507e-18	0.0531313	2.97296e-16
cg18964375	1	33772147	ENSG00000134686	rs12041371	33761662	T	C	0.388668	0.406583	0.0471934	6.97965e-18	0.0548149	2.99967e-16
cg16035780	5	759353	ENSG00000206077	rs72707044	677239	C	T	0.16501	-0.222895	0.0258722	6.98114e-18	0.0815414	3.00023e-16
cg07132038	7	151575677	ENSG00000106617	rs76351165	151573795	A	C	0.0695825	-0.313631	0.036405	6.99084e-18	0.121253	3.00423e-16
cg09335658	7	127961612	ENSG00000242261	rs6980301	127951413	A	G	0.054672	-0.366365	0.0425263	6.99263e-18	0.0325323	3.00487e-16
cg13303203	17	4125596	ENSG00000185722	rs7216330	4102387	C	T	0.410537	0.191745	0.0222581	7.01706e-18	0.0649492	3.01499e-16
cg21401457	22	22472743	ENSG00000211638	rs13057981	22483467	G	A	0.27336	-1.32849	0.154225	7.05645e-18	0.203279	3.0314e-16
cg07765187	19	2432906	ENSG00000176619	rs1865111	2438119	T	C	0.22664	-0.362544	0.0420951	7.14917e-18	0.010151	3.06986e-16
cg15095906	1	36789786	ENSG00000116883	rs11576244	36758061	T	C	0.420477	1.50892	0.175221	7.20834e-18	0.0873886	3.09448e-16
cg16383222	8	145688536	ENSG00000261139	rs11542372	145677089	G	A	0.484095	-0.656482	0.0762334	7.21267e-18	0.0156546	3.09621e-16
cg15605315	1	45957053	ENSG00000117448	rs12133294	45988764	T	C	0.477137	-0.224626	0.0260858	7.2399e-18	0.0707905	3.10738e-16
cg04376887	16	88868839	ENSG00000198931	rs837763	88853729	C	T	0.432406	-0.344316	0.0399871	7.26314e-18	0.0772683	3.11696e-16
cg13231954	2	8724414	ENSG00000236008	rs11888072	8718552	A	G	0.245527	1.37983	0.160272	7.35079e-18	0.0970969	3.15347e-16
cg26175971	2	219647167	ENSG00000135929	rs141941813	219632749	C	A	0.461233	2.78165	0.323101	7.35474e-18	0.0359281	3.15508e-16
cg09635954	7	29605624	ENSG00000106069	rs55798447	29598302	A	T	0.267396	-0.164337	0.0190885	7.35703e-18	0.10451	3.15593e-16
cg13411656	3	141121016	ENSG00000177311	rs4683605	141094769	A	C	0.425447	-0.801115	0.0930581	7.38555e-18	0.032155	3.16758e-16
cg21506159	17	41466287	ENSG00000012048	rs4793221	41396505	G	T	0.358847	0.826139	0.0959651	7.38685e-18	0.0197856	3.1681e-16
cg26209990	7	127911258	ENSG00000174697	rs7811892	127923778	T	C	0.45328	-0.0709774	0.00824496	7.39721e-18	0.103614	3.17236e-16
cg03753284	1	43855912	ENSG00000229431	rs11210839	43845658	G	A	0.370775	-0.183118	0.0212716	7.39745e-18	0.201814	3.17238e-16
cg20009332	8	10489118	ENSG00000079459	rs4841457	10773511	T	G	0.472167	0.913734	0.106145	7.41055e-18	0.0366559	3.17773e-16
cg04908905	17	71434049	ENSG00000069188	rs11655934	71587577	A	G	0.138171	1.58651	0.1843	7.41471e-18	0.0633606	3.17947e-16
cg01758899	16	66583237	ENSG00000166548	rs61066285	66631542	G	A	0.137177	-1.59951	0.185832	7.48059e-18	0.0831141	3.2065e-16
cg07414571	6	26690091	ENSG00000261584	rs12175014	26930971	T	G	0.143141	2.3248	0.270163	7.62026e-18	0.0152445	3.26505e-16
cg00601836	6	152130332	ENSG00000091831	rs11756568	152042413	T	A	0.269384	0.299844	0.0348501	7.70949e-18	0.0374336	3.30199e-16
cg20519670	14	65172006	ENSG00000126822	rs229659	65174653	A	G	0.149105	1.08001	0.12553	7.72519e-18	0.258188	3.30839e-16
cg05341610	19	57701430	ENSG00000188785	rs1984902	57695390	A	G	0.225646	-0.346921	0.0403303	7.83538e-18	0.0232388	3.35384e-16
cg17105886	17	28927953	ENSG00000265791	rs423151	28952286	G	A	0.120278	0.274358	0.0318949	7.83834e-18	0.109409	3.35506e-16
cg10558062	5	559057	ENSG00000206077	rs3915384	573395	A	C	0.196819	-0.20622	0.0239743	7.85572e-18	0.0189567	3.36235e-16
cg05248470	19	54785348	ENSG00000170866	rs1761451	54816509	C	T	0.485089	2.11516	0.245905	7.86741e-18	0.0292849	3.36718e-16
cg22331349	19	52391350	ENSG00000198093	rs10404812	52400691	C	T	0.137177	-0.288271	0.0335156	7.89683e-18	0.121599	3.37925e-16
cg15265085	6	32064588	ENSG00000213676	rs497309	31892484	C	A	0.0735587	-0.68364	0.0794866	7.92365e-18	0.0195063	3.39035e-16
cg07833068	19	4195937	ENSG00000089847	rs7260071	4180690	T	G	0.172962	0.600171	0.0697864	7.9637e-18	0.245084	3.40682e-16
cg18638598	22	49934445	ENSG00000188511	rs6009786	50015145	A	G	0.274354	1.08319	0.125979	8.0996e-18	0.0213376	3.46297e-16
cg11465442	8	11832261	ENSG00000269918	rs7836456	11829175	T	G	0.482107	1.40011	0.16284	8.10462e-18	0.0336997	3.46502e-16
cg05752349	1	175123194	ENSG00000235750	rs1057302	175126423	G	A	0.446322	1.89904	0.220884	8.14827e-18	0.157105	3.48319e-16
cg04924334	16	3660939	ENSG00000167984	rs60140661	3588171	T	G	0.0666004	0.454293	0.0528403	8.14923e-18	0.0371329	3.48351e-16
cg18391972	6	37458535	ENSG00000198937	rs1757174	37486695	G	A	0.345924	-2.39549	0.278665	8.23167e-18	0.0840853	3.51767e-16
cg27199697	17	48067475	ENSG00000204584	rs3803878	48067581	C	G	0.083499	-0.305061	0.0354876	8.23643e-18	0.0100943	3.51951e-16
cg00500100	5	140098250	ENSG00000113108	rs78174798	140670491	A	T	0.0526839	-0.305977	0.0355953	8.25566e-18	0.0140084	3.52738e-16
cg10106388	1	160832662	ENSG00000122223	rs12037885	160830916	A	G	0.192843	-1.01117	0.117634	8.26612e-18	0.287645	3.5316e-16
cg19078067	17	71586227	ENSG00000179604	rs11655934	71587577	A	G	0.138171	-0.114051	0.0132693	8.31905e-18	0.119273	3.55357e-16
cg06708562	6	146285465	ENSG00000146414	rs34358087	146373815	C	T	0.0407555	-0.274677	0.0319584	8.34014e-18	0.166706	3.56223e-16
cg00463859	1	23750101	ENSG00000088280	rs2297841	23764149	C	G	0.136183	0.419612	0.048823	8.3596e-18	0.0279322	3.57005e-16
cg02574484	5	66460263	ENSG00000069020	rs6865287	66499688	A	G	0.270378	-1.16157	0.135156	8.37858e-18	0.846407	3.57795e-16
cg19397991	2	242048218	ENSG00000115687	rs6708265	242047750	G	A	0.167992	-2.45925	0.286151	8.38243e-18	0.3434	3.5795e-16
cg05185634	14	24804750	ENSG00000213903	rs12436417	24799578	G	C	0.291252	-0.430505	0.0501021	8.50539e-18	0.0317807	3.63018e-16
cg25754173	19	46526453	ENSG00000008438	rs12462367	46528004	A	G	0.27336	1.25379	0.145936	8.59273e-18	0.0334443	3.66613e-16
cg03886085	11	619819	ENSG00000177042	rs2740375	618998	G	A	0.441352	-1.39655	0.162568	8.65655e-18	0.145347	3.69259e-16
cg00712409	1	33358057	ENSG00000116497	rs150932593	33358635	A	G	0.05666	0.547833	0.0637739	8.67803e-18	0.0150725	3.70134e-16
cg03607729	16	25138698	ENSG00000260034	rs277893	25181711	T	A	0.287276	0.254722	0.0296549	8.73119e-18	0.125339	3.72292e-16
cg13244312	14	71109707	ENSG00000133985	rs11625206	71194153	T	C	0.341948	-0.82941	0.0965677	8.78087e-18	0.0813204	3.74353e-16
cg04931032	10	98958563	ENSG00000181274	rs793516	98987985	T	G	0.280318	-1.10867	0.129103	8.88884e-18	0.0268293	3.78767e-16
cg07112091	14	106936070	ENSG00000211955	rs4773999	107022266	G	A	0.05666	0.789242	0.0919201	8.99074e-18	0.36491	3.82943e-16
cg17915189	7	43789728	ENSG00000106603	rs28394343	43673447	T	C	0.223658	1.02493	0.119379	9.04137e-18	0.0109192	3.85009e-16
cg08897044	19	12950850	ENSG00000105612	rs6511842	12955178	A	G	0.240557	1.65561	0.192853	9.09722e-18	0.484201	3.8729e-16
cg01784199	1	78470506	ENSG00000162616	rs6699769	78504264	G	A	0.21173	0.615316	0.0716762	9.10963e-18	0.0281973	3.87802e-16
cg26958611	6	160220978	ENSG00000120437	rs11757681	160211728	T	G	0.486084	0.710459	0.0827663	9.16967e-18	0.0233901	3.90261e-16
cg02769614	6	32135052	ENSG00000204348	rs114004994	32138617	C	G	0.0377734	-0.268909	0.0313284	9.19636e-18	0.0322656	3.91348e-16
cg20708842	5	127875163	ENSG00000138829	rs1363469	128005001	G	A	0.082505	-2.49388	0.290542	9.19999e-18	0.198132	3.91497e-16
cg06929449	16	199414	ENSG00000130656	rs62030346	213795	A	T	0.304175	1.70167	0.198265	9.25782e-18	0.0168329	3.9387e-16
cg11865553	15	77376250	ENSG00000140391	rs17466257	77376183	A	C	0.406561	-1.68589	0.196446	9.32655e-18	0.146662	3.96734e-16
cg00817396	13	21347357	ENSG00000132953	rs2253017	21300909	T	C	0.172962	-0.243293	0.0283502	9.34698e-18	0.0177628	3.97581e-16
cg18669381	1	16539088	ENSG00000237276	rs221063	16537289	T	G	0.257455	1.30904	0.152542	9.36401e-18	0.0672247	3.98287e-16
cg05082466	6	2953123	ENSG00000137275	rs1980652	2952155	G	A	0.313121	0.0594015	0.00692206	9.3663e-18	0.0111527	3.98369e-16
cg06443533	1	1182424	ENSG00000176022	rs6697886	1173611	A	G	0.129225	1.68512	0.196384	9.42783e-18	0.0263922	4.00925e-16
cg16970087	3	184414027	ENSG00000182580	rs7621895	184412702	G	A	0.154076	-0.197317	0.0229964	9.45918e-18	0.0422205	4.02197e-16
cg09547119	19	52391367	ENSG00000161551	rs17778790	52399559	T	C	0.138171	-0.428945	0.0499932	9.48096e-18	0.316363	4.03106e-16
cg03437675	12	110271625	ENSG00000111199	rs4635144	110270953	A	G	0.4334	-0.340829	0.0397246	9.50435e-18	0.0257998	4.04061e-16
cg15108334	6	133137167	ENSG00000200534	rs2327278	133128501	G	T	0.318091	-0.718631	0.0837641	9.55146e-18	0.0383767	4.06013e-16
cg04403115	13	48575681	ENSG00000136156	rs9567968	48556222	T	C	0.166004	-0.387137	0.045129	9.6153e-18	0.0268459	4.08642e-16
cg14734994	2	88468372	ENSG00000144115	rs6547758	88469863	G	C	0.241551	1.82951	0.213272	9.62605e-18	0.754058	4.09093e-16
cg20559217	11	126173516	ENSG00000110063	rs631023	126129150	C	A	0.275348	-0.625691	0.0729409	9.6495e-18	0.0713886	4.10039e-16
cg26134665	16	31021544	ENSG00000151006	rs35961830	31032317	C	T	0.367793	0.458905	0.0535001	9.68316e-18	0.0503437	4.11406e-16
cg00072720	17	7165831	ENSG00000170291	rs4562	7163739	A	G	0.358847	-0.888129	0.10354	9.68341e-18	0.174817	4.11411e-16
cg07315937	6	29768269	ENSG00000176998	rs146526194	29748646	C	A	0.314115	-1.83179	0.213579	9.76897e-18	0.0100018	4.14879e-16
cg12712746	22	44351370	ENSG00000100347	rs2294920	44351351	C	T	0.130219	-1.94395	0.226672	9.81889e-18	0.924941	4.16918e-16
cg19151378	6	29910146	ENSG00000235821	rs147376303	29752020	C	T	0.290258	-0.607234	0.070811	9.87173e-18	0.0101946	4.19098e-16
cg25063151	1	1290554	ENSG00000160075	rs151070368	1272072	T	G	0.0168986	0.185143	0.0215901	9.87734e-18	0.132079	4.19325e-16
cg05774699	7	27184316	ENSG00000078399	rs983186	27188659	G	A	0.235586	0.711586	0.0829914	9.97653e-18	0.0657337	4.23371e-16
cg12109455	10	134000737	ENSG00000151640	rs871883	134013856	G	T	0.516899	-1.6707	0.194863	1.00232e-17	0.0518989	4.25252e-16
cg25003922	14	105318279	ENSG00000258811	rs1866825	105358349	C	T	0.227634	0.791682	0.092345	1.00749e-17	0.224075	4.27415e-16
cg23155089	6	44698962	ENSG00000196284	rs12204678	45121699	T	C	0.389662	1.39245	0.162454	1.02274e-17	0.491603	4.33669e-16
cg05571472	6	31802104	ENSG00000224389	rs693906	31835164	C	G	0.11332	2.4175	0.282046	1.02315e-17	0.23204	4.3383e-16
cg01549940	6	143382498	ENSG00000146416	rs3827797	143384965	C	T	0.11332	-0.704022	0.0821406	1.02646e-17	0.0163096	4.35173e-16
cg01066936	22	41776843	ENSG00000100138	rs7287294	41775541	G	A	0.454274	0.593205	0.0692215	1.0378e-17	0.0374095	4.3984e-16
cg07427211	16	696003	ENSG00000140983	rs72767895	695698	T	C	0.141153	0.175634	0.0204968	1.04528e-17	0.143069	4.42908e-16
cg25665636	6	35754758	ENSG00000112053	rs9380535	35751611	T	C	0.398608	0.185286	0.0216252	1.05238e-17	0.0387098	4.45786e-16
cg06787764	1	46668870	ENSG00000085998	rs28363229	46732948	G	C	0.183897	-0.808691	0.0943996	1.06512e-17	0.148068	4.51045e-16
cg12290671	7	99195819	ENSG00000244219	rs10261661	99189722	T	A	0.104374	0.291441	0.0340236	1.07283e-17	0.0154047	4.54178e-16
cg23994025	11	103608623	ENSG00000170962	rs11226004	103632542	A	C	0.112326	0.574964	0.0671229	1.073e-17	0.495934	4.54239e-16
cg01978246	8	145749776	ENSG00000160959	rs3757966	145744618	A	G	0.459245	1.71278	0.199969	1.07863e-17	0.0367766	4.56548e-16
cg07425109	11	64139406	ENSG00000162302	rs11231781	64160748	T	C	0.441352	1.65627	0.193407	1.09353e-17	0.0746919	4.62663e-16
cg23332955	17	77904095	ENSG00000167291	rs4476208	77907009	C	T	0.304175	1.01472	0.118504	1.102e-17	0.0141749	4.6612e-16
cg16706502	14	31927974	ENSG00000250365	rs11851140	31927974	C	T	0.456262	-0.163101	0.0190484	1.10483e-17	0.471567	4.67282e-16
cg20151221	11	325030	ENSG00000185885	rs9666761	330061	A	G	0.341948	-1.09793	0.128226	1.10516e-17	0.16031	4.67414e-16
cg14775751	10	81965438	ENSG00000189129	rs12412226	81735288	T	C	0.0705765	0.646016	0.0754532	1.11115e-17	0.0326548	4.69796e-16
cg15386434	1	1289835	ENSG00000160075	rs151070368	1272072	T	G	0.0168986	0.189657	0.0221549	1.12371e-17	0.149439	4.74991e-16
cg03900808	5	149871453	ENSG00000070614	rs2343813	149878840	T	C	0.0964215	-1.99558	0.233119	1.12508e-17	0.236741	4.75541e-16
cg15385345	15	40779019	ENSG00000128891	rs616937	40779779	C	T	0.417495	1.4897	0.174029	1.1281e-17	0.0198897	4.76769e-16
cg08223534	4	76862254	ENSG00000156194	rs6826085	76870229	T	C	0.422465	0.0742537	0.00867447	1.12844e-17	0.029456	4.76904e-16
cg13162577	11	6226437	ENSG00000170955	rs11040803	6226115	T	C	0.260437	-0.863617	0.100891	1.12965e-17	0.155335	4.77401e-16
cg23490727	17	232332	ENSG00000181031	rs28515912	103299	C	A	0.317097	0.892557	0.104274	1.13104e-17	0.0728198	4.77971e-16
cg17481912	3	158390821	ENSG00000079257	rs2060016	158369163	A	G	0.384692	-1.57404	0.183899	1.13578e-17	0.28888	4.799e-16
cg04258124	1	159868242	ENSG00000158710	rs2789422	159892088	A	G	0.429423	-0.864223	0.100971	1.13761e-17	0.427909	4.80649e-16
cg11147278	10	34062234	ENSG00000099250	rs17296943	34160764	G	C	0.147117	1.09487	0.127926	1.14218e-17	0.751535	4.82529e-16
cg10233463	17	56246650	ENSG00000229590	rs76271860	56249103	T	G	0.115308	0.578086	0.0675485	1.14761e-17	0.0160346	4.84738e-16
cg10525574	12	95228036	ENSG00000057704	rs6538558	95238217	T	C	0.0357853	-0.184841	0.021599	1.15005e-17	0.101045	4.85743e-16
cg05907686	6	7389956	ENSG00000124783	rs12196791	7400141	C	G	0.444334	-0.101921	0.0119098	1.15127e-17	0.0152309	4.86222e-16
cg12694372	6	32064582	ENSG00000213676	rs433061	32014828	A	G	0.0735587	-0.688995	0.0805151	1.15506e-17	0.0289887	4.87717e-16
cg06950634	11	304351	ENSG00000251661	rs7937786	332857	A	C	0.415507	-2.47197	0.288891	1.1608e-17	0.0166687	4.90086e-16
cg27261219	12	51236638	ENSG00000185432	rs11169592	51241512	G	C	0.213718	-0.621356	0.0726229	1.16932e-17	0.0958326	4.93624e-16
cg15815318	14	60195269	ENSG00000139970	rs10143626	60245982	T	C	0.359841	1.00437	0.117408	1.18402e-17	0.0265512	4.99641e-16
cg03287339	16	711135	ENSG00000129925	rs1044662	715060	C	T	0.370775	0.350928	0.0410233	1.1854e-17	0.102867	5.00219e-16
cg09680149	12	6487052	ENSG00000139192	rs3759324	6485661	C	T	0.212724	0.29559	0.034555	1.18684e-17	0.0663986	5.00783e-16
cg09880291	7	27184109	ENSG00000078399	rs983186	27188659	G	A	0.235586	0.711079	0.0831317	1.1926e-17	0.0347044	5.03067e-16
cg20069688	6	31941049	ENSG00000248290	rs1270942	31918860	G	A	0.0725646	1.33786	0.156413	1.19529e-17	0.0591559	5.04148e-16
cg13641591	11	75528534	ENSG00000062282	rs72997616	75474195	A	C	0.0964215	-0.445705	0.0521116	1.20031e-17	0.0374815	5.06222e-16
cg04415168	6	33282856	ENSG00000231925	rs3130100	33283766	T	C	0.471173	0.682884	0.0798451	1.20332e-17	0.147573	5.07436e-16
cg09234161	16	57565147	ENSG00000135736	rs34803195	57565253	A	G	0.340954	-0.498469	0.0582891	1.21332e-17	0.021526	5.11555e-16
cg09254980	21	47010106	ENSG00000183570	rs55977683	46977046	T	C	0.286282	0.288225	0.0337051	1.21638e-17	0.0121518	5.12797e-16
cg06644584	20	16554217	ENSG00000089177	rs13042615	16596613	A	G	0.126243	-2.04044	0.238612	1.21727e-17	0.465611	5.13156e-16
cg26561603	22	45680534	ENSG00000100373	rs9615098	45677730	A	G	0.304175	-1.99181	0.232936	1.22137e-17	0.73466	5.14841e-16
cg15514283	1	155316648	ENSG00000198715	rs61742464	155560638	T	C	0.0149105	0.289852	0.0338972	1.22145e-17	0.153532	5.1487e-16
cg06537894	19	12978706	ENSG00000105612	rs2293682	12989560	A	G	0.243539	1.67189	0.195552	1.2354e-17	0.0442128	5.20533e-16
cg03302259	19	11689855	ENSG00000102575	rs3760780	11689158	C	T	0.343936	-2.3382	0.273503	1.24098e-17	0.333872	5.22814e-16
cg03568858	7	100465221	ENSG00000087077	rs12705089	100465355	T	C	0.189861	-0.756601	0.0885149	1.25535e-17	0.0421279	5.28716e-16
cg04956806	20	62693657	ENSG00000196421	rs57642905	62693378	T	C	0.246521	0.171434	0.0200601	1.27411e-17	0.0173911	5.36312e-16
cg17042849	6	26104293	ENSG00000112763	rs2229768	26104280	C	T	0.199801	0.0909	0.0106368	1.27615e-17	0.0108822	5.37145e-16
cg05469574	17	79355928	ENSG00000171282	rs8073897	79349000	C	T	0.214712	-0.51956	0.060802	1.28405e-17	0.0379509	5.40366e-16
cg11912315	8	41528946	ENSG00000029534	rs3802316	41528228	C	G	0.241551	-0.402774	0.0471376	1.28934e-17	0.0191844	5.42478e-16
cg07306197	19	9546377	ENSG00000174652	rs11672602	9502587	T	C	0.423459	-3.17936	0.372136	1.30164e-17	0.369191	5.47521e-16
cg07284273	1	1290212	ENSG00000160075	rs151070368	1272072	T	G	0.0168986	0.190853	0.0223399	1.30629e-17	0.0339553	5.49412e-16
cg00973938	16	89654405	ENSG00000075399	rs456662	89638380	A	G	0.082505	-0.242563	0.0283935	1.30877e-17	0.0225952	5.50398e-16
cg05390075	16	210576	ENSG00000268836	rs2238369	224619	C	T	0.49006	1.27021	0.148689	1.31076e-17	0.0257034	5.51182e-16
cg21356040	6	29635495	ENSG00000230795	rs385492	29649547	T	C	0.489066	-2.12082	0.248263	1.31234e-17	0.0143799	5.51823e-16
cg10073091	1	55352301	ENSG00000116133	rs12733906	55373383	T	A	0.429423	-0.810087	0.0948306	1.31387e-17	0.109505	5.52422e-16
cg14149623	21	47053072	ENSG00000183570	rs148155820	47324300	A	G	0.0308151	0.173187	0.0202813	1.35079e-17	0.0137491	5.67428e-16
cg17886959	16	56642024	ENSG00000125148	rs56935365	56628902	C	T	0.191849	-1.37352	0.160863	1.36069e-17	0.0456924	5.71438e-16
cg19349369	6	2842146	ENSG00000021355	rs386713	2842139	C	T	0.306163	0.906183	0.106142	1.37216e-17	0.0106069	5.7613e-16
cg10557351	2	197508083	ENSG00000197121	rs2376082	197508313	A	C	0.242545	-0.274634	0.0321713	1.38204e-17	0.0868328	5.80135e-16
cg21593692	7	2114941	ENSG00000002822	rs3735211	2069779	C	T	0.0447316	-0.505473	0.0592179	1.39175e-17	0.151093	5.84068e-16
cg01514033	14	71193373	ENSG00000006432	rs2158530	71246995	C	T	0.329026	0.795532	0.0932013	1.39387e-17	0.146806	5.84941e-16
cg03996020	7	157180124	ENSG00000105993	rs13229507	157175933	A	G	0.507952	-1.5499	0.18158	1.39398e-17	0.0269606	5.84977e-16
cg15862452	14	23235611	ENSG00000155465	rs1957374	23235808	A	G	0.466203	-0.496013	0.0581239	1.41709e-17	0.0269115	5.9435e-16
cg13158894	17	20224345	ENSG00000170298	rs77449863	20191860	G	C	0.397614	-2.66889	0.312769	1.42477e-17	0.03284	5.97417e-16
cg03467027	4	99064603	ENSG00000138698	rs7666738	98968077	T	C	0.32008	-0.136843	0.0160383	1.43503e-17	0.158065	6.01571e-16
cg00207352	3	48470181	ENSG00000213689	rs1870444	48486773	C	G	0.465209	-0.944391	0.110695	1.44458e-17	0.0382417	6.05421e-16
cg13978856	4	40918191	ENSG00000163697	rs13125641	41216577	C	T	0.166998	0.983801	0.115316	1.44647e-17	0.0114409	6.06167e-16
cg20893579	22	38215064	ENSG00000100139	rs5995502	38217935	C	T	0.365805	0.189157	0.0221794	1.4826e-17	0.238814	6.20841e-16
cg10483828	1	1177703	ENSG00000176022	rs60252802	1166887	C	T	0.130219	1.76294	0.206722	1.48771e-17	0.240245	6.22879e-16
cg04657044	13	48806707	ENSG00000136156	rs3020645	49004885	C	A	0.254473	-0.653063	0.0765838	1.49633e-17	0.0688778	6.26384e-16
cg13460057	9	123605234	ENSG00000226752	rs4837796	123610288	C	T	0.415507	-3.54016	0.415164	1.50028e-17	0.12549	6.27985e-16
cg19593741	6	31734217	ENSG00000204632	rs149543464	30400763	A	G	0.082505	1.41646	0.166143	1.52112e-17	0.011361	6.36406e-16
cg09566763	17	7553760	ENSG00000129244	rs1642807	7545251	C	T	0.131213	0.654901	0.0768262	1.53533e-17	0.0305792	6.42096e-16
cg04063345	6	152130058	ENSG00000091831	rs1101080	152033643	T	G	0.269384	0.302902	0.0355396	1.55579e-17	0.10228	6.50343e-16
cg07470512	20	32255052	ENSG00000182584	rs6059378	32162721	G	A	0.487078	-0.228863	0.0268536	1.55992e-17	0.110004	6.52026e-16
cg18406708	2	38209694	ENSG00000115841	rs74753841	38152841	G	C	0.228628	0.245339	0.0287921	1.58081e-17	0.216065	6.60458e-16
cg11819799	10	105452339	ENSG00000107957	rs11191833	105619678	A	G	0.312127	-0.803178	0.0942587	1.58181e-17	0.0830459	6.60868e-16
cg20999934	9	33290511	ENSG00000165272	rs1702963	33289506	C	T	0.177932	0.180349	0.0211679	1.59604e-17	0.0139947	6.66613e-16
cg05757378	10	89510422	ENSG00000138138	rs12778199	89551106	C	G	0.292247	-0.248501	0.0291726	1.61886e-17	0.54004	6.75776e-16
cg04254066	19	53662620	ENSG00000197937	rs12972121	53667295	T	C	0.39662	-0.353209	0.0414683	1.62933e-17	0.217455	6.79907e-16
cg18980469	10	46090716	ENSG00000172671	rs4540799	45930785	T	C	0.298211	0.564855	0.0663195	1.6348e-17	0.264585	6.82095e-16
cg05813221	6	29629988	ENSG00000137338	rs7766356	28400538	C	T	0.159046	0.298628	0.0350641	1.64243e-17	0.0703161	6.85194e-16
cg24413314	17	30289687	ENSG00000265791	rs7211776	29120196	G	T	0.117296	-0.368764	0.0433037	1.65496e-17	0.651898	6.9025e-16
cg10067538	16	87351824	ENSG00000140941	rs4240793	87388956	C	A	0.471173	-1.13161	0.132887	1.65832e-17	0.0200274	6.91623e-16
cg19806923	14	50066091	ENSG00000165501	rs8014170	50071694	C	G	0.245527	-1.42873	0.167795	1.66928e-17	0.145066	6.96023e-16
cg21885361	7	127911034	ENSG00000174697	rs7811892	127923778	T	C	0.45328	-0.0799698	0.00939204	1.67117e-17	0.0762601	6.96794e-16
cg00040588	1	1290712	ENSG00000160075	rs151070368	1272072	T	G	0.0168986	0.194346	0.0228257	1.67495e-17	0.0532235	6.98341e-16
cg20962039	2	220427306	ENSG00000123989	rs11901006	220430678	C	T	0.23161	0.23723	0.0278659	1.69084e-17	0.0644983	7.04813e-16
cg11084629	1	55230770	ENSG00000162396	rs1180959	55240823	C	A	0.432406	-0.972777	0.114271	1.69585e-17	0.582926	7.06797e-16
cg01430390	17	73841288	ENSG00000267342	rs2410859	73841285	C	T	0.33002	0.624731	0.0733877	1.6985e-17	0.0132531	7.07841e-16
cg04210100	2	9614471	ENSG00000151694	rs1815892	9616728	G	T	0.422465	-0.846174	0.0994013	1.69919e-17	0.301189	7.08119e-16
cg15059371	7	102077069	ENSG00000239480	rs6977040	102079091	G	A	0.465209	-1.82082	0.214009	1.76688e-17	0.39607	7.3526e-16
cg15041767	6	37133281	ENSG00000137193	rs1680010	37133164	A	C	0.227634	-0.312156	0.0366919	1.77715e-17	0.0134442	7.39323e-16
cg08987989	5	114598846	ENSG00000152503	rs267306	114593029	A	G	0.100398	0.223178	0.0262341	1.78203e-17	0.594697	7.41301e-16
cg02881742	10	134001246	ENSG00000151640	rs11592988	134014653	T	C	0.50994	-1.72919	0.203269	1.78631e-17	0.0334729	7.43042e-16
cg07516148	6	159463300	ENSG00000164691	rs6923307	159465624	T	C	0.055666	-0.726695	0.0854275	1.79161e-17	0.0910284	7.45177e-16
cg14432460	9	111696404	ENSG00000119328	rs2289480	111705501	C	A	0.359841	-1.13781	0.133764	1.79904e-17	0.0180356	7.48184e-16
cg06110286	8	145728587	ENSG00000160972	rs3757966	145744618	A	G	0.459245	1.58987	0.186934	1.81615e-17	0.0149931	7.5495e-16
cg20155447	11	68199656	ENSG00000212093	rs73516810	68199641	A	G	0.0715706	-0.62581	0.0735946	1.83997e-17	0.0201024	7.64573e-16
cg21288685	1	1109244	ENSG00000160075	rs12097131	1118728	G	C	0.0497018	0.190155	0.0223624	1.84247e-17	0.0668375	7.65582e-16
cg09663314	6	32525979	ENSG00000237541	rs28383373	32607193	C	T	0.324056	-3.69078	0.43404	1.84254e-17	0.17788	7.656e-16
cg25471715	8	144129543	ENSG00000177335	rs4612316	144126244	T	C	0.382704	1.40405	0.165124	1.84784e-17	0.0118815	7.67739e-16
cg03375056	1	29062431	ENSG00000198492	rs4654320	29059362	G	A	0.392644	-0.587073	0.0690444	1.85019e-17	0.275945	7.68683e-16
cg08234689	7	127910927	ENSG00000174697	rs7811892	127923778	T	C	0.45328	-0.0807641	0.00949912	1.85916e-17	0.130802	7.72305e-16
cg25623524	19	58862063	ENSG00000268049	rs893180	58865091	A	G	0.0616302	0.44416	0.0522421	1.86432e-17	0.0826863	7.74322e-16
cg14270725	1	1289806	ENSG00000160075	rs151070368	1272072	T	G	0.0168986	0.195416	0.0229852	1.86647e-17	0.113393	7.75194e-16
cg13601595	8	10468038	ENSG00000233609	rs12682352	8646246	C	T	0.44831	-1.8427	0.216766	1.88157e-17	0.0118374	7.81246e-16
cg02944084	17	37827057	ENSG00000073605	rs9303274	37836353	T	C	0.328032	1.71108	0.201291	1.88682e-17	0.0101519	7.83331e-16
cg01359962	3	43148002	ENSG00000144647	rs4683356	43153419	C	T	0.464215	-0.348924	0.0410497	1.89511e-17	0.783639	7.86649e-16
cg02827075	19	46094683	ENSG00000204920	rs62116613	44488352	A	G	0.0894632	1.26645	0.149011	1.91204e-17	0.0359685	7.93367e-16
cg15146515	19	49250561	ENSG00000105538	rs973579	49241976	A	G	0.539761	0.158605	0.018663	1.92283e-17	0.114526	7.97639e-16
cg19889855	3	122334330	ENSG00000163840	rs4677967	122346908	G	T	0.245527	-0.234929	0.027647	1.93799e-17	0.0526059	8.03689e-16
cg26286961	8	19460208	ENSG00000147408	rs7828030	19471568	A	C	0.0695825	-0.275058	0.0323704	1.94229e-17	0.0184077	8.05354e-16
cg10228500	7	143105595	ENSG00000146904	rs3935067	143104331	C	G	0.333996	-0.82386	0.0969582	1.94457e-17	0.0277974	8.06256e-16
cg21029769	11	130029515	ENSG00000149418	rs736651	130035085	T	C	0.0874752	1.10356	0.129878	1.94719e-17	0.030139	8.07275e-16
cg06269281	1	54355570	ENSG00000058799	rs6662856	54360879	T	C	0.472167	-0.311032	0.0366065	1.9517e-17	0.0183914	8.09036e-16
cg02344539	17	48637743	ENSG00000006282	rs6504675	48634357	C	T	0.375746	-3.28727	0.386939	1.96943e-17	0.0929642	8.16141e-16
cg08725892	6	29629986	ENSG00000137338	rs7766356	28400538	C	T	0.159046	0.301401	0.0354775	1.96981e-17	0.0205547	8.16291e-16
cg07893512	16	214776	ENSG00000103202	rs2858935	215855	C	G	0.241551	-0.1057	0.0124438	1.99217e-17	0.0351667	8.25174e-16
cg10704395	10	12430937	ENSG00000183049	rs7394200	12321633	C	T	0.201789	-1.76327	0.207588	1.99487e-17	0.552152	8.26229e-16
cg12425321	6	31733914	ENSG00000179344	rs693906	31835164	C	G	0.11332	0.847328	0.0997678	2.01371e-17	0.046046	8.33761e-16
cg14071503	19	50391752	ENSG00000104946	rs3810268	50379193	T	C	0.413519	0.156618	0.0184409	2.01377e-17	0.0574236	8.33772e-16
cg23320693	12	6443282	ENSG00000111321	rs4149570	6451590	A	C	0.373757	-0.74042	0.087182	2.01691e-17	0.3864	8.35016e-16
cg19894980	7	175967	ENSG00000240859	rs7798239	175401	C	T	0.0685885	-1.06389	0.12528	2.02951e-17	0.0174963	8.40072e-16
cg01235000	5	175306128	ENSG00000051596	rs12521617	175312612	A	G	0.0934394	0.500493	0.0589392	2.03657e-17	0.96773	8.42816e-16
cg00475085	11	60674473	ENSG00000110107	rs482584	60664398	C	T	0.301193	-0.402406	0.0473898	2.04157e-17	0.15656	8.44813e-16
cg17475136	7	1506897	ENSG00000164880	rs4436031	1531260	A	G	0.466203	-1.38276	0.162845	2.04351e-17	0.0965334	8.45572e-16
cg15777261	2	73462569	ENSG00000135624	rs12104774	73472424	T	G	0.0745527	-0.396105	0.0466632	2.09148e-17	0.0941425	8.64722e-16
cg01747796	1	59040648	ENSG00000184292	rs17117873	59050994	T	C	0.17495	-3.12239	0.367846	2.09667e-17	0.198073	8.66809e-16
cg01105183	10	102731747	ENSG00000055950	rs4919510	102734778	G	C	0.178926	-1.24328	0.1465	2.1284e-17	0.129728	8.79569e-16
cg10508760	1	166853789	ENSG00000152382	rs9633326	166853620	A	G	0.378728	-0.337796	0.0398046	2.13226e-17	0.140378	8.81128e-16
cg08114852	11	13461802	ENSG00000148925	rs10832052	13544652	G	T	0.150099	-1.54335	0.181882	2.14865e-17	0.175286	8.87673e-16
cg20731875	17	14207701	ENSG00000266709	rs1052686	14207430	C	G	0.218688	2.54101	0.299461	2.15225e-17	0.0335035	8.89118e-16
cg13400168	19	54481620	ENSG00000142408	rs2014540	54478775	G	A	0.420477	-0.13604	0.0160352	2.17804e-17	0.0180946	8.99402e-16
cg02996142	1	53168724	ENSG00000162377	rs487646	53168780	G	T	0.463221	-0.525256	0.061917	2.1903e-17	0.0333542	9.04321e-16
cg17903229	21	45959142	ENSG00000235890	rs233321	45962865	C	T	0.333996	0.975518	0.114999	2.1982e-17	0.0129795	9.07483e-16
cg14914046	6	32223098	ENSG00000204305	rs9271147	32577385	T	C	0.135189	-0.16048	0.0189232	2.24063e-17	0.171507	9.2449e-16
cg05998486	7	150645092	ENSG00000055118	rs6947240	150657209	A	G	0.258449	0.425027	0.0501238	2.26093e-17	0.0308007	9.32339e-16
cg06186155	17	46648582	ENSG00000173917	rs34527992	46659561	A	C	0.17495	-2.10975	0.248807	2.26273e-17	0.0181554	9.33029e-16
cg03613618	8	97658325	ENSG00000104324	rs2651447	97662068	A	C	0.05666	0.798348	0.0941563	2.27203e-17	0.0993449	9.36749e-16
cg06070002	1	45986120	ENSG00000126088	rs487174	46009536	A	G	0.083499	-0.35127	0.0414286	2.273e-17	0.0128971	9.37127e-16
cg21470541	2	120976896	ENSG00000236878	rs4848579	120977044	A	G	0.208748	0.321226	0.0378873	2.28179e-17	0.33038	9.40612e-16
cg06605933	1	149870977	ENSG00000253193	rs1046332	149817508	C	T	0.0924453	-1.21805	0.143671	2.29047e-17	0.513752	9.44072e-16
cg14473838	9	131490040	ENSG00000223478	rs4836625	131516838	T	C	0.500994	-0.734474	0.086638	2.30065e-17	0.296971	9.48169e-16
cg18604939	12	66455689	ENSG00000139233	rs60102429	66551171	T	C	0.0864811	-0.235224	0.0277469	2.30111e-17	0.041647	9.48345e-16
cg01681525	17	79374741	ENSG00000262877	rs8073897	79349000	C	T	0.214712	-1.53715	0.181333	2.31225e-17	0.0510465	9.52819e-16
cg03378599	5	140106029	ENSG00000120314	rs2563290	140106501	T	C	0.436382	1.36869	0.161462	2.31309e-17	0.0161475	9.53156e-16
cg01943504	12	42538901	ENSG00000151233	rs1920688	42398419	C	T	0.417495	0.766384	0.0904228	2.33958e-17	0.0243795	9.63628e-16
cg22972841	19	4304543	ENSG00000105255	rs11667522	4304540	C	G	0.413519	-0.409925	0.0483749	2.37299e-17	0.0113274	9.7697e-16
cg05764238	1	16536990	ENSG00000142632	rs2132851	16537752	G	C	0.233598	-1.88147	0.222045	2.3839e-17	0.0948901	9.81305e-16
cg24080129	6	32797488	ENSG00000240065	rs4148874	32797488	C	T	0.247515	-0.0827929	0.00977097	2.38431e-17	0.0450971	9.81444e-16
cg04170623	19	59071414	ENSG00000130724	rs3794964	59070916	C	T	0.263419	-0.0656147	0.00774574	2.43154e-17	0.222829	1.0002e-15
cg22354234	2	40006543	ENSG00000138050	rs6734814	40018740	G	A	0.406561	0.475147	0.0560959	2.44852e-17	0.0839192	1.00696e-15
cg25687894	17	40075716	ENSG00000187595	rs7217282	40026345	T	G	0.101392	0.383877	0.0453257	2.46872e-17	0.127163	1.01495e-15
cg04186980	5	79953697	ENSG00000228716	rs384925	79914633	A	G	0.323062	2.24165	0.264692	2.47707e-17	0.011073	1.01826e-15
cg11962524	11	60619624	ENSG00000257052	rs530963	60617834	C	A	0.44831	-0.649025	0.0766381	2.48125e-17	0.127911	1.01991e-15
cg23934955	8	145024939	ENSG00000178719	rs11136341	145043543	G	A	0.390656	-1.5465	0.182654	2.52096e-17	0.0115811	1.03562e-15
cg02264895	16	31385282	ENSG00000140678	rs1106398	31370452	C	T	0.465209	1.94466	0.229699	2.53732e-17	0.0348719	1.04206e-15
cg00348858	16	28858442	ENSG00000178952	rs62037363	28865042	C	T	0.329026	-2.91879	0.344764	2.53865e-17	0.0365024	1.04258e-15
cg16004390	21	47918542	ENSG00000160305	rs725970	47964643	C	A	0.32505	-3.2103	0.379251	2.56532e-17	0.0885597	1.05327e-15
cg05288071	19	7712539	ENSG00000076944	rs794084	7692058	G	A	0.363817	0.696405	0.0822838	2.59576e-17	0.203726	1.06532e-15
cg16594165	11	118135105	ENSG00000149573	rs939273	118134067	A	T	0.385686	-2.18751	0.25847	2.59913e-17	0.0617247	1.06663e-15
cg00591660	16	2478353	ENSG00000162063	rs4278751	2471514	G	A	0.336978	-0.378581	0.0447339	2.60699e-17	0.127857	1.06974e-15
cg05661533	5	1495043	ENSG00000153395	rs72717531	1490019	G	C	0.196819	-0.369332	0.0436418	2.61016e-17	0.0426021	1.07096e-15
cg08200293	11	569357	ENSG00000177042	rs6598008	618172	A	G	0.440358	-1.38424	0.163572	2.6149e-17	0.197904	1.07275e-15
cg16293835	8	127314989	ENSG00000254286	rs12548156	127513350	C	T	0.0646123	0.377381	0.0445973	2.62884e-17	0.0886663	1.07826e-15
cg18709904	14	50474530	ENSG00000258391	rs2355655	50474531	A	G	0.261431	-0.13894	0.0164195	2.63125e-17	0.125496	1.0792e-15
cg03330490	10	94452236	ENSG00000236493	rs7918084	94429467	C	T	0.460239	1.35669	0.160336	2.63949e-17	0.594457	1.08242e-15
cg22846582	12	52848214	ENSG00000186081	rs429561	52835321	G	C	0.492048	0.404261	0.0477773	2.64256e-17	0.0182326	1.0836e-15
cg14407437	1	31845923	ENSG00000121766	rs12562783	31858140	G	A	0.227634	-0.380867	0.0450125	2.64289e-17	0.025452	1.08372e-15
cg24622544	12	121021673	ENSG00000022840	rs4767904	120930798	G	T	0.27833	-0.935125	0.110535	2.67358e-17	0.262319	1.09573e-15
cg19633962	1	26362018	ENSG00000169442	rs6665062	26362001	T	C	0.187873	-0.147283	0.01741	2.68022e-17	0.126394	1.09832e-15
cg12555646	6	75953675	ENSG00000112697	rs9360898	75953705	G	T	0.199801	0.37044	0.0437887	2.68041e-17	0.0252974	1.09837e-15
cg17988830	1	20301989	ENSG00000162543	rs4655000	20283801	G	C	0.152087	0.205587	0.0243034	2.69229e-17	0.700174	1.103e-15
cg19395056	19	57829175	ENSG00000268713	rs11666127	57828980	A	G	0.170974	0.139577	0.0165004	2.69759e-17	0.010152	1.10508e-15
cg12931523	15	90793003	ENSG00000259894	rs1969246	90797966	T	C	0.263419	0.216519	0.0255968	2.70138e-17	0.0934572	1.10656e-15
cg18365211	4	7770554	ENSG00000196526	rs62290601	7939008	A	T	0.380716	3.86991	0.457547	2.72093e-17	0.0581645	1.11418e-15
cg17842879	17	80328714	ENSG00000141574	rs74520618	80317180	A	G	0.0367793	0.414563	0.0490218	2.75034e-17	0.369874	1.12576e-15
cg20421446	6	5994588	ENSG00000124785	rs9502387	5993828	A	G	0.322068	-0.804206	0.0951018	2.7607e-17	0.0536693	1.12983e-15
cg12796841	1	228331081	ENSG00000162910	rs10916271	228372546	T	C	0.366799	0.491342	0.0581067	2.77024e-17	0.0152001	1.13361e-15
cg23225103	1	205040765	ENSG00000174529	rs10900444	205044416	C	A	0.144135	-0.19694	0.0232905	2.77166e-17	0.0689595	1.13414e-15
cg23814223	13	110802738	ENSG00000139832	rs16975420	110813991	A	C	0.161034	-0.182696	0.0216064	2.77543e-17	0.289593	1.13563e-15
cg08977270	3	158450833	ENSG00000178053	rs4680461	158454160	G	C	0.147117	-0.457338	0.0540983	2.81899e-17	0.0868637	1.15281e-15
cg21012647	2	201981814	ENSG00000196141	rs143785063	201215574	A	G	0.0407555	0.409844	0.0484809	2.82178e-17	0.10615	1.15392e-15
cg25928629	2	218515567	ENSG00000231672	rs76630665	218654620	C	T	0.0536779	0.696503	0.0823952	2.83437e-17	0.869736	1.15893e-15
cg12044060	6	30421532	ENSG00000204644	rs149798129	30398503	C	G	0.146123	0.519098	0.0614092	2.83675e-17	0.608297	1.15987e-15
cg19462210	11	2026734	ENSG00000226416	rs2525885	2024354	C	T	0.250497	-0.419563	0.0496369	2.8479e-17	0.0467774	1.16428e-15
cg09365533	19	2429209	ENSG00000176619	rs111768825	2424675	G	T	0.241551	0.358987	0.0424713	2.85238e-17	0.114732	1.16598e-15
cg06150430	17	74564875	ENSG00000070731	rs4788929	74572881	T	C	0.194831	-1.54143	0.182382	2.87304e-17	0.0745682	1.1742e-15
cg24250820	4	7887609	ENSG00000196526	rs62290574	7917637	G	T	0.446322	2.68924	0.318199	2.87709e-17	0.0281473	1.17582e-15
cg27024241	15	31175007	ENSG00000259845	rs12439909	31157666	G	A	0.439364	3.29918	0.390421	2.9049e-17	0.345141	1.18678e-15
cg20395773	3	141120919	ENSG00000177311	rs13098180	141091595	A	T	0.382704	-0.596141	0.0705467	2.90541e-17	0.0224805	1.18698e-15
cg07328115	20	25228580	ENSG00000100994	rs6132824	25238173	C	T	0.457256	-2.6951	0.318948	2.91398e-17	0.373342	1.19034e-15
cg08133816	16	67867224	ENSG00000167264	rs117164273	68292616	A	G	0.0347913	-1.68682	0.199628	2.91678e-17	0.0191323	1.19142e-15
cg10995380	16	31484032	ENSG00000103496	rs9926717	31471378	G	A	0.257455	0.0905003	0.0107107	2.92451e-17	0.169845	1.19445e-15
cg08389266	8	143955181	ENSG00000197353	rs6431	143993765	G	A	0.406561	-0.4567	0.0540629	2.97417e-17	0.0290613	1.21415e-15
cg09046939	2	87017591	ENSG00000183281	rs3810831	87018547	G	A	0.203777	-0.762677	0.0902979	3.00834e-17	0.0168479	1.22757e-15
cg22007809	2	202278709	ENSG00000082146	rs2540430	202368514	T	A	0.317097	-0.268104	0.0317428	3.01093e-17	0.280191	1.22855e-15
cg22543374	15	48732134	ENSG00000166147	rs56686382	48766250	C	G	0.253479	0.56987	0.0674743	3.02153e-17	0.419403	1.23276e-15
cg08509907	16	31477327	ENSG00000103496	rs34081766	31489741	A	C	0.255467	-0.0571087	0.00676348	3.07459e-17	0.0532892	1.25371e-15
cg26321999	6	30854011	ENSG00000204580	rs3130695	31211050	A	G	0.202783	0.541986	0.0641883	3.07499e-17	0.0133977	1.25385e-15
cg09462578	12	12878428	ENSG00000111276	rs7956514	12879254	G	T	0.286282	0.349838	0.0414466	3.15459e-17	0.0359089	1.28543e-15
cg10771931	19	34972145	ENSG00000142279	rs8108666	34973775	C	T	0.12326	-0.0512847	0.00607594	3.15668e-17	0.0110904	1.28622e-15
cg14664628	15	75095509	ENSG00000178802	rs3765066	75140854	G	A	0.378728	-0.910213	0.107839	3.16018e-17	0.0153741	1.28758e-15
cg05239308	15	90793056	ENSG00000259894	rs1969246	90797966	T	C	0.263419	0.220804	0.0261608	3.16584e-17	0.137188	1.2898e-15
cg03344109	19	50046477	ENSG00000142552	rs56709164	50053790	C	T	0.0755467	1.12301	0.133064	3.18425e-17	0.0172874	1.29702e-15
cg02580917	5	68628240	ENSG00000213830	rs9791036	68625131	G	C	0.447316	0.577299	0.0684043	3.18637e-17	0.0425567	1.29783e-15
cg01061424	12	132663572	ENSG00000184967	rs73164990	132665887	G	A	0.0924453	-0.281214	0.0333256	3.21727e-17	0.612166	1.30996e-15
cg01606800	14	94855990	ENSG00000197249	rs8008743	94857010	G	C	0.498012	-1.63074	0.193255	3.22061e-17	0.0575973	1.31129e-15
cg06681845	17	61959271	ENSG00000108588	rs2854198	61948390	A	G	0.409543	-0.342142	0.0405472	3.22478e-17	0.0395585	1.31296e-15
cg06538238	6	29588575	ENSG00000228078	rs114468601	29680714	T	C	0.0586481	1.70428	0.202008	3.26356e-17	0.0224028	1.32804e-15
cg22895083	17	71638531	ENSG00000179604	rs11655934	71587577	A	G	0.138171	0.123707	0.0146634	3.27181e-17	0.108858	1.33131e-15
cg01930719	16	67575562	ENSG00000102977	rs9934328	67573367	C	G	0.128231	-0.459211	0.0544335	3.27844e-17	0.0449689	1.33393e-15
cg12971338	17	27070618	ENSG00000132591	rs9909979	27140147	C	A	0.228628	-0.52706	0.0624761	3.27858e-17	0.033409	1.33397e-15
cg03207121	7	1576174	ENSG00000164855	rs3735654	1575611	G	A	0.415507	-0.764424	0.0906291	3.32212e-17	0.581128	1.35088e-15
cg11251234	10	101825055	ENSG00000196072	rs3829161	101825160	G	C	0.476143	-0.159988	0.0189691	3.33579e-17	0.0674307	1.35622e-15
cg06361108	16	2478781	ENSG00000162063	rs8051770	2462722	T	C	0.361829	0.394877	0.0468203	3.34366e-17	0.353216	1.35939e-15
cg23604683	7	75779470	ENSG00000189077	rs6945686	75779766	T	C	0.138171	-0.240863	0.0285674	3.41582e-17	0.0632393	1.38784e-15
cg13680706	9	130487281	ENSG00000167094	rs497632	130475442	A	C	0.398608	-0.796902	0.0945176	3.41975e-17	0.0114217	1.38933e-15
cg05863862	6	29649807	ENSG00000137338	rs7766356	28400538	C	T	0.159046	0.304912	0.0361683	3.44603e-17	0.0634618	1.39952e-15
cg05772935	16	1790400	ENSG00000180185	rs8049258	1784085	C	T	0.176938	-0.4241	0.0503157	3.49317e-17	0.0518328	1.41786e-15
cg17091577	6	30854233	ENSG00000204580	rs3130695	31211050	A	G	0.202783	0.543167	0.0644494	3.52212e-17	0.0100149	1.42921e-15
cg00823095	1	208416449	ENSG00000076356	rs4844678	208619858	G	T	0.392644	0.2535	0.0300796	3.52747e-17	0.723964	1.4313e-15
cg05615763	4	159689701	ENSG00000052795	rs13124267	159730343	A	G	0.372763	-0.810406	0.0961613	3.52942e-17	0.176307	1.43204e-15
cg23251141	5	496464	ENSG00000164366	rs1053247	471478	T	C	0.182903	0.264897	0.0314369	3.56763e-17	0.0123006	1.44687e-15
cg20064928	10	70586817	ENSG00000165730	rs884181	70586459	C	T	0.133201	-1.99252	0.236469	3.57312e-17	0.120734	1.449e-15
cg17520550	5	9544693	ENSG00000250786	rs11559051	9549941	G	C	0.0815109	-0.304198	0.0361018	3.57392e-17	0.0198834	1.44931e-15
cg10722267	3	197608554	ENSG00000145016	rs78012193	197442262	C	A	0.0984095	0.375235	0.0445504	3.67863e-17	0.031783	1.49011e-15
cg07271718	8	110274914	ENSG00000120533	rs2980639	110339267	G	A	0.384692	-0.271961	0.0322931	3.71263e-17	0.0291202	1.50347e-15
cg08221781	11	66822904	ENSG00000173156	rs11227678	66842469	A	G	0.0745527	0.169306	0.0201058	3.741e-17	0.179645	1.51469e-15
cg25449976	9	114393491	ENSG00000059769	rs10817198	114393397	C	G	0.276342	0.376973	0.0447676	3.74344e-17	0.0914277	1.51564e-15
cg07617283	7	127913660	ENSG00000174697	rs7811892	127923778	T	C	0.45328	-0.0872439	0.0103614	3.76207e-17	0.0345558	1.52294e-15
cg11802806	1	25748133	ENSG00000187010	rs72660908	25583610	G	C	0.387674	3.08006	0.365812	3.77214e-17	0.12244	1.52678e-15
cg10451425	16	31478370	ENSG00000103496	rs34081766	31489741	A	C	0.255467	-0.0597533	0.00709763	3.80477e-17	0.0509171	1.5396e-15
cg00616965	11	1331217	ENSG00000078902	rs4963037	1335744	G	T	0.127237	0.0782046	0.00929028	3.83328e-17	0.0226211	1.55068e-15
cg06471487	5	143192588	ENSG00000145817	rs325275	143176880	T	C	0.380716	-0.179914	0.0213756	3.86935e-17	0.280202	1.56466e-15
cg13565215	11	117668336	ENSG00000251594	rs112872285	117668060	T	G	0.308151	-0.970317	0.115284	3.87033e-17	0.0326261	1.56501e-15
cg00473167	3	191046872	ENSG00000188958	rs9868286	191081486	C	A	0.255467	0.245112	0.029123	3.88166e-17	0.0291208	1.56947e-15
cg23127183	11	57508653	ENSG00000172409	rs11229116	57534542	G	C	0.314115	-0.28654	0.0340484	3.90657e-17	0.0148101	1.57927e-15
cg19699088	1	15930386	ENSG00000237938	rs56057412	15971372	A	G	0.26839	-0.703028	0.0835417	3.91908e-17	0.0661538	1.5842e-15
cg18626323	6	31919944	ENSG00000204356	rs609061	31910162	A	G	0.0884692	-0.833551	0.0990549	3.92779e-17	0.032912	1.58758e-15
cg19472611	3	48885488	ENSG00000178252	rs56004653	49072228	C	T	0.0994036	1.32064	0.156941	3.93358e-17	0.0257033	1.58987e-15
cg16408679	2	54517382	ENSG00000233266	rs2357954	54362437	C	T	0.405567	-1.3741	0.163295	3.93602e-17	0.194301	1.59082e-15
cg00767496	15	45671279	ENSG00000104164	rs56850226	45633118	C	T	0.275348	0.310482	0.0368997	3.95562e-17	0.0302228	1.59844e-15
cg12162751	11	111944894	ENSG00000150764	rs489417	111861190	G	A	0.335984	-0.705594	0.0838624	3.9725e-17	0.0387679	1.60505e-15
cg17498424	22	42528123	ENSG00000198951	rs2013960	42457912	A	T	0.474155	-0.646806	0.0768769	3.97879e-17	0.0569081	1.60753e-15
cg03661299	6	31947216	ENSG00000179344	rs1150757	32029205	A	G	0.0755467	0.849328	0.100949	3.98089e-17	0.0354554	1.60831e-15
cg01062126	16	104539	ENSG00000161981	rs8466	97354	G	A	0.163022	1.68318	0.200058	3.98098e-17	0.0143785	1.60833e-15
cg09433114	17	79000676	ENSG00000262098	rs7225916	78992409	G	T	0.263419	0.998717	0.118706	3.9832e-17	0.0183855	1.60916e-15
cg02441467	10	135122875	ENSG00000148803	rs10857701	135145072	T	A	0.140159	-0.195527	0.02324	3.98415e-17	0.0121377	1.60952e-15
cg23207816	20	34252616	ENSG00000126001	rs6060539	34239382	T	C	0.189861	0.327804	0.0389628	3.98736e-17	0.0180779	1.61074e-15
cg11976222	17	79374340	ENSG00000171282	rs112923976	79343253	T	C	0.214712	-0.50349	0.059851	4.01774e-17	0.170834	1.62267e-15
cg17017161	22	50174297	ENSG00000182858	rs11913210	50195192	C	T	0.0715706	-0.150669	0.0179132	4.06343e-17	0.118464	1.64058e-15
cg15652933	6	33141807	ENSG00000224557	rs2071025	33143756	G	A	0.272366	-0.786717	0.0935467	4.10429e-17	0.0214833	1.65651e-15
cg01548456	22	50352384	ENSG00000198355	rs5771069	50435480	G	A	0.520875	1.27001	0.151025	4.12552e-17	0.0198778	1.66477e-15
cg16997642	7	27184159	ENSG00000078399	rs10259620	27202289	A	G	0.218688	0.823346	0.0979129	4.13638e-17	0.110891	1.669e-15
cg12670305	6	31762630	ENSG00000213722	rs9267576	31812038	T	G	0.107356	1.04734	0.124552	4.14054e-17	0.0361498	1.67057e-15
cg00615913	20	37063096	ENSG00000196756	rs707578	37055875	T	C	0.194831	2.84679	0.338598	4.18568e-17	0.188616	1.68838e-15
cg05599106	19	12251511	ENSG00000132010	rs56410962	12260858	T	C	0.128231	0.173401	0.0206252	4.19768e-17	0.0335747	1.69297e-15
cg01778647	8	141473870	ENSG00000167632	rs7841423	141459861	C	T	0.0785288	0.998826	0.118809	4.20588e-17	0.0368721	1.69608e-15
cg15120925	12	113573809	ENSG00000111344	rs3759378	113574274	C	T	0.083499	-0.4224	0.0502488	4.23643e-17	0.244432	1.708e-15
cg11211563	12	58003905	ENSG00000123427	rs10437954	58003922	G	A	0.0934394	0.557179	0.0662845	4.24709e-17	0.0165695	1.71216e-15
cg18402101	11	77789467	ENSG00000246174	rs7125563	77829010	A	G	0.276342	1.98158	0.235739	4.24894e-17	0.0188922	1.71286e-15
cg11430075	5	264123	ENSG00000250848	rs10067482	219328	G	T	0.112326	0.286454	0.0340812	4.27694e-17	0.0273906	1.72387e-15
cg26408600	14	24559812	ENSG00000100889	rs7146599	24527672	G	A	0.455268	-1.29498	0.154073	4.28023e-17	0.0685557	1.72511e-15
cg23017741	12	110559276	ENSG00000111229	rs12313068	110597304	T	C	0.164016	-0.247701	0.029471	4.28142e-17	0.010758	1.72557e-15
cg02729030	7	110879415	ENSG00000184903	rs6466376	110959881	T	C	0.508946	1.92315	0.228818	4.28827e-17	0.192366	1.72828e-15
cg16563470	17	40119847	ENSG00000141698	rs8073987	40090520	C	T	0.263419	3.03189	0.360736	4.28888e-17	0.365014	1.72851e-15
cg14265670	7	48128300	ENSG00000183696	rs6968763	48109217	A	G	0.452286	-1.2097	0.143931	4.2901e-17	0.1692	1.72893e-15
cg09663193	17	7486821	ENSG00000233223	rs858526	7499382	A	G	0.424453	-1.95851	0.233037	4.30457e-17	0.062193	1.73458e-15
cg25558099	17	18219121	ENSG00000176974	rs2605143	18167505	T	C	0.33996	-1.34447	0.159993	4.33891e-17	0.0158666	1.74786e-15
cg22617819	1	44378782	ENSG00000237950	rs11210936	44391438	A	T	0.239563	-0.194345	0.0231273	4.34225e-17	0.015322	1.74909e-15
cg08751451	10	53287690	ENSG00000185532	rs2186146	53679200	G	C	0.254473	0.0864764	0.0102917	4.36893e-17	0.5936	1.7594e-15
cg07595035	13	111291582	ENSG00000213995	rs61970483	111275591	C	T	0.16501	-1.58475	0.188606	4.37308e-17	0.0797789	1.76098e-15
cg19436320	1	1290708	ENSG00000160075	rs151070368	1272072	T	G	0.0168986	0.202956	0.0241554	4.38696e-17	0.0839339	1.76641e-15
cg09704116	17	46666958	ENSG00000182742	rs12603662	46596709	C	T	0.515905	1.11364	0.13255	4.40265e-17	0.124755	1.77249e-15
cg06060962	6	32515150	ENSG00000198502	rs9271147	32577385	T	C	0.135189	-3.25679	0.387662	4.42279e-17	0.0185983	1.78041e-15
cg18350739	11	68623251	ENSG00000197345	rs646586	68681653	G	A	0.317097	2.57751	0.306808	4.42475e-17	0.544182	1.78111e-15
cg19469731	17	1800536	ENSG00000186532	rs5030740	1800600	C	T	0.157058	-0.334498	0.0398184	4.44224e-17	0.0401414	1.7877e-15
cg15318792	7	73257045	ENSG00000189143	rs4301345	73259935	T	C	0.275348	-0.20717	0.0246615	4.44344e-17	0.73388	1.78816e-15
cg21475834	13	96706104	ENSG00000247400	rs9561973	96549727	C	T	0.442346	0.48353	0.0575611	4.45364e-17	0.0301529	1.7921e-15
cg10855773	12	27973808	ENSG00000087448	rs11049161	27964781	T	C	0.208748	0.93024	0.110751	4.48768e-17	0.0690939	1.80551e-15
cg21629325	8	103816049	ENSG00000155096	rs56854051	103880626	A	T	0.121272	-0.469567	0.0559162	4.55306e-17	0.112585	1.83064e-15
cg26332926	10	52835078	ENSG00000185532	rs2186146	53679200	G	C	0.254473	-0.0897896	0.0106925	4.5644e-17	0.961407	1.8351e-15
cg09371084	7	143792194	ENSG00000213214	rs1635887	143868570	A	G	0.161034	1.49205	0.177696	4.59506e-17	0.626098	1.84697e-15
cg11601297	19	41224147	ENSG00000086544	rs2288450	41209177	T	C	0.124254	-0.205527	0.0244789	4.61591e-17	0.0615967	1.85515e-15
cg24670453	1	156211892	ENSG00000198715	rs2540168	156223823	C	T	0.244533	2.17628	0.259238	4.6622e-17	0.0188808	1.87305e-15
cg25841309	1	27248983	ENSG00000260063	rs11555809	27216669	A	G	0.0755467	0.252016	0.0300211	4.67392e-17	0.040127	1.87758e-15
cg11229815	2	201754638	ENSG00000240344	rs7559150	201754063	C	T	0.263419	3.0048	0.35797	4.69874e-17	0.024102	1.88731e-15
cg20976433	7	105162600	ENSG00000091127	rs73190175	105161735	C	T	0.173956	0.961584	0.114558	4.70466e-17	0.0143047	1.88957e-15
cg04308337	15	42867303	ENSG00000159433	rs2899057	42812793	C	T	0.235586	-0.198161	0.023608	4.70548e-17	0.211162	1.88986e-15
cg00647258	22	19435555	ENSG00000185065	rs75077817	19461105	A	G	0.183897	0.781648	0.0931267	4.72366e-17	0.469942	1.89679e-15
cg19763735	2	170550826	ENSG00000144362	rs6712641	170535349	A	T	0.416501	1.35031	0.160898	4.76628e-17	0.0633088	1.91336e-15
cg11452501	6	31646976	ENSG00000237541	rs115884658	31864538	A	G	0.0109344	-0.630273	0.0751019	4.77001e-17	0.121095	1.9148e-15
cg15583241	11	8888703	ENSG00000175352	rs1988708	8882893	C	A	0.422465	-0.315135	0.0375535	4.79398e-17	0.017668	1.92402e-15
cg14141102	12	107974557	ENSG00000151136	rs1991310	107722780	A	G	0.484095	2.06223	0.245759	4.80905e-17	0.0405909	1.92989e-15
cg03845363	17	17753516	ENSG00000072310	rs8066560	17728043	A	G	0.407555	-1.15034	0.137093	4.82263e-17	0.0977009	1.93516e-15
cg07636037	3	49044803	ENSG00000178252	rs7623023	48914238	G	A	0.33996	-2.27548	0.271212	4.85982e-17	0.0113049	1.94958e-15
cg09319061	12	109128198	ENSG00000084112	rs2375015	109227765	G	A	0.263419	0.789894	0.0941792	4.98092e-17	0.474774	1.99677e-15
cg09479241	17	27052676	ENSG00000160606	rs2302206	26912696	A	C	0.0725646	-0.141442	0.0168664	5.02879e-17	0.265963	2.01498e-15
cg02851558	1	38260988	ENSG00000204084	rs11582766	38253304	T	C	0.247515	-1.87085	0.223098	5.0398e-17	0.01053	2.01913e-15
cg04321224	21	46341380	ENSG00000160255	rs4818987	46347362	T	C	0.451292	-0.508698	0.0606681	5.07526e-17	0.0985054	2.03286e-15
cg02371401	5	676784	ENSG00000206077	rs12516404	676768	A	G	0.142147	0.144638	0.0172506	5.09192e-17	0.228791	2.03913e-15
cg07080220	10	102295463	ENSG00000166135	rs7071271	102264824	A	G	0.190855	-1.04657	0.124825	5.10151e-17	0.0290376	2.04287e-15
cg17872953	19	50432788	ENSG00000126467	rs139231513	50356683	T	C	0.0526839	0.437756	0.0522118	5.10615e-17	0.270237	2.04462e-15
cg01443426	22	38201594	ENSG00000189060	rs1894644	38202552	T	C	0.125249	-2.09157	0.2495	5.15788e-17	0.18498	2.06471e-15
cg22539914	12	56435921	ENSG00000123411	rs35485002	56429575	G	A	0.0765408	0.165352	0.0197256	5.17719e-17	0.406985	2.07217e-15
cg21399057	17	46631910	ENSG00000173917	rs12946855	46608030	A	G	0.204771	2.55339	0.304631	5.20818e-17	0.0537048	2.08422e-15
cg06382303	17	8130356	ENSG00000178999	rs12051691	8149787	C	T	0.425447	0.590234	0.0704179	5.20884e-17	0.0495354	2.08446e-15
cg07757358	3	187897193	ENSG00000213132	rs13082889	187898523	C	T	0.114314	1.37991	0.164631	5.21033e-17	0.0145702	2.08503e-15
cg05113558	8	145702343	ENSG00000160972	rs3757966	145744618	A	G	0.459245	1.52663	0.182146	5.23266e-17	0.0113419	2.09355e-15
cg17554194	6	31324972	ENSG00000204632	rs149543464	30400763	A	G	0.082505	1.49233	0.178069	5.26412e-17	0.0301064	2.10573e-15
cg20355598	6	34949773	ENSG00000196821	rs11755266	35162141	T	C	0.084493	-0.814551	0.0971956	5.2687e-17	0.0121214	2.10753e-15
cg04956790	12	67663226	ENSG00000111530	rs111768183	67755818	G	A	0.0576541	-0.11484	0.0137041	5.29265e-17	0.322364	2.11672e-15
cg12386808	3	44762171	ENSG00000196653	rs10514710	44883971	A	G	0.2167	2.21955	0.264864	5.29401e-17	0.800731	2.11724e-15
cg15056966	3	120003702	ENSG00000082701	rs11705881	120006985	T	C	0.0497018	0.383743	0.0457937	5.30089e-17	0.0437179	2.11977e-15
cg22425813	6	32411670	ENSG00000204351	rs9271673	32592833	C	G	0.205765	0.251254	0.0299857	5.33207e-17	0.0160505	2.13182e-15
cg07806394	12	11652096	ENSG00000111215	rs10772397	11138683	C	T	0.342942	1.61267	0.192464	5.33338e-17	0.52856	2.13229e-15
cg20276780	1	41303356	ENSG00000179862	rs7514344	41426732	T	C	0.232604	0.616688	0.0735985	5.33418e-17	0.0861955	2.13258e-15
cg19634527	17	30814814	ENSG00000176749	rs62065493	30822620	C	G	0.517893	-2.27149	0.271106	5.35569e-17	0.0518778	2.14093e-15
cg01301233	15	40675452	ENSG00000128944	rs7164132	40675155	A	C	0.0984095	-2.46774	0.294563	5.39946e-17	0.487733	2.158e-15
cg12962167	3	53033115	ENSG00000242142	rs35507120	53053924	T	C	0.0775348	-0.793521	0.0947202	5.40515e-17	0.0604007	2.16014e-15
cg18923721	17	8868669	ENSG00000265975	rs543020	8871612	G	C	0.358847	2.54062	0.303297	5.44399e-17	0.421278	2.17489e-15
cg21674153	18	29264051	ENSG00000118276	rs12327203	29259412	C	G	0.437376	0.448567	0.0535508	5.4537e-17	0.140186	2.17866e-15
cg16555537	7	100464771	ENSG00000087077	rs12705089	100465355	T	C	0.189861	-0.773299	0.0923216	5.46907e-17	0.296107	2.1846e-15
cg22974151	14	24528108	ENSG00000100889	rs7146599	24527672	G	A	0.455268	-1.34906	0.161083	5.52642e-17	0.513767	2.20667e-15
cg21185320	9	37466646	ENSG00000168795	rs1410018	37464106	C	T	0.343936	0.25473	0.0304164	5.53313e-17	0.0348952	2.20901e-15
cg05157625	14	93153553	ENSG00000100599	rs2273925	93142534	C	T	0.352883	0.0648175	0.00774021	5.56343e-17	0.179516	2.22081e-15
cg09955413	10	133995286	ENSG00000151640	rs9419385	133979600	G	A	0.484095	1.81821	0.217146	5.60692e-17	0.0129265	2.23727e-15
cg13426079	1	41284948	ENSG00000117016	rs11578762	41423677	C	G	0.233598	0.132512	0.0158262	5.61993e-17	0.366402	2.24229e-15
cg02432444	6	32016214	ENSG00000204338	rs433061	32014828	A	G	0.0735587	1.95443	0.233427	5.62867e-17	0.0133587	2.24563e-15
cg18300555	5	78857501	ENSG00000113273	rs56018035	78856733	T	A	0.156064	-0.116252	0.0138886	5.74746e-17	0.047129	2.29171e-15
cg11884274	6	32164927	ENSG00000224389	rs9271377	32587165	G	T	0.405567	-1.25243	0.149646	5.79708e-17	0.0251169	2.31083e-15
cg05592398	7	73497778	ENSG00000106683	rs113017693	73481889	A	T	0.110338	1.81338	0.216703	5.85839e-17	0.0140259	2.33436e-15
cg27286993	16	3078548	ENSG00000103145	rs2079244	3078544	T	G	0.4334	-0.082005	0.00980067	5.89642e-17	0.0304587	2.34872e-15
cg16580496	1	38156394	ENSG00000116922	rs57669144	38169793	A	G	0.17495	0.797823	0.0953573	5.92697e-17	0.0932262	2.36061e-15
cg14698352	7	87505675	ENSG00000085563	rs28642834	87486884	G	A	0.0576541	0.211315	0.025259	5.96373e-17	0.0246904	2.37485e-15
cg02279153	1	178507396	ENSG00000213057	rs12096732	178523164	T	C	0.40159	-0.699142	0.0835774	6.00097e-17	0.0744774	2.38884e-15
cg11229663	10	52843235	ENSG00000185532	rs2186146	53679200	G	C	0.254473	-0.0926431	0.011075	6.00658e-17	0.891317	2.39101e-15
cg07900197	2	149873848	ENSG00000150556	rs16826443	149925901	C	G	0.345924	-0.909246	0.10871	6.06436e-17	0.0424402	2.4131e-15
cg14040796	19	49403969	ENSG00000104805	rs7260579	49400634	T	C	0.129225	-1.82242	0.217896	6.07574e-17	0.856113	2.41741e-15
cg27018984	15	90796557	ENSG00000259894	rs7173922	90786986	G	A	0.265408	-0.241336	0.0288578	6.11649e-17	0.0562755	2.43302e-15
cg00863469	19	49116423	ENSG00000232871	rs433852	49117104	T	C	0.214712	-0.644255	0.0770394	6.13133e-17	0.0294849	2.4387e-15
cg04623837	6	29943414	ENSG00000176998	rs2734907	29901640	A	C	0.355865	0.801247	0.0958141	6.13942e-17	0.0259286	2.44176e-15
cg20165831	6	31701011	ENSG00000204387	rs6905572	31731881	T	C	0.153082	-0.972098	0.116245	6.14121e-17	0.025853	2.44241e-15
cg08851530	6	28072375	ENSG00000219392	rs75043119	28187424	C	A	0.0526839	-0.181529	0.0217081	6.15055e-17	0.0999357	2.44603e-15
cg25121621	15	45926780	ENSG00000137767	rs625466	45933179	A	G	0.0745527	0.842838	0.100793	6.16177e-17	0.0102682	2.45036e-15
cg11849738	1	166853397	ENSG00000152382	rs9633326	166853620	A	G	0.378728	-0.350339	0.0418961	6.16188e-17	0.308806	2.45038e-15
cg27581047	7	134002209	ENSG00000205060	rs1646724	134001875	G	T	0.455268	0.691845	0.0827385	6.17527e-17	0.0427144	2.45548e-15
cg03617420	8	10916666	ENSG00000171044	rs4841487	10916704	T	C	0.302187	0.233826	0.0279672	6.23436e-17	0.0688926	2.47836e-15
cg02131513	16	1358964	ENSG00000103275	rs10903005	1377578	G	C	0.111332	-1.3009	0.155601	6.24621e-17	0.126131	2.48288e-15
cg05337177	6	33084928	ENSG00000204227	rs13437061	33161348	C	T	0.0367793	0.175711	0.0210185	6.28057e-17	0.0154246	2.49593e-15
cg21282282	1	109705170	ENSG00000116299	rs676385	109705022	A	G	0.299205	-3.0361	0.363185	6.28951e-17	0.0140415	2.49925e-15
cg10606415	11	62438854	ENSG00000185085	rs11231176	62426978	G	A	0.260437	-1.72205	0.206001	6.30296e-17	0.285419	2.50424e-15
cg12207532	11	8040463	ENSG00000166402	rs7113327	8042462	C	T	0.493042	-0.169848	0.0203187	6.31343e-17	0.0551168	2.5082e-15
cg21235746	20	5485144	ENSG00000125772	rs2423103	5483406	T	A	0.227634	0.477627	0.0571398	6.32953e-17	0.0280025	2.51424e-15
cg00260883	16	72128480	ENSG00000140829	rs11862813	72132356	T	C	0.398608	-0.663435	0.0793692	6.33344e-17	0.0109259	2.51576e-15
cg24699146	1	24152579	ENSG00000236810	rs6697805	24151996	A	C	0.407555	0.241744	0.0289223	6.35672e-17	0.0223883	2.52458e-15
cg02903907	1	232941055	ENSG00000212916	rs1495986	232937739	C	T	0.224652	-0.694626	0.0831187	6.43141e-17	0.0326806	2.55262e-15
cg14578363	17	42785078	ENSG00000161692	rs11654285	42733590	T	G	0.142147	1.12126	0.134198	6.52887e-17	0.386832	2.5902e-15
cg22692659	1	6063807	ENSG00000069424	rs12119217	6073874	A	G	0.138171	-0.627671	0.0751304	6.57539e-17	0.0106191	2.60821e-15
cg10389454	19	42083748	ENSG00000239736	rs57979746	42073203	G	C	0.0417495	0.899177	0.107634	6.59682e-17	0.163689	2.61641e-15
cg03833046	6	30411932	ENSG00000228078	rs149798129	30398503	C	G	0.146123	0.502665	0.0601725	6.61383e-17	0.0368504	2.62288e-15
cg13493001	9	139846100	ENSG00000165716	rs11793787	139860631	T	C	0.262425	-0.180034	0.0215515	6.61766e-17	0.0225716	2.62427e-15
cg13323902	5	140090859	ENSG00000113108	rs1465691	139561513	T	C	0.0397614	0.439609	0.0526267	6.63606e-17	0.0805652	2.63126e-15
cg21144161	5	423903	ENSG00000164366	rs72717407	424653	A	G	0.398608	0.219808	0.0263154	6.66568e-17	0.017146	2.64266e-15
cg04254609	10	16479192	ENSG00000165983	rs7910044	16491917	C	T	0.491054	-1.06461	0.127469	6.7155e-17	0.0196816	2.66159e-15
cg03298700	2	220295753	ENSG00000123992	rs1512693	220267512	T	C	0.0139165	0.692537	0.0829206	6.72225e-17	0.035676	2.66409e-15
cg18190030	1	234348636	ENSG00000183780	rs611676	234451146	G	A	0.323062	-1.85051	0.221585	6.7537e-17	0.643654	2.6762e-15
cg13866093	6	28502727	ENSG00000187626	rs150021957	28452736	T	C	0.0606362	-0.275162	0.0329505	6.78206e-17	0.0102281	2.68689e-15
cg27531587	20	30619137	ENSG00000101336	rs60696905	30624479	G	A	0.159046	0.561317	0.0672203	6.80249e-17	0.015722	2.69463e-15
cg13705556	19	4058760	ENSG00000178951	rs56356382	4064057	C	T	0.191849	-0.243945	0.0292152	6.83019e-17	0.147148	2.70505e-15
cg02258414	14	100644274	ENSG00000197119	rs60195773	100594374	A	G	0.0487078	0.235178	0.0281659	6.84221e-17	0.0135569	2.70966e-15
cg27075800	11	13011598	ENSG00000251381	rs11022588	13011448	A	G	0.225646	3.59159	0.430175	6.87593e-17	0.193044	2.7226e-15
cg06864047	7	97839870	ENSG00000205356	rs1495525	97826232	A	G	0.365805	-1.13329	0.13575	6.92389e-17	0.0124141	2.74109e-15
cg00933538	6	32121471	ENSG00000244731	rs6941112	31946614	A	G	0.33002	-0.341597	0.0409211	6.96075e-17	0.0819664	2.75504e-15
cg18291331	11	66628290	ENSG00000173621	rs7931485	66578635	A	G	0.335984	1.12839	0.135177	6.97062e-17	0.0915597	2.7587e-15
cg15873327	19	8398677	ENSG00000233927	rs1808537	8402132	G	A	0.403579	0.636464	0.0762486	6.98862e-17	0.0134106	2.76561e-15
cg03162032	17	655955	ENSG00000167699	rs78487684	673934	C	T	0.198807	-0.582189	0.0697477	6.99804e-17	0.0191665	2.76905e-15
cg17606183	6	32409413	ENSG00000204351	rs9271673	32592833	C	G	0.205765	0.254626	0.0305061	7.01798e-17	0.0421672	2.77669e-15
cg20807790	2	25384762	ENSG00000115138	rs3754861	25393722	C	A	0.0785288	-1.01088	0.121114	7.03131e-17	0.0415997	2.78167e-15
cg17063962	7	91808500	ENSG00000127914	rs10231350	91808499	T	G	0.389662	-0.0849356	0.0101766	7.04927e-17	0.109792	2.78853e-15
cg01827781	16	29875145	ENSG00000103502	rs889695	29874935	C	T	0.27833	0.167449	0.0200634	7.05974e-17	0.0208089	2.79224e-15
cg07931785	12	8026515	ENSG00000059804	rs4310684	8143483	T	C	0.422465	0.714208	0.085577	7.07378e-17	0.0624304	2.7975e-15
cg19114543	3	46996484	ENSG00000160799	rs13078131	47204939	G	T	0.415507	-0.303118	0.0363205	7.0829e-17	0.0205047	2.80097e-15
cg05178502	1	161575766	ENSG00000231813	rs7539053	161659845	T	C	0.218688	-0.443168	0.0531063	7.12582e-17	0.0605382	2.81743e-15
cg01055135	1	16975005	ENSG00000186301	rs9435659	17313343	G	A	0.491054	-1.22258	0.14651	7.14051e-17	0.182532	2.82294e-15
cg21421171	8	145755615	ENSG00000167700	rs72697666	145838758	G	A	0.430418	-0.231589	0.0277532	7.14647e-17	0.0186517	2.82527e-15
cg25725418	10	75639879	ENSG00000166507	rs2461867	75624645	G	T	0.234592	0.870798	0.104369	7.2155e-17	0.152572	2.85149e-15
cg05046020	1	158148523	ENSG00000158481	rs859005	158148599	C	A	0.10835	-0.221468	0.026547	7.27448e-17	0.0154251	2.87417e-15
cg07376232	11	118084920	ENSG00000149573	rs4936425	118126904	C	T	0.499006	2.56171	0.307079	7.29295e-17	0.461315	2.88139e-15
cg01487803	17	4674220	ENSG00000182853	rs4790229	4674283	G	A	0.253479	0.953662	0.114322	7.30956e-17	0.020476	2.88776e-15
cg16990009	6	30880155	ENSG00000137331	rs149854937	30730447	T	C	0.149105	-0.601246	0.0720758	7.31318e-17	0.0628494	2.88912e-15
cg07712493	5	115151427	ENSG00000145782	rs34869	115152694	C	G	0.444334	-1.08912	0.130563	7.31998e-17	0.0139589	2.89177e-15
cg02906407	7	149485740	ENSG00000181444	rs855661	149456907	T	C	0.16004	1.66833	0.200008	7.34454e-17	0.281386	2.90125e-15
cg22985016	5	497397	ENSG00000180104	rs56051594	494064	T	C	0.413519	-2.0961	0.251296	7.35763e-17	0.0455509	2.90623e-15
cg16810054	20	33298113	ENSG00000101460	rs7265992	33525407	A	G	0.128231	-1.57804	0.1892	7.39133e-17	0.0231237	2.91905e-15
cg21010646	1	156548201	ENSG00000163382	rs6700828	156554107	G	C	0.0417495	-0.527687	0.0632676	7.39394e-17	0.17014	2.92001e-15
cg22275857	22	38198963	ENSG00000100106	rs5995500	38204640	G	A	0.332008	1.42415	0.170755	7.40954e-17	0.0340209	2.92572e-15
cg20427378	6	33143129	ENSG00000224796	rs2855426	33143136	A	G	0.172962	0.87109	0.104463	7.50897e-17	0.410473	2.96364e-15
cg12793160	2	128395196	ENSG00000072163	rs1055199	128396059	G	C	0.0467197	1.11972	0.134301	7.59262e-17	0.0428865	2.99553e-15
cg04477962	12	51317375	ENSG00000185432	rs2080750	51302067	C	A	0.329026	-0.96696	0.115982	7.6119e-17	0.31846	3.00287e-15
cg14850771	21	34775459	ENSG00000159128	rs9974603	34776300	A	C	0.142147	1.62362	0.194747	7.61542e-17	0.748369	3.0041e-15
cg01978534	3	49711033	ENSG00000164062	rs11919311	49656789	G	T	0.497018	-0.832994	0.0999148	7.61689e-17	0.0469758	3.00461e-15
cg17402325	7	150644866	ENSG00000055118	rs113843864	150618509	A	G	0.257455	0.394693	0.0473432	7.63025e-17	0.028547	3.00976e-15
cg20072528	14	93156816	ENSG00000100599	rs2273925	93142534	C	T	0.352883	-0.0688094	0.00825381	7.64061e-17	0.0904047	3.01362e-15
cg20362242	5	692897	ENSG00000206077	rs72707053	684483	T	C	0.16501	-0.194091	0.023282	7.65046e-17	0.0774665	3.01726e-15
cg15725939	15	31122751	ENSG00000198690	rs61260387	31165854	C	T	0.440358	-2.36786	0.28404	7.66138e-17	0.402198	3.02142e-15
cg08117110	15	81605232	ENSG00000172349	rs859	81601322	G	A	0.307157	-1.25573	0.150635	7.6717e-17	0.0487651	3.02533e-15
cg05220042	16	721934	ENSG00000130731	rs763053	735921	C	T	0.267396	1.13501	0.136158	7.68754e-17	0.033872	3.03134e-15
cg13104385	7	22767384	ENSG00000105889	rs1474347	22768124	C	A	0.411531	-0.127513	0.0152968	7.68798e-17	0.155902	3.03148e-15
cg01819512	7	27207996	ENSG00000078399	rs2237336	27208018	T	C	0.420477	0.784299	0.0940872	7.69308e-17	0.597827	3.0333e-15
cg19021318	6	30689568	ENSG00000137337	rs116096485	30702531	T	C	0.0168986	0.212053	0.0254393	7.70868e-17	0.0163646	3.03929e-15
cg21400170	17	78977614	ENSG00000176108	rs74387351	78971563	A	C	0.12326	-0.937544	0.112482	7.74761e-17	0.0679279	3.05409e-15
cg18379829	1	244395207	ENSG00000035687	rs57203936	244487743	G	A	0.156064	-1.74949	0.209933	7.84257e-17	0.918253	3.09044e-15
cg07280182	22	49810275	ENSG00000100426	rs8141807	50043738	C	G	0.37674	-0.173674	0.0208404	7.84782e-17	0.347498	3.09232e-15
cg05528623	1	2387670	ENSG00000149527	rs4648843	2366316	T	C	0.157058	0.626959	0.0752342	7.85357e-17	0.0194132	3.09446e-15
cg12366772	2	122041891	ENSG00000115112	rs13016144	121896390	T	C	0.205765	0.119357	0.0143234	7.88147e-17	0.497667	3.10486e-15
cg21816393	2	173115688	ENSG00000232788	rs4972764	173145785	T	C	0.263419	-0.419766	0.0503746	7.88958e-17	0.206102	3.10797e-15
cg21951648	17	53784724	ENSG00000141179	rs34145572	53691490	T	C	0.146123	0.344691	0.0413686	7.93623e-17	0.141916	3.12566e-15
cg10180697	5	79948941	ENSG00000189127	rs11952744	79926897	A	G	0.247515	-2.20598	0.264765	7.95938e-17	0.237765	3.13446e-15
cg14228332	4	119757509	ENSG00000145388	rs56042726	119751777	A	T	0.054672	-0.286583	0.034399	8.00589e-17	0.0129973	3.15205e-15
cg00956971	17	1617375	ENSG00000186594	rs6502892	1617608	T	C	0.317097	1.43792	0.172614	8.06509e-17	0.118635	3.17478e-15
cg12601963	10	1205858	ENSG00000229205	rs11250304	1211558	T	C	0.107356	-0.296291	0.0355682	8.06975e-17	0.0137934	3.17641e-15
cg21913974	11	105948098	ENSG00000182359	rs4440991	105947931	A	T	0.224652	-0.426136	0.0511635	8.15889e-17	0.059663	3.21051e-15
cg11160908	3	122712271	ENSG00000065485	rs726681	122837648	C	T	0.411531	0.586258	0.0703891	8.16536e-17	0.0424528	3.21289e-15
cg05997288	10	125815012	ENSG00000182022	rs4929820	125828819	A	C	0.383698	0.29639	0.035587	8.17969e-17	0.221363	3.21836e-15
cg23185751	7	30720163	ENSG00000196295	rs2284217	30713608	A	G	0.234592	2.51002	0.30138	8.19383e-17	0.0102186	3.22351e-15
cg12432846	1	85741899	ENSG00000162642	rs2252408	85733929	C	T	0.208748	-0.119372	0.0143358	8.30478e-17	0.633305	3.26548e-15
cg21361702	7	150065534	ENSG00000240449	rs10247016	150026169	G	C	0.309145	-0.5369	0.0644817	8.33454e-17	0.0953058	3.27681e-15
cg18016138	11	278421	ENSG00000142102	rs2178798	254869	C	G	0.371769	-0.772954	0.0928354	8.35676e-17	0.0200398	3.28538e-15
cg21112943	6	31633196	ENSG00000204435	rs144360625	31573577	C	T	0.158052	-0.370556	0.0445154	8.48879e-17	0.0335244	3.33518e-15
cg12806001	8	19614157	ENSG00000175445	rs10103941	19614160	G	A	0.274354	-0.197294	0.0237016	8.49789e-17	0.0102805	3.33859e-15
cg01216438	15	77376235	ENSG00000140391	rs17466257	77376183	A	C	0.406561	-1.73884	0.208893	8.50071e-17	0.283635	3.33961e-15
cg18281939	5	77783895	ENSG00000085365	rs7719228	77730576	G	A	0.235586	-0.461337	0.055425	8.53114e-17	0.0140103	3.35131e-15
cg20799917	2	38894198	ENSG00000143891	rs4670263	38895612	C	T	0.121272	-0.626013	0.0752296	8.69582e-17	0.059369	3.41364e-15
cg25347642	17	73028842	ENSG00000125458	rs1844891	73023170	T	C	0.413519	0.318077	0.0382249	8.70884e-17	0.0312822	3.41848e-15
cg25049162	3	42700354	ENSG00000114857	rs339725	42697605	C	G	0.347913	-1.02981	0.123779	8.82026e-17	0.0104226	3.46076e-15
cg22846334	15	43941042	ENSG00000166763	rs7174732	44038463	C	A	0.282306	-2.04912	0.246313	8.8572e-17	0.284151	3.47458e-15
cg15057747	10	1205673	ENSG00000229205	rs11250304	1211558	T	C	0.107356	-0.297606	0.0357755	8.89086e-17	0.0108206	3.48738e-15
cg07658449	12	111725167	ENSG00000198324	rs3809278	111725185	A	C	0.129225	0.289921	0.0348526	8.91009e-17	0.0373727	3.49457e-15
cg07584200	17	44185029	ENSG00000267198	rs11079732	44161581	T	C	0.412525	-1.40347	0.16873	8.95737e-17	0.128368	3.51262e-15
cg01416295	1	156710278	ENSG00000143314	rs12036794	156706259	T	C	0.234592	-0.468247	0.0563012	9.03548e-17	0.0205717	3.54207e-15
cg17522401	8	9791214	ENSG00000233609	rs10503396	9780861	A	G	0.110338	-0.553669	0.0665733	9.04584e-17	0.0266236	3.54586e-15
cg00020991	4	169930429	ENSG00000145439	rs28421942	169810818	C	G	0.139165	-1.29	0.155111	9.05372e-17	0.0156363	3.54872e-15
cg02481950	16	21665002	ENSG00000197006	rs6497560	21680568	G	A	0.358847	-0.928812	0.111684	9.06483e-17	0.190303	3.55285e-15
cg01855013	16	31489209	ENSG00000103496	rs9926717	31471378	G	A	0.257455	0.103925	0.0124969	9.09848e-17	0.0954736	3.56576e-15
cg22198449	19	4458029	ENSG00000267769	rs11666856	4437450	G	A	0.264414	1.9534	0.234918	9.1571e-17	0.177206	3.58795e-15
cg21493583	2	46842958	ENSG00000151665	rs11894342	46836439	T	A	0.414513	0.400782	0.0482064	9.2633e-17	0.42031	3.6284e-15
cg08498830	11	832797	ENSG00000177697	rs28648546	833327	A	G	0.2833	-3.03778	0.36542	9.32326e-17	0.204306	3.65142e-15
cg08215788	2	37898101	ENSG00000163171	rs12615921	37902590	A	G	0.201789	-0.415112	0.0499423	9.42357e-17	0.0455545	3.68944e-15
cg04180046	7	45002736	ENSG00000136286	rs59388988	45017202	C	G	0.228628	-1.31959	0.158763	9.43633e-17	0.327917	3.69415e-15
cg02815102	20	60388903	ENSG00000179253	rs66847354	60392587	G	A	0.452286	0.516564	0.0621507	9.45138e-17	0.495727	3.69971e-15
cg11601932	3	195578011	ENSG00000163958	rs73891160	195593677	C	G	0.172962	-0.130602	0.0157134	9.45393e-17	0.0242538	3.70062e-15
cg14614539	6	32170458	ENSG00000196735	rs9270745	32568264	A	G	0.331014	1.77019	0.21301	9.54303e-17	0.0194331	3.73449e-15
cg23194926	12	131303518	ENSG00000111450	rs10848210	131312020	G	A	0.341948	2.18454	0.262913	9.65502e-17	0.0219145	3.77658e-15
cg17527422	12	48579245	ENSG00000240399	rs17122666	48502574	A	G	0.217694	2.17346	0.2616	9.705e-17	0.659389	3.79555e-15
cg10170269	20	62256006	ENSG00000197457	rs35096459	62258892	C	G	0.411531	-1.47172	0.177149	9.74985e-17	0.120679	3.81216e-15
cg11677683	5	138211043	ENSG00000044115	rs10054682	138259443	T	C	0.266402	2.71422	0.326749	9.83776e-17	0.780569	3.84486e-15
cg08463485	3	121740927	ENSG00000114013	rs13088702	121714019	C	T	0.0785288	-0.585599	0.0704999	9.86572e-17	0.230376	3.8553e-15
cg03584056	19	4910798	ENSG00000221535	rs2602708	4915341	G	A	0.298211	0.601934	0.072467	9.87147e-17	0.23255	3.85745e-15
cg02943433	10	43249924	ENSG00000259869	rs61844772	43259042	G	C	0.100398	-0.659846	0.0794429	9.90521e-17	0.0997766	3.87003e-15
cg02593517	16	56486336	ENSG00000125124	rs8060037	56484820	T	C	0.213718	-2.99976	0.36117	9.92529e-17	0.447764	3.87744e-15
cg20959480	12	125599568	ENSG00000184992	rs58624919	125596458	A	G	0.312127	0.158765	0.0191195	1.00815e-16	0.203341	3.93645e-15
cg04702989	16	31053962	ENSG00000151006	rs141926311	31053185	T	C	0.241551	-0.579132	0.0697496	1.01503e-16	0.232265	3.96265e-15
cg19333980	20	5094433	ENSG00000089063	rs911108	5078377	A	G	0.548708	-2.2996	0.27698	1.02029e-16	0.591136	3.98245e-15
cg09320346	16	3151172	ENSG00000122386	rs2717695	3150896	A	C	0.417495	1.49139	0.179641	1.02336e-16	0.37727	3.99392e-15
cg01575590	20	62084626	ENSG00000125534	rs870239	62084720	C	T	0.0447316	0.16327	0.0196673	1.02685e-16	0.0102334	4.00676e-15
cg09824402	1	107681669	ENSG00000162631	rs76374975	107629289	T	C	0.0437376	0.781407	0.0941453	1.04101e-16	0.612328	4.0601e-15
cg07786220	17	78683082	ENSG00000141564	rs62068297	78567775	T	C	0.181909	-0.949392	0.114405	1.05407e-16	0.0323837	4.10906e-15
cg11525980	11	66650515	ENSG00000173715	rs896438	66650852	T	C	0.0695825	0.205532	0.0247751	1.07755e-16	0.100705	4.1976e-15
cg26228859	15	40802888	ENSG00000128891	rs1869302	40804518	A	G	0.413519	1.50332	0.181225	1.08293e-16	0.031983	4.21776e-15
cg12208848	10	16741548	ENSG00000148484	rs811912	16859618	C	G	0.472167	-2.56446	0.309154	1.08502e-16	0.573309	4.22561e-15
cg02848750	16	89668406	ENSG00000141002	rs12935102	89668414	T	C	0.0805169	0.0914517	0.0110251	1.08675e-16	0.0208408	4.23193e-15
cg17645541	12	56848079	ENSG00000139579	rs79581177	56479214	T	C	0.0188867	0.312439	0.0376682	1.09041e-16	0.183903	4.24587e-15
cg09148649	11	3253659	ENSG00000224513	rs11026066	3254265	C	G	0.341948	-1.88123	0.226816	1.09452e-16	0.0598623	4.26141e-15
cg02887652	8	145758243	ENSG00000167700	rs72697666	145838758	G	A	0.430418	0.240028	0.028941	1.09788e-16	0.0568059	4.27376e-15
cg11952714	1	99126623	ENSG00000162627	rs115196610	99067036	C	T	0.0238569	-1.02304	0.123366	1.10686e-16	0.0561612	4.30729e-15
cg16109423	1	38022718	ENSG00000134697	rs6700965	38036091	G	A	0.472167	-0.666519	0.0803785	1.11118e-16	0.0826593	4.32371e-15
cg17977250	3	158390778	ENSG00000079257	rs17699103	158419789	G	A	0.220676	-1.62928	0.196493	1.1154e-16	0.0595335	4.33951e-15
cg13689204	17	41401644	ENSG00000108828	rs4793237	41436595	T	A	0.374751	0.905788	0.109243	1.11856e-16	0.0955591	4.35147e-15
cg23930825	6	43613365	ENSG00000124688	rs1617105	43613180	A	G	0.33002	1.49228	0.180005	1.13049e-16	0.292371	4.39635e-15
cg23361127	5	73939283	ENSG00000171617	rs10474420	73934274	G	A	0.116302	-3.01222	0.36341	1.1442e-16	0.965802	4.44795e-15
cg07855639	22	37959465	ENSG00000128283	rs2235338	37965880	G	A	0.436382	-1.98889	0.239969	1.1507e-16	0.0466312	4.47219e-15
cg22639242	5	180227299	ENSG00000131446	rs59085476	180234440	C	G	0.101392	-0.798152	0.0963216	1.16798e-16	0.0130448	4.53717e-15
cg04048259	20	57875346	ENSG00000124205	rs259958	57828583	C	A	0.43837	-0.783962	0.0946109	1.16952e-16	0.0824358	4.54285e-15
cg18888403	1	24152774	ENSG00000236810	rs2502979	24149315	C	A	0.408549	0.270552	0.0326545	1.17836e-16	0.0478421	4.57608e-15
cg12753529	10	51525504	ENSG00000204169	rs61847060	51510203	A	G	0.437376	-2.82584	0.341112	1.18908e-16	0.0242569	4.6158e-15
cg12517394	11	61582795	ENSG00000134825	rs174592	61618608	G	A	0.38668	-1.03594	0.125062	1.19672e-16	0.084684	4.64422e-15
cg16389456	12	123636548	ENSG00000150967	rs655293	123528405	G	A	0.224652	0.891307	0.107612	1.20501e-16	0.0674835	4.67538e-15
cg12404313	10	534852	ENSG00000151240	rs1539231	530644	G	A	0.0586481	0.626502	0.0756446	1.20941e-16	0.145488	4.69156e-15
cg07265806	22	38032768	ENSG00000241360	rs3213528	38043444	A	C	0.494036	0.107682	0.0130019	1.21087e-16	0.0807041	4.69683e-15
cg02385173	11	76571534	ENSG00000078124	rs113153306	76645180	T	C	0.126243	-0.571275	0.0689841	1.21881e-16	0.251909	4.7264e-15
cg03786743	4	53727781	ENSG00000109189	rs4864685	53728338	G	C	0.244533	0.147933	0.0178653	1.22646e-16	0.0103955	4.75499e-15
cg00254095	18	47016218	ENSG00000263916	rs2007945	47022156	T	C	0.439364	0.138723	0.0167553	1.23884e-16	0.0950864	4.8014e-15
cg23671997	15	65677753	ENSG00000074603	rs28626665	65721211	T	C	0.172962	0.45277	0.054691	1.24533e-16	0.38701	4.82534e-15
cg14047153	5	1093797	ENSG00000263834	rs35188965	1104938	C	T	0.442346	1.67758	0.202659	1.25435e-16	0.028256	4.85931e-15
cg21214508	17	44248233	ENSG00000238083	rs199525	44847834	G	T	0.220676	-2.77471	0.335205	1.25635e-16	0.053579	4.86682e-15
cg10215414	16	67361708	ENSG00000159720	rs16957289	67325711	T	C	0.0387674	-1.6898	0.204167	1.26772e-16	0.306418	4.90938e-15
cg26826729	12	6646450	ENSG00000126746	rs2532514	6588972	C	A	0.481113	-0.369603	0.0446578	1.27009e-16	0.445319	4.91835e-15
cg22018815	17	37879654	ENSG00000161395	rs907087	37828787	G	A	0.311133	1.08079	0.130603	1.28036e-16	0.0876603	4.95661e-15
cg06233904	16	31044135	ENSG00000260911	rs4468641	31096876	C	A	0.37674	-2.58997	0.312989	1.28484e-16	0.0425694	4.97338e-15
cg02598441	17	62777298	ENSG00000215769	rs73994204	62777974	T	C	0.187873	0.295619	0.0357295	1.2975e-16	0.287552	5.02052e-15
cg04770751	19	7701662	ENSG00000268204	rs4804217	7699347	T	C	0.385686	-2.8202	0.340869	1.30015e-16	0.058195	5.03043e-15
cg00525011	16	122031	ENSG00000130656	rs2541593	103423	C	A	0.198807	0.903822	0.109243	1.30106e-16	0.183124	5.03377e-15
cg13011109	5	167955758	ENSG00000120137	rs148449460	167950932	T	C	0.17992	0.0668011	0.00807475	1.30804e-16	0.0937516	5.05961e-15
cg04934652	17	80608072	ENSG00000141580	rs78165269	80601498	C	G	0.281312	1.59072	0.192286	1.31027e-16	0.0112601	5.06794e-15
cg19576738	4	123751635	ENSG00000138685	rs13122694	123707937	T	A	0.245527	0.270725	0.0327261	1.31251e-16	0.0574086	5.07609e-15
cg05650397	22	47158153	ENSG00000260708	rs5769139	47157612	A	C	0.306163	2.92837	0.354019	1.31975e-16	0.522267	5.10272e-15
cg25963041	19	57049777	ENSG00000197016	rs2024395	57092369	C	T	0.244533	-1.29841	0.15697	1.32083e-16	0.0919793	5.10659e-15
cg11930390	12	110561809	ENSG00000111231	rs73206854	110731375	T	C	0.116302	1.15095	0.139157	1.32952e-16	0.0167984	5.13945e-15
cg11312566	9	130159344	ENSG00000225032	rs10819281	130136755	T	C	0.460239	-0.415073	0.0501863	1.33231e-16	0.0195634	5.14993e-15
cg15210999	6	15663538	ENSG00000047579	rs113851268	15666833	T	G	0.0437376	0.355409	0.0429738	1.33546e-16	0.0298267	5.16146e-15
cg01107874	10	77165618	ENSG00000148655	rs7078507	77140864	A	G	0.392644	-2.19248	0.265138	1.34857e-16	0.236053	5.21021e-15
cg21872908	1	55271673	ENSG00000162398	rs1147986	55263877	C	A	0.290258	0.46438	0.0561621	1.35588e-16	0.170256	5.23734e-15
cg26088333	12	9557316	ENSG00000214826	rs56112708	9526004	T	G	0.368787	3.2417	0.392098	1.36715e-16	0.062831	5.27993e-15
cg20636526	6	32305145	ENSG00000225851	rs6937318	32024832	C	T	0.583499	-0.4378	0.0529543	1.36794e-16	0.0151109	5.2829e-15
cg06718073	7	142495582	ENSG00000211749	rs11520897	142497082	A	T	0.428429	-0.413312	0.0499966	1.37599e-16	0.225904	5.313e-15
cg26841048	17	46622454	ENSG00000173917	rs1022088	46579790	T	A	0.361829	-2.83603	0.34308	1.38105e-16	0.135938	5.33181e-15
cg17317391	5	132201507	ENSG00000164404	rs803217	132174492	G	T	0.408549	-0.184246	0.0222898	1.38621e-16	0.62437	5.35106e-15
cg18170076	7	76240583	ENSG00000091073	rs887049	76060210	C	T	0.488072	1.85573	0.224512	1.3899e-16	0.0115758	5.36489e-15
cg10653163	12	109124059	ENSG00000084112	rs1558802	109036248	A	T	0.362823	0.592763	0.0717165	1.3927e-16	0.0113347	5.37529e-15
cg01468220	16	779026	ENSG00000103254	rs3829492	781633	A	G	0.214712	0.774536	0.093709	1.39304e-16	0.0144041	5.37653e-15
cg13394864	2	97563733	ENSG00000228486	rs13430237	97558926	C	T	0.304175	0.922204	0.111578	1.39585e-16	0.0202199	5.38711e-15
cg21340621	12	122020166	ENSG00000139714	rs73227906	122021154	A	G	0.185885	1.74388	0.210997	1.39777e-16	0.0124201	5.39411e-15
cg08169200	1	236706961	ENSG00000119285	rs2564741	236740538	G	A	0.38171	-0.343462	0.0415603	1.40648e-16	0.16782	5.42621e-15
cg16362603	3	52478965	ENSG00000168273	rs71297394	52393472	T	C	0.055666	-0.390346	0.0472341	1.40765e-16	0.0968773	5.43044e-15
cg03975834	4	159688676	ENSG00000052795	rs36029896	159687760	G	A	0.373757	0.836397	0.10121	1.40909e-16	0.526728	5.43574e-15
cg00218649	5	180238208	ENSG00000131446	rs59085476	180234440	C	G	0.101392	-0.811898	0.0982558	1.41932e-16	0.0170169	5.4739e-15
cg13099644	6	32097877	ENSG00000168477	rs9469084	32080383	T	C	0.0815109	0.606597	0.0734109	1.42015e-16	0.131421	5.47703e-15
cg15248157	17	40118606	ENSG00000141698	rs2033675	40110764	C	T	0.280318	2.89917	0.350888	1.42783e-16	0.0760659	5.50552e-15
cg06893977	6	30851928	ENSG00000204338	rs3130985	31085356	T	C	0.0864811	-1.67121	0.20227	1.42883e-16	0.0163493	5.50926e-15
cg03623770	10	82167774	ENSG00000122378	rs4934168	82203534	A	G	0.510934	-1.30868	0.158412	1.4419e-16	0.130215	5.55755e-15
cg08977816	2	11863086	ENSG00000134324	rs11695074	11860795	A	C	0.210736	0.792078	0.0958791	1.44202e-16	0.0359527	5.55794e-15
cg27635395	12	56295588	ENSG00000185664	rs7308505	56328699	T	C	0.201789	-0.194091	0.0234946	1.44322e-16	0.0319766	5.56236e-15
cg05925291	19	54617809	ENSG00000105619	rs7247732	54614833	A	G	0.124254	-1.46536	0.177403	1.45625e-16	0.0442929	5.61079e-15
cg11032077	6	32032728	ENSG00000232629	rs204883	32032743	A	G	0.446322	-0.132768	0.0160755	1.46889e-16	0.058322	5.65732e-15
cg14593550	12	7053164	ENSG00000111678	rs3087835	7053085	G	A	0.298211	-0.306129	0.0370685	1.4756e-16	0.0108726	5.68151e-15
cg14801864	20	17540975	ENSG00000125868	rs6080761	17629162	A	G	0.437376	-1.3904	0.168369	1.4806e-16	0.607928	5.69995e-15
cg11395799	1	115213248	ENSG00000175984	rs114829951	115212525	G	A	0.0367793	-0.56002	0.0678172	1.48396e-16	0.0114124	5.71225e-15
cg05265849	7	22767390	ENSG00000105889	rs1474347	22768124	C	A	0.411531	-0.142985	0.0173177	1.49907e-16	0.12557	5.76876e-15
cg01101522	5	1037853	ENSG00000263834	rs35188965	1104938	C	T	0.442346	1.64871	0.199698	1.50619e-16	0.0180016	5.79493e-15
cg04378830	16	89965359	ENSG00000258839	rs62052180	89963289	G	C	0.0785288	-1.97306	0.239002	1.51374e-16	0.192354	5.82302e-15
cg25979474	10	102734779	ENSG00000055950	rs112309064	102751706	A	G	0.182903	-1.24779	0.151151	1.5158e-16	0.18148	5.83056e-15
cg14440600	19	50193021	ENSG00000126456	rs12984428	50199616	A	G	0.419483	0.682029	0.082621	1.52026e-16	0.0164929	5.84693e-15
cg01669108	11	65646791	ENSG00000255200	rs596002	65645354	A	G	0.189861	-0.262138	0.0317579	1.52876e-16	0.465049	5.87877e-15
cg08408433	19	47127358	ENSG00000167414	rs4267438	47123402	G	T	0.336978	-1.03385	0.125252	1.52924e-16	0.128904	5.88055e-15
cg02146026	8	143486036	ENSG00000261693	rs9324587	143488193	T	C	0.170974	1.33696	0.161988	1.53911e-16	0.0119848	5.91765e-15
cg06076931	11	134231728	ENSG00000149328	rs548465	134196849	A	G	0.260437	0.358306	0.0434175	1.55004e-16	0.0971186	5.95807e-15
cg04792378	12	108985748	ENSG00000110880	rs73191224	108985785	T	C	0.0626243	-0.151615	0.0183753	1.57005e-16	0.0103094	6.03271e-15
cg19389372	19	36485356	ENSG00000205138	rs4805149	36483832	T	C	0.164016	0.585521	0.0709674	1.57645e-16	0.236331	6.05687e-15
cg16936953	17	57915665	ENSG00000108423	rs9910265	57958086	A	G	0.265408	0.207341	0.0251326	1.5852e-16	0.033908	6.0895e-15
cg24408896	1	153747658	ENSG00000143554	rs12097583	153723037	C	T	0.0725646	-0.953301	0.115564	1.59614e-16	0.490482	6.13037e-15
cg01717649	11	66821665	ENSG00000173156	rs11227678	66842469	A	G	0.0745527	0.178682	0.0216616	1.59986e-16	0.0198439	6.14396e-15
cg18244286	6	2903967	ENSG00000124570	rs3851508	2919494	T	G	0.250497	2.37278	0.287713	1.62349e-16	0.0114397	6.23149e-15
cg19302996	17	73780495	ENSG00000108479	rs11655389	73780506	G	A	0.326044	0.637048	0.0772487	1.62808e-16	0.0164296	6.24847e-15
cg05578398	6	33359842	ENSG00000204252	rs3106196	33382943	G	T	0.0874752	0.444258	0.0538713	1.62908e-16	0.0113627	6.25211e-15
cg02624386	2	3182749	ENSG00000032389	rs7566188	3199057	C	T	0.0904573	-0.543412	0.065899	1.63586e-16	0.0123674	6.27717e-15
cg01665243	1	6546783	ENSG00000171680	rs2986749	6544007	G	A	0.128231	0.305956	0.0371031	1.63657e-16	0.116583	6.27964e-15
cg04537282	11	331179	ENSG00000142089	rs7937786	332857	A	C	0.415507	1.66779	0.202259	1.64048e-16	0.22899	6.29388e-15
cg26204322	11	64018687	ENSG00000173457	rs34358026	64015422	C	T	0.17992	0.203549	0.0246859	1.64375e-16	0.0185936	6.30586e-15
cg15952060	3	195484815	ENSG00000176945	rs9832033	195538901	T	C	0.0984095	1.37619	0.166913	1.65276e-16	0.0175778	6.33899e-15
cg24585097	6	29985888	ENSG00000237669	rs139551013	30053161	C	T	0.133201	1.81595	0.220252	1.65325e-16	0.0182437	6.34071e-15
cg17725472	1	203198757	ENSG00000133063	rs7555556	203090976	T	C	0.335984	-0.224731	0.0272576	1.65561e-16	0.0140524	6.34952e-15
cg03353554	3	122135258	ENSG00000114030	rs2270859	122255708	A	G	0.154076	-0.51234	0.0621428	1.65776e-16	0.227771	6.35755e-15
cg20319926	16	685686	ENSG00000127585	rs12447392	716798	T	C	0.153082	0.261493	0.0317195	1.66665e-16	0.0444836	6.39043e-15
cg23508184	12	132671887	ENSG00000184967	rs7486098	132684080	G	A	0.498012	-0.167744	0.0203479	1.66808e-16	0.0130635	6.39558e-15
cg01820273	6	35754906	ENSG00000112053	rs9380535	35751611	T	C	0.398608	0.204823	0.0248462	1.6702e-16	0.0582823	6.40324e-15
cg02812142	2	135595323	ENSG00000076003	rs6714498	135650766	C	T	0.499006	0.678408	0.0823011	1.67958e-16	0.0127595	6.43798e-15
cg05456662	15	50716270	ENSG00000138592	rs8037553	50790233	G	A	0.181909	1.19839	0.145386	1.68191e-16	0.0372056	6.44628e-15
cg22685463	17	7387363	ENSG00000170175	rs6761	7417663	C	T	0.384692	0.974481	0.118224	1.68386e-16	0.0452949	6.45359e-15
cg12604352	17	44073915	ENSG00000214401	rs112310745	44082432	A	G	0.240557	-3.60423	0.437264	1.68402e-16	0.132589	6.45411e-15
cg19846264	17	4125408	ENSG00000185722	rs62064370	4105865	A	G	0.394632	0.226587	0.0274922	1.69529e-16	0.053876	6.49601e-15
cg09573389	10	82167757	ENSG00000122378	rs4934168	82203534	A	G	0.510934	-1.30462	0.158307	1.70732e-16	0.153761	6.54039e-15
cg02012483	6	30131570	ENSG00000228078	rs114315683	30012624	A	G	0.0586481	1.75699	0.213226	1.72126e-16	0.073315	6.59116e-15
cg17030981	4	205522	ENSG00000211553	rs10027536	167596	G	A	0.43837	3.38609	0.410952	1.72729e-16	0.184939	6.6135e-15
cg08402850	12	96391252	ENSG00000257878	rs2540498	96400569	A	T	0.229622	2.27707	0.276384	1.73957e-16	0.0173149	6.65851e-15
cg11269599	19	52391304	ENSG00000198093	rs17778790	52399559	T	C	0.138171	-0.315396	0.0382856	1.75168e-16	0.0326965	6.70347e-15
cg22867063	11	7041549	ENSG00000149054	rs4426121	6954539	C	G	0.32008	-2.03009	0.246452	1.76182e-16	0.0689915	6.74109e-15
cg06784991	1	53308768	ENSG00000162378	rs1889033	53211887	G	A	0.494036	-1.71613	0.208337	1.76202e-16	0.0930296	6.74167e-15
cg03233876	19	575412	ENSG00000172270	rs873634	588305	C	A	0.252485	0.870757	0.105718	1.7722e-16	0.457184	6.77934e-15
cg26558287	16	67428155	ENSG00000159720	rs149025632	67446553	A	G	0.0357853	1.72575	0.209528	1.77515e-16	0.210749	6.7904e-15
cg09719850	12	6993936	ENSG00000111671	rs7311510	6987232	C	A	0.302187	2.56881	0.311904	1.78184e-16	0.0790025	6.81548e-15
cg01420254	6	26195488	ENSG00000182952	rs76722536	26192946	G	C	0.161034	-0.400833	0.0486718	1.7892e-16	0.0144643	6.84278e-15
cg23034818	14	105714589	ENSG00000184887	rs7146643	105757392	C	T	0.322068	-0.69342	0.084202	1.79264e-16	0.0132688	6.85522e-15
cg27411982	8	10470053	ENSG00000164733	rs4841567	11440019	G	A	0.442346	-0.11581	0.0140632	1.79601e-16	0.158159	6.86769e-15
cg17196448	17	41382201	ENSG00000108828	rs36086436	41273537	C	A	0.357853	0.915583	0.111182	1.79608e-16	0.89004	6.86786e-15
cg16243079	7	142428294	ENSG00000211727	rs4725598	142415898	T	G	0.445328	0.293352	0.0356253	1.80489e-16	0.0104815	6.90051e-15
cg03416601	16	82132065	ENSG00000135698	rs12102917	82196808	G	A	0.263419	1.92394	0.233653	1.80829e-16	0.0644505	6.91285e-15
cg16528597	1	145013480	ENSG00000234222	rs10494240	145551515	G	A	0.328032	-0.681331	0.082748	1.81357e-16	0.0105902	6.93233e-15
cg23681440	13	27498239	ENSG00000132970	rs4537857	27292666	T	C	0.292247	-0.251977	0.030606	1.82701e-16	0.253648	6.98169e-15
cg00781658	19	41805850	ENSG00000105323	rs12983047	41834499	G	A	0.166998	-0.590346	0.0717075	1.83053e-16	0.107807	6.99456e-15
cg09735274	6	30071612	ENSG00000204592	rs2524005	29899677	A	G	0.171968	0.193433	0.0234993	1.84997e-16	0.0151655	7.06617e-15
cg08597832	8	144416327	ENSG00000158106	rs34858080	144421758	A	C	0.0785288	-0.132328	0.0160767	1.85617e-16	0.0468231	7.08908e-15
cg17180631	1	201708788	ENSG00000134369	rs61821715	201708386	T	C	0.116302	0.291469	0.0354112	1.85688e-16	0.0664752	7.0916e-15
cg17122311	16	28517278	ENSG00000178952	rs13331170	28561982	C	T	0.351889	-2.82367	0.343054	1.85712e-16	0.0359694	7.09242e-15
cg08905399	10	35347479	ENSG00000095794	rs114351678	35312995	C	T	0.183897	-0.266415	0.0323679	1.85895e-16	0.166979	7.09924e-15
cg17898069	1	234445489	ENSG00000059588	rs508186	234451159	T	A	0.322068	0.38075	0.0462615	1.86632e-16	0.295271	7.12666e-15
cg24318091	8	10386039	ENSG00000154328	rs35558344	11434232	C	T	0.447316	-0.639667	0.0777297	1.88193e-16	0.0137536	7.18403e-15
cg00675878	22	23521267	ENSG00000100218	rs5759624	23510804	A	C	0.236581	-0.27193	0.0330441	1.88298e-16	0.0232462	7.18795e-15
cg18575244	14	93693535	ENSG00000012963	rs2532901	93688056	C	G	0.333996	1.20759	0.146749	1.88879e-16	0.352322	7.20951e-15
cg09655952	3	71833631	ENSG00000163421	rs7634474	71829467	A	G	0.176938	-1.3419	0.163084	1.89933e-16	0.279349	7.24839e-15
cg17833419	1	19392447	ENSG00000127463	rs1886026	19401728	G	A	0.405567	-0.878556	0.106776	1.90288e-16	0.132332	7.26167e-15
cg09522027	2	28974177	ENSG00000226833	rs12475612	29030006	G	T	0.411531	-0.226288	0.0275037	1.9105e-16	0.0146725	7.29002e-15
cg06565253	17	38518714	ENSG00000108352	rs35530628	38517009	A	T	0.05666	0.354188	0.0430507	1.9157e-16	0.227882	7.30886e-15
cg00886571	14	105293199	ENSG00000258811	rs2919629	105356137	G	C	0.223658	-0.857662	0.104247	1.91577e-16	0.0522891	7.30903e-15
cg16435561	2	102091048	ENSG00000233404	rs4455175	102098704	A	G	0.340954	0.0749859	0.00911683	1.95185e-16	0.271866	7.44197e-15
cg07637554	6	32179971	ENSG00000223534	rs3130285	32026257	T	C	0.10338	-2.01568	0.245136	1.98947e-16	0.0285982	7.57972e-15
cg03819900	13	27335144	ENSG00000132970	rs9581732	27295012	A	G	0.292247	-0.250942	0.0305209	2.00136e-16	0.0794208	7.62322e-15
cg04288108	11	68717764	ENSG00000197345	rs597316	68610810	C	G	0.332008	2.47506	0.301114	2.04031e-16	0.137132	7.76465e-15
cg01422017	19	11406819	ENSG00000267174	rs1975776	11405804	G	A	0.241551	-3.32669	0.404752	2.0507e-16	0.0126283	7.80293e-15
cg12310025	6	25882481	ENSG00000197914	rs7749319	27126460	A	G	0.027833	0.954989	0.116197	2.05736e-16	0.0132014	7.82758e-15
cg01500877	3	196595444	ENSG00000174007	rs13326047	196622010	G	A	0.234592	-0.273509	0.0332801	2.06255e-16	0.0723572	7.84663e-15
cg22030181	8	1922165	ENSG00000253764	rs118180019	1919854	A	G	0.0646123	-0.684978	0.0833569	2.07933e-16	0.0964904	7.90792e-15
cg16482183	6	26056742	ENSG00000112763	rs8384	26056072	C	G	0.195825	-0.154319	0.0187797	2.08083e-16	0.0280825	7.91315e-15
cg21748751	6	35309867	ENSG00000023892	rs6939017	35280858	G	A	0.0377734	0.745572	0.0907538	2.11585e-16	0.010182	8.04181e-15
cg16615829	19	36246395	ENSG00000267796	rs2871921	36232420	T	C	0.156064	0.626709	0.0762907	2.12606e-16	0.0135663	8.07883e-15
cg13436843	6	30071601	ENSG00000204592	rs2524005	29899677	A	G	0.171968	0.196123	0.0238775	2.14382e-16	0.0295814	8.14368e-15
cg00601711	5	1089507	ENSG00000263834	rs4502870	1103150	C	T	0.351889	1.31138	0.159673	2.15883e-16	0.0145474	8.19888e-15
cg25970471	5	1059192	ENSG00000263834	rs35188965	1104938	C	T	0.442346	1.68157	0.20475	2.16139e-16	0.177643	8.20749e-15
cg06186861	3	44771174	ENSG00000196653	rs10514710	44883971	A	G	0.2167	-2.35643	0.286945	2.17277e-16	0.527426	8.24915e-15
cg00461682	7	936191	ENSG00000164818	rs11543222	925717	A	G	0.150099	-0.596487	0.0726386	2.1808e-16	0.0131382	8.2782e-15
cg11486694	10	53367157	ENSG00000177613	rs2186146	53679200	G	C	0.254473	0.4127	0.0502579	2.18164e-16	0.0856003	8.28107e-15
cg21243068	17	79639590	ENSG00000204237	rs58358515	79638635	A	G	0.0596421	1.31249	0.159853	2.19988e-16	0.0688677	8.34845e-15
cg05021636	17	77023266	ENSG00000171302	rs35606503	77023776	T	C	0.127237	-0.384042	0.0467739	2.20081e-16	0.0172189	8.35178e-15
cg03689048	6	31619544	ENSG00000179344	rs3115672	31727897	T	C	0.0745527	0.714926	0.0870801	2.21224e-16	0.0216817	8.3936e-15
cg27127141	4	10086450	ENSG00000109667	rs146808983	10039331	A	G	0.214712	0.661384	0.0805684	2.23087e-16	0.0720982	8.46259e-15
cg00793543	19	3650029	ENSG00000006638	rs7246792	3625955	C	T	0.369781	-0.247849	0.0301949	2.24339e-16	0.0328144	8.50843e-15
cg06035815	6	26189597	ENSG00000168405	rs1892250	25769024	T	C	0.0815109	0.321043	0.0391134	2.24914e-16	0.0131546	8.52904e-15
cg17052816	6	71377145	ENSG00000082269	rs2474912	71544824	A	G	0.467197	-0.186154	0.02268	2.25168e-16	0.085741	8.53846e-15
cg10078415	16	20775011	ENSG00000005187	rs3815020	20916757	G	T	0.135189	-0.493084	0.0600786	2.26198e-16	0.541372	8.57649e-15
cg04899753	14	100843331	ENSG00000176473	rs12892212	100843478	A	G	0.476143	-2.05601	0.250516	2.26616e-16	0.0243779	8.59168e-15
cg26717935	16	87759400	ENSG00000260671	rs12933978	87748619	T	C	0.16501	-1.07572	0.131085	2.28182e-16	0.0407732	8.64881e-15
cg03991736	2	179345203	ENSG00000116095	rs13026251	179367560	T	C	0.298211	-0.726449	0.0885239	2.28206e-16	0.16141	8.64952e-15
cg26118698	21	47599972	ENSG00000160284	rs915804	47649802	G	C	0.470179	1.64802	0.200839	2.29255e-16	0.0725473	8.68776e-15
cg07423943	13	20175909	ENSG00000121390	rs12870358	20323645	C	T	0.238569	0.527376	0.0642709	2.29592e-16	0.139582	8.7e-15
cg05548469	4	122853464	ENSG00000138741	rs35109910	122860696	A	G	0.153082	-0.50769	0.0618769	2.30916e-16	0.0377679	8.74757e-15
cg24691942	1	41652836	ENSG00000171793	rs12127849	41742633	T	C	0.101392	-0.835278	0.10181	2.31954e-16	0.0409708	8.78614e-15
cg02862121	16	1845460	ENSG00000138834	rs2235648	1836796	C	A	0.411531	0.130955	0.0159624	2.32611e-16	0.17491	8.80992e-15
cg13877974	1	201708888	ENSG00000134369	rs61821715	201708386	T	C	0.116302	0.279551	0.0340755	2.32783e-16	0.176011	8.81579e-15
cg26438325	7	28176718	ENSG00000153814	rs2158799	28277107	C	G	0.353877	-1.67745	0.204484	2.33873e-16	0.0288712	8.85554e-15
cg20758651	19	33878901	ENSG00000245848	rs8111027	33877523	G	C	0.253479	0.249352	0.030397	2.34154e-16	0.0206042	8.86573e-15
cg15224348	19	45543538	ENSG00000104859	rs1560725	45543787	C	T	0.463221	-0.124719	0.015204	2.34359e-16	0.157838	8.8734e-15
cg18178432	20	44517288	ENSG00000168612	rs3746499	44509762	T	C	0.392644	-0.103868	0.0126624	2.34737e-16	0.11221	8.8867e-15
cg07389922	17	7154007	ENSG00000170291	rs62059170	7155056	T	C	0.374751	0.898832	0.109581	2.35503e-16	0.568286	8.91527e-15
cg11838299	11	7041752	ENSG00000149054	rs4426121	6954539	C	G	0.32008	-1.78008	0.217028	2.36277e-16	0.0468952	8.94311e-15
cg12204897	9	131486753	ENSG00000171097	rs138355426	131562264	T	C	0.0397614	0.323562	0.0394505	2.36937e-16	0.011181	8.96756e-15
cg07711097	8	143915954	ENSG00000197353	rs3750247	143921812	G	A	0.477137	-0.432827	0.0527733	2.3713e-16	0.013842	8.97474e-15
cg11093373	6	31698899	ENSG00000179344	rs1270942	31918860	G	A	0.0725646	0.858583	0.104687	2.37593e-16	0.0108625	8.99171e-15
cg05111645	6	29427519	ENSG00000197914	rs12661831	28337769	A	G	0.105368	-0.372537	0.0454324	2.40771e-16	0.0489735	9.1075e-15
cg24873961	1	247694557	ENSG00000227135	rs6667471	247674392	T	G	0.322068	-0.585999	0.0714654	2.40859e-16	0.203129	9.11013e-15
cg08496737	11	62573844	ENSG00000255717	rs75530847	62608885	G	A	0.0437376	-0.398972	0.0486571	2.41067e-16	0.0227315	9.11777e-15
cg23683012	15	78369302	ENSG00000259792	rs1442293	78340446	G	C	0.266402	-1.0669	0.130137	2.43811e-16	0.024201	9.21758e-15
cg11773468	19	49216319	ENSG00000105538	rs12978752	49218437	A	C	0.507952	-0.161141	0.0196596	2.47442e-16	0.0120549	9.35003e-15
cg08036172	3	127473609	ENSG00000074416	rs664910	127474030	G	A	0.279324	-0.428392	0.0522653	2.47508e-16	0.13154	9.35241e-15
cg24485927	2	795989	ENSG00000235688	rs11127508	753489	G	A	0.238569	1.1582	0.141348	2.52717e-16	0.012474	9.5431e-15
cg06632207	12	54070931	ENSG00000270175	rs3809156	54070919	T	C	0.463221	0.510095	0.0622574	2.54121e-16	0.0108214	9.59386e-15
cg18901278	17	76128531	ENSG00000176170	rs141639978	74349586	A	C	0.0606362	-0.336523	0.0410739	2.54572e-16	0.014879	9.61008e-15
cg03788090	16	233062	ENSG00000129925	rs3859141	245079	T	C	0.469185	0.707822	0.0863936	2.54812e-16	0.0127588	9.61866e-15
cg02646423	7	27183794	ENSG00000078399	rs983186	27188659	G	A	0.235586	0.744054	0.0908162	2.54872e-16	0.0683514	9.62082e-15
cg09984316	19	544068	ENSG00000197540	rs10402948	539266	T	C	0.0695825	-0.38421	0.046905	2.58577e-16	0.0648041	9.75646e-15
cg14660788	1	3625312	ENSG00000116213	rs3765703	3592436	G	T	0.412525	0.437255	0.0533862	2.60344e-16	0.0157828	9.8213e-15
cg08449748	16	2349846	ENSG00000205937	rs2302035	2329261	T	C	0.323062	0.563391	0.0687903	2.61268e-16	0.0168691	9.85444e-15
cg25583264	17	49462727	ENSG00000267452	rs7211144	49515098	G	A	0.0168986	0.959928	0.117219	2.62999e-16	0.0773572	9.91659e-15
cg12133952	1	44497352	ENSG00000196517	rs12037805	44497249	C	T	0.342942	-0.220071	0.0268747	2.63885e-16	0.780879	9.94901e-15
cg21488617	1	38022586	ENSG00000134697	rs2273014	38022452	A	C	0.468191	0.686026	0.0837894	2.66686e-16	0.165247	1.00504e-14
cg02277819	18	12703057	ENSG00000128789	rs12960623	12717876	T	A	0.430418	-0.171152	0.0209045	2.67134e-16	0.0128782	1.00665e-14
cg20360286	2	150222839	ENSG00000150556	rs16826443	149925901	C	G	0.345924	0.927058	0.113232	2.67203e-16	0.446124	1.0069e-14
cg11598005	8	11665962	ENSG00000154319	rs1616534	11666451	C	T	0.480119	-0.752501	0.0919222	2.69407e-16	0.0115157	1.01487e-14
cg23779890	8	75262522	ENSG00000104381	rs6996971	75292492	T	C	0.456262	-0.353008	0.0431231	2.6992e-16	0.0705916	1.01678e-14
cg24152605	19	57050359	ENSG00000197016	rs4801340	57076126	G	A	0.236581	-1.2897	0.157578	2.73433e-16	0.0438259	1.02953e-14
cg07090678	1	91966139	ENSG00000097046	rs61798047	92016934	C	T	0.476143	-1.91651	0.234177	2.74473e-16	0.0949901	1.03334e-14
cg02763540	19	4914183	ENSG00000205784	rs8103849	4909629	G	C	0.302187	-1.41163	0.172487	2.74697e-16	0.237906	1.03416e-14
cg13092355	17	39992602	ENSG00000141696	rs9896980	39993222	G	A	0.272366	-0.0929242	0.0113548	2.7523e-16	0.0175	1.03614e-14
cg05973866	6	33244715	ENSG00000223501	rs9277972	33276770	T	A	0.167992	-0.200564	0.0245127	2.79082e-16	0.230331	1.05013e-14
cg22935456	19	57078727	ENSG00000197016	rs1005254	57081942	C	T	0.241551	-1.3017	0.159104	2.80421e-16	0.45026	1.05499e-14
cg08237138	6	35754796	ENSG00000112053	rs9380535	35751611	T	C	0.398608	0.21033	0.0257083	2.80595e-16	0.0836448	1.05557e-14
cg25936839	17	6555202	ENSG00000141485	rs9911968	6558329	A	G	0.457256	-0.302182	0.0369363	2.81118e-16	0.0168591	1.05744e-14
cg23460851	4	1604456	ENSG00000244459	rs12501769	1608224	G	A	0.463221	1.77493	0.216955	2.81307e-16	0.0590447	1.05811e-14
cg08447739	10	124220359	ENSG00000166033	rs72631113	124213449	T	C	0.367793	0.37907	0.0463351	2.8138e-16	0.131992	1.05835e-14
cg10035469	7	83824373	ENSG00000075213	rs35929386	83836812	A	C	0.0516899	0.533238	0.0651847	2.82875e-16	0.0660346	1.06377e-14
cg06204665	1	24744118	ENSG00000001461	rs4648985	24759930	T	C	0.234592	-0.778997	0.0952324	2.83941e-16	0.27196	1.06765e-14
cg14316231	8	41895100	ENSG00000083168	rs7001139	41817722	A	G	0.346918	-0.574459	0.0702352	2.86035e-16	0.0346885	1.07506e-14
cg00880984	6	82958011	ENSG00000005700	rs588243	82962013	T	C	0.49006	-0.175829	0.0214982	2.86728e-16	0.0352722	1.07757e-14
cg12738981	1	155828357	ENSG00000143622	rs4661175	155931368	G	A	0.347913	-0.826554	0.101064	2.87316e-16	0.0569396	1.07971e-14
cg22583305	3	184353954	ENSG00000182580	rs4074989	184355105	T	C	0.441352	-0.82982	0.10147	2.88589e-16	0.0108538	1.0843e-14
cg11214544	1	2391121	ENSG00000149527	rs2494626	2404256	T	C	0.314115	-0.26758	0.0327195	2.88614e-16	0.0580905	1.08438e-14
cg19692192	5	141254094	ENSG00000156453	rs6888135	141254063	C	A	0.502982	0.0949048	0.0116058	2.9016e-16	0.0374283	1.08998e-14
cg21282630	21	27945125	ENSG00000166265	rs62216535	27945141	A	G	0.16998	-0.753272	0.092118	2.90401e-16	0.034875	1.09084e-14
cg16814786	10	51575763	ENSG00000204169	rs2125770	51514824	T	C	0.469185	-3.15324	0.385612	2.90459e-16	0.30708	1.09105e-14
cg12105671	19	7852207	ENSG00000142459	rs10422720	7789796	C	T	0.260437	0.131388	0.016069	2.92161e-16	0.110553	1.09726e-14
cg14327995	19	42894499	ENSG00000079462	rs28412914	42887525	T	C	0.0705765	0.173705	0.0212446	2.92431e-16	0.0437149	1.09824e-14
cg00157359	11	66233183	ENSG00000254986	rs7925108	66234023	A	G	0.39165	-0.663785	0.0811831	2.92455e-16	0.220809	1.09831e-14
cg06731443	11	27494710	ENSG00000205213	rs10767643	27496161	G	T	0.0477137	-0.0973492	0.0119092	2.97608e-16	0.286954	1.11702e-14
cg00492521	16	88997837	ENSG00000205018	rs13331735	89012485	A	G	0.342942	0.657352	0.0804181	2.97889e-16	0.0129378	1.118e-14
cg15207993	1	153591313	ENSG00000189171	rs4845563	153629026	A	G	0.44334	-1.06963	0.130874	3.00908e-16	0.0153059	1.12889e-14
cg01191985	22	20130190	ENSG00000099904	rs79886149	20103189	C	T	0.0536779	-0.383684	0.0469466	3.01382e-16	0.0563456	1.13061e-14
cg05571912	16	87714601	ENSG00000205047	rs9929191	87714622	A	G	0.467197	0.734914	0.0899292	3.02952e-16	0.0124609	1.13632e-14
cg03304437	4	159092536	ENSG00000251429	rs72695736	159089720	T	C	0.112326	-0.400025	0.0489546	3.04956e-16	0.0719578	1.14361e-14
cg27039118	8	116575902	ENSG00000104447	rs13275142	116602874	G	A	0.415507	-0.270262	0.0330769	3.06577e-16	0.0187489	1.14952e-14
cg13254586	6	2944352	ENSG00000124570	rs318427	2945331	A	G	0.21173	1.73057	0.21182	3.08356e-16	0.0103547	1.15587e-14
cg22923006	13	114150139	ENSG00000150401	rs74834554	114162154	A	G	0.0606362	-0.103718	0.0126953	3.08929e-16	0.011542	1.15787e-14
cg00425431	15	90792223	ENSG00000259894	rs34255732	90792940	A	C	0.266402	0.208216	0.0254868	3.09484e-16	0.0918893	1.15983e-14
cg10735599	6	33081024	ENSG00000224557	rs734181	33130208	G	C	0.217694	1.09957	0.134595	3.09786e-16	0.165088	1.16094e-14
cg10925420	11	65124394	ENSG00000014138	rs17145218	65044591	G	A	0.0467197	-0.680979	0.0833651	3.11903e-16	0.0778441	1.16865e-14
cg06777902	10	127622996	ENSG00000148848	rs10901504	127685570	G	A	0.382704	-0.262131	0.0320911	3.12655e-16	0.0214275	1.17129e-14
cg01107872	10	133982031	ENSG00000151640	rs869252	133969872	C	T	0.28827	2.0423	0.25003	3.12923e-16	0.620805	1.17226e-14
cg20276874	14	90721474	ENSG00000119720	rs4904656	90721442	G	T	0.398608	1.38929	0.170106	3.15572e-16	0.283249	1.18184e-14
cg08261702	7	150103112	ENSG00000240449	rs10248490	150051418	G	C	0.262425	0.629964	0.0771491	3.20017e-16	0.0466472	1.19792e-14
cg06154544	16	764854	ENSG00000103245	rs2003832	769538	A	G	0.22664	-1.17678	0.144116	3.20081e-16	0.0941678	1.19814e-14
cg24111955	7	64734226	ENSG00000213462	rs549970	64759913	T	A	0.382704	-3.17796	0.389237	3.22532e-16	0.0529931	1.20702e-14
cg10266189	15	45000293	ENSG00000104133	rs8029868	44501223	C	T	0.0188867	-0.241428	0.0295714	3.23424e-16	0.0850151	1.21017e-14
cg24951781	5	132114055	ENSG00000164402	rs803140	132128644	C	G	0.145129	-0.270363	0.0331168	3.24299e-16	0.0462639	1.21337e-14
cg26269286	14	103848982	ENSG00000075413	rs8020912	103847274	C	T	0.282306	-1.34503	0.164762	3.25562e-16	0.0814981	1.21798e-14
cg08157684	1	27675934	ENSG00000142765	rs41291086	27668610	T	C	0.028827	0.635367	0.0778357	3.27021e-16	0.0779861	1.22331e-14
cg03192775	13	27335151	ENSG00000132970	rs9581727	27294075	T	C	0.292247	-0.249971	0.0306285	3.31226e-16	0.0506909	1.23853e-14
cg10017843	16	67693452	ENSG00000039523	rs7191281	67655133	C	T	0.122266	-0.571178	0.0699857	3.31272e-16	0.0286782	1.23868e-14
cg08871244	16	88848307	ENSG00000198931	rs551118	88856084	C	G	0.409543	-0.372949	0.0456989	3.3227e-16	0.0712252	1.24228e-14
cg03142554	6	82958230	ENSG00000005700	rs588243	82962013	T	C	0.49006	-0.176812	0.0216676	3.34529e-16	0.150927	1.25041e-14
cg25811766	13	21894605	ENSG00000244054	rs2095476	21886990	C	T	0.45825	-0.200877	0.0246201	3.37581e-16	0.0130638	1.26146e-14
cg04955051	9	130486340	ENSG00000167094	rs497632	130475442	A	C	0.398608	-0.840061	0.102961	3.37711e-16	0.0206249	1.26189e-14
cg19311144	10	134811545	ENSG00000151650	rs11146094	134809495	G	A	0.404573	-0.349029	0.0427804	3.38848e-16	0.0144405	1.26595e-14
cg20936604	3	58311152	ENSG00000168297	rs3952239	58312057	T	G	0.083499	-0.651993	0.0799201	3.4046e-16	0.0357248	1.27175e-14
cg24345856	1	1178245	ENSG00000162572	rs2297863	1177474	G	A	0.0944334	0.064816	0.00794557	3.42018e-16	0.03034	1.27736e-14
cg19529273	11	63274743	ENSG00000133321	rs1404504	63274768	T	G	0.356859	0.141781	0.0173813	3.43143e-16	0.0425682	1.2814e-14
cg06875131	17	63554468	ENSG00000168646	rs12452505	63556402	G	C	0.140159	1.13412	0.139035	3.43223e-16	0.0283597	1.28168e-14
cg13763550	16	4524223	ENSG00000103423	rs78386763	4525477	T	A	0.0437376	0.134471	0.0164859	3.44269e-16	0.0109284	1.28546e-14
cg00079169	19	2811669	ENSG00000186300	rs1640272	2800192	T	A	0.295229	-0.178266	0.0218558	3.45033e-16	0.42839	1.28827e-14
cg00098814	15	66679050	ENSG00000174442	rs7176821	66603119	C	G	0.110338	-0.172899	0.0212003	3.47757e-16	0.0365061	1.298e-14
cg26174398	14	55590040	ENSG00000178974	rs7145727	55847573	A	G	0.432406	0.613661	0.0752593	3.52192e-16	0.0172375	1.31401e-14
cg02421172	7	1938701	ENSG00000002822	rs73050155	1970419	A	G	0.0308151	0.600266	0.0736167	3.52286e-16	0.139922	1.31433e-14
cg06271046	6	30782234	ENSG00000204592	rs114514827	30776225	A	G	0.127237	0.28195	0.0345798	3.53253e-16	0.0125788	1.31776e-14
cg07118041	17	79213681	ENSG00000181409	rs2659012	79200716	C	T	0.467197	0.65983	0.0809252	3.53315e-16	0.014393	1.31797e-14
cg01046511	17	7742971	ENSG00000132510	rs74480102	7742601	A	G	0.0248509	-0.185343	0.022739	3.6124e-16	0.0390162	1.34656e-14
cg18023598	1	19992504	ENSG00000158748	rs1883565	20008507	C	T	0.340954	0.909133	0.111552	3.64459e-16	0.0958904	1.35815e-14
cg02935272	18	3067385	ENSG00000101605	rs7242850	3069721	C	T	0.16501	0.578964	0.0710418	3.65081e-16	0.0151451	1.36035e-14
cg03938432	6	69345836	ENSG00000230910	rs9346237	69459942	G	A	0.326044	-2.10108	0.257836	3.6725e-16	0.0808547	1.36824e-14
cg02058870	14	72053146	ENSG00000197555	rs6574015	72037534	C	T	0.235586	-0.115651	0.0141923	3.67384e-16	0.0387184	1.36872e-14
cg07224310	22	50862956	ENSG00000128165	rs2273258	50873644	A	G	0.22167	0.145565	0.0178643	3.68843e-16	0.0136569	1.37394e-14
cg14607755	9	139962279	ENSG00000177239	rs10747049	140008750	G	C	0.245527	-1.43945	0.17666	3.69472e-16	0.101756	1.3762e-14
cg23351327	7	151433178	ENSG00000106617	rs76351165	151573795	A	C	0.0695825	0.336644	0.0413217	3.73352e-16	0.206306	1.38996e-14
cg02348430	10	60567288	ENSG00000122870	rs4245599	60365755	A	G	0.485089	0.520743	0.0639242	3.75341e-16	0.0659263	1.39701e-14
cg08280368	14	71110536	ENSG00000006432	rs2158531	71246968	C	T	0.329026	-0.826398	0.101445	3.75378e-16	0.184036	1.39712e-14
cg26876664	2	240302637	ENSG00000222020	rs6712730	240302188	C	G	0.353877	-0.825653	0.101355	3.75613e-16	0.0476777	1.3979e-14
cg14451979	2	748557	ENSG00000235688	rs11127507	751398	C	G	0.237575	1.2167	0.149362	3.76204e-16	0.213662	1.40001e-14
cg01950434	2	97203154	ENSG00000158158	rs10209780	97140142	T	G	0.389662	-0.330933	0.0406256	3.76427e-16	0.0109075	1.40083e-14
cg09519326	11	384123	ENSG00000177042	rs72847402	383179	C	T	0.488072	-0.278444	0.0341866	3.79845e-16	0.0518677	1.41303e-14
cg00460789	16	88960261	ENSG00000185324	rs72813595	88956074	A	G	0.206759	-0.0969579	0.0119049	3.81325e-16	0.0138721	1.4184e-14
cg07605148	14	105559493	ENSG00000099814	rs55849896	105559489	C	G	0.173956	-0.14025	0.0172226	3.84422e-16	0.0144432	1.42955e-14
cg20961037	17	43096356	ENSG00000172992	rs12601574	43133627	C	G	0.508946	-1.51783	0.186395	3.85215e-16	0.0174486	1.43242e-14
cg16446346	13	114821424	ENSG00000260910	rs61971828	114766822	A	G	0.201789	1.99652	0.245179	3.85286e-16	0.0119831	1.43266e-14
cg21039874	21	27945708	ENSG00000166265	rs11909726	27945801	T	C	0.131213	0.836644	0.102755	3.88337e-16	0.0135074	1.44364e-14
cg07359306	3	52811297	ENSG00000163938	rs6414569	52708075	T	A	0.43837	0.394471	0.0484512	3.90048e-16	0.0196426	1.44967e-14
cg10575441	11	8751837	ENSG00000166452	rs10769953	8778352	A	G	0.337972	-0.893505	0.109747	3.90479e-16	0.0102579	1.45123e-14
cg15028507	7	1121929	ENSG00000229043	rs13235747	1129123	T	C	0.404573	3.58662	0.440558	3.91775e-16	0.0575527	1.45586e-14
cg21550612	6	31094185	ENSG00000243753	rs6931464	31095007	G	A	0.219682	0.550636	0.0676376	3.92113e-16	0.0175567	1.45707e-14
cg21103316	7	6699526	ENSG00000136247	rs117946136	6500158	A	C	0.0377734	0.573503	0.0704489	3.93034e-16	0.0580588	1.46041e-14
cg02738086	22	41941494	ENSG00000183864	rs12484722	41954824	C	T	0.213718	0.338813	0.0416249	3.96396e-16	0.202892	1.47231e-14
cg26158710	7	157370254	ENSG00000155093	rs11769121	157385078	T	A	0.0516899	-1.60842	0.19761	3.97349e-16	0.0821178	1.47565e-14
cg16230307	14	35515116	ENSG00000100883	rs10148691	35556813	G	C	0.210736	-0.666974	0.0819477	3.9847e-16	0.0488302	1.47971e-14
cg15545942	2	9526703	ENSG00000239300	rs6705033	9591055	A	G	0.421471	0.522864	0.0642436	3.99275e-16	0.0316578	1.48263e-14
cg26464185	16	1838079	ENSG00000095906	rs13339350	1825774	C	T	0.127237	-0.219623	0.0269853	3.99814e-16	0.0866057	1.48447e-14
cg10040530	14	104010839	ENSG00000166170	rs11625397	104027557	C	T	0.358847	-0.545431	0.0670198	4.00678e-16	0.131105	1.48758e-14
cg23749760	7	149471044	ENSG00000197558	rs709062	149472640	T	C	0.156064	0.51783	0.0636356	4.03752e-16	0.0294906	1.49861e-14
cg03269368	19	19431604	ENSG00000167491	rs15622	19468734	G	A	0.326044	1.64883	0.202641	4.06157e-16	0.0212275	1.50731e-14
cg03989507	17	40836125	ENSG00000108797	rs12948045	40787932	T	A	0.0487078	-0.244912	0.0301008	4.07224e-16	0.0917325	1.51117e-14
cg08031958	21	47009726	ENSG00000183570	rs7348971	46994219	C	T	0.33996	0.350557	0.0430868	4.08321e-16	0.127323	1.51502e-14
cg11905324	8	49817266	ENSG00000034239	rs144734853	49591943	T	C	0.0119284	-0.170404	0.0209484	4.13702e-16	0.0174675	1.53411e-14
cg12968224	3	127899140	ENSG00000132394	rs2811482	127904943	T	C	0.26839	0.433778	0.0533344	4.18171e-16	0.632129	1.55005e-14
cg00239353	16	3115133	ENSG00000008517	rs12448657	3114081	A	C	0.352883	-1.57097	0.193158	4.18535e-16	0.175421	1.5513e-14
cg21048162	14	75988356	ENSG00000156127	rs175720	75987386	A	G	0.0755467	-0.233954	0.0287705	4.2318e-16	0.025677	1.56799e-14
cg09995596	22	39760158	ENSG00000100321	rs2069235	39747780	A	G	0.299205	-2.10787	0.259216	4.23187e-16	0.137884	1.568e-14
cg11063110	7	129985205	ENSG00000106477	rs7793804	129973050	T	G	0.306163	0.203125	0.0249848	4.29482e-16	0.0884433	1.59044e-14
cg09130091	6	31838613	ENSG00000225851	rs644774	31838490	C	T	0.423459	0.801493	0.0985915	4.31299e-16	0.0238805	1.59692e-14
cg02964065	6	32729545	ENSG00000198502	rs9271405	32587584	C	T	0.257455	1.01216	0.124508	4.31665e-16	0.0170044	1.59815e-14
cg15255946	6	32729563	ENSG00000196735	rs1047985	32605216	A	G	0.222664	2.2477	0.276527	4.35356e-16	0.109661	1.61133e-14
cg10225197	2	220159976	ENSG00000144567	rs4674374	220160230	C	T	0.16004	0.188454	0.0231855	4.36125e-16	0.0317338	1.61408e-14
cg24720967	17	30439689	ENSG00000214708	rs7218071	30467257	G	A	0.188867	-0.51886	0.063836	4.36386e-16	0.0763946	1.61501e-14
cg19430694	7	811390	ENSG00000164818	rs35400476	795686	A	G	0.182903	0.633923	0.0779943	4.37133e-16	0.0955962	1.61767e-14
cg19484183	10	1102611	ENSG00000067064	rs1285	1086116	T	C	0.181909	0.26639	0.0327767	4.38507e-16	0.0139279	1.62264e-14
cg08915438	6	35697759	ENSG00000157343	rs2766535	35691782	A	G	0.479125	-0.074816	0.00920691	4.43424e-16	0.0567002	1.64e-14
cg01527407	14	105714153	ENSG00000184887	rs8022526	105756485	G	A	0.323062	-0.685227	0.0843265	4.44097e-16	0.0123523	1.64235e-14
cg18635432	14	57968096	ENSG00000139977	rs1152516	57953820	G	A	0.195825	-0.429196	0.0528267	4.4877e-16	0.0676836	1.65909e-14
cg23679724	20	57581478	ENSG00000124205	rs259962	57824960	T	C	0.439364	-0.813058	0.100086	4.52685e-16	0.417756	1.6731e-14
cg10884633	11	62608828	ENSG00000162236	rs75530847	62608885	G	A	0.0437376	-0.183248	0.0225599	4.55816e-16	0.228499	1.68425e-14
cg04858709	14	74893676	ENSG00000119681	rs7148018	74957153	T	C	0.349901	-0.228258	0.0281035	4.5846e-16	0.019891	1.69367e-14
cg15613012	6	28887742	ENSG00000204713	rs151162671	28820182	G	C	0.254473	-1.56434	0.192606	4.58778e-16	0.0131713	1.69483e-14
cg22807700	1	94345672	ENSG00000067334	rs3761913	94347257	T	G	0.0725646	0.163302	0.0201074	4.6055e-16	0.121015	1.70106e-14
cg11661263	13	95253900	ENSG00000152749	rs6492717	95237526	G	T	0.350895	-2.40062	0.295608	4.62419e-16	0.269465	1.70768e-14
cg01263077	19	17316300	ENSG00000099331	rs388484	17326567	A	T	0.358847	0.135811	0.0167237	4.62692e-16	0.0103851	1.70865e-14
cg13152501	7	98626398	ENSG00000238109	rs2072173	98640248	G	T	0.0795229	-1.194	0.147031	4.63173e-16	0.0416886	1.71028e-14
cg12084541	19	670566	ENSG00000185198	rs10411991	670828	T	G	0.138171	0.395523	0.0487063	4.63986e-16	0.104229	1.71312e-14
cg26787539	16	88868869	ENSG00000198931	rs2926776	88858602	A	G	0.406561	-0.356487	0.0439	4.6455e-16	0.14298	1.71514e-14
cg23715728	6	31379258	ENSG00000204520	rs149692329	31385843	T	C	0.225646	-2.14676	0.264377	4.65986e-16	0.0278552	1.72017e-14
cg00696567	16	25042924	ENSG00000262587	rs7498149	25043569	G	A	0.33996	-2.22402	0.273923	4.69461e-16	0.755811	1.73243e-14
cg24800754	19	6234327	ENSG00000267427	rs4807856	6261324	T	C	0.237575	0.550233	0.0677701	4.6965e-16	0.0519234	1.73309e-14
cg14408831	18	77836355	ENSG00000267127	rs72974363	77829030	A	G	0.15507	-0.131682	0.016219	4.70066e-16	0.0981312	1.73452e-14
cg15443403	3	9404422	ENSG00000196220	rs11547584	9406704	A	G	0.148111	-0.143538	0.0176803	4.71805e-16	0.231157	1.74068e-14
cg23657003	1	1014978	ENSG00000188290	rs9442372	1018704	A	G	0.440358	0.680329	0.0838061	4.74336e-16	0.111272	1.7497e-14
cg11164145	17	37783689	ENSG00000131771	rs4794817	37794351	T	A	0.200795	0.371087	0.0457126	4.74635e-16	0.322656	1.75073e-14
cg14590206	3	62305285	ENSG00000114405	rs41276485	62305073	C	G	0.16004	0.778112	0.095869	4.80182e-16	0.264045	1.77018e-14
cg02230103	16	2848223	ENSG00000172460	rs10445038	2876659	T	C	0.235586	0.811672	0.100008	4.81407e-16	0.0122632	1.77457e-14
cg20345556	6	30175305	ENSG00000204632	rs183830067	30217185	T	A	0.310139	1.07466	0.132415	4.82257e-16	0.0642685	1.77753e-14
cg00521887	18	39535162	ENSG00000078142	rs3813065	39534825	T	C	0.133201	1.11394	0.137258	4.83163e-16	0.230957	1.78079e-14
cg01675153	14	74083869	ENSG00000177465	rs3742819	74058832	T	C	0.392644	-2.09132	0.257709	4.85575e-16	0.0585341	1.78937e-14
cg13546736	17	7486858	ENSG00000233223	rs10852891	7490810	A	G	0.159046	-2.23345	0.275223	4.85687e-16	0.126251	1.78974e-14
cg27284398	19	14014213	ENSG00000132016	rs6511899	14015815	C	T	0.21173	-0.0636432	0.0078429	4.86763e-16	0.308095	1.7936e-14
cg11466449	8	135842613	ENSG00000259820	rs34034745	135738079	A	C	0.126243	-0.65318	0.0805203	4.9797e-16	0.0103132	1.83348e-14
cg12853539	6	125623465	ENSG00000111906	rs7756607	125587738	G	A	0.477137	-2.6187	0.322829	4.99106e-16	0.224779	1.83749e-14
cg24635468	6	86159682	ENSG00000135318	rs6919207	86129271	T	C	0.100398	-1.90501	0.234872	5.02595e-16	0.439784	1.84998e-14
cg01347553	12	1906764	ENSG00000151062	rs2286378	1909979	G	A	0.190855	0.0960004	0.0118362	5.02954e-16	0.292398	1.85128e-14
cg14286514	9	32525315	ENSG00000232303	rs1622531	32518118	A	G	0.372763	-0.245177	0.0302335	5.08599e-16	0.437268	1.8712e-14
cg22344122	11	66839085	ENSG00000173156	rs58876856	66825559	C	T	0.0755467	0.189691	0.023392	5.09522e-16	0.0901017	1.87446e-14
cg13798746	6	32038887	ENSG00000204338	rs185819	32050067	C	T	0.550696	1.54437	0.190459	5.11744e-16	0.688493	1.88241e-14
cg11491998	6	30419493	ENSG00000204644	rs149798129	30398503	C	G	0.146123	0.568425	0.0701027	5.1263e-16	0.362197	1.8856e-14
cg11525552	4	76932141	ENSG00000169245	rs7676265	76997258	T	C	0.494036	-0.654895	0.080771	5.14398e-16	0.0289705	1.89185e-14
cg07955315	12	132687729	ENSG00000184967	rs7486927	132688137	A	G	0.428429	-0.211743	0.026118	5.18139e-16	0.0122106	1.9052e-14
cg07567497	5	1060334	ENSG00000263834	rs35661060	1060379	A	G	0.459245	-0.861631	0.1063	5.24747e-16	0.060788	1.92864e-14
cg02232751	11	18415742	ENSG00000110756	rs6486424	18426656	A	T	0.419483	-0.288642	0.0356101	5.24779e-16	0.054874	1.92874e-14
cg18446110	5	138714654	ENSG00000170464	rs10900862	138732579	C	T	0.377734	-0.84079	0.10374	5.28274e-16	0.0113361	1.94116e-14
cg16582469	16	88910141	ENSG00000129993	rs3743546	88893416	G	A	0.33002	0.0806385	0.00994965	5.28918e-16	0.070802	1.94341e-14
cg20899446	9	140335857	ENSG00000165802	rs11137287	140382705	T	C	0.451292	-0.540013	0.066632	5.29991e-16	0.810666	1.94708e-14
cg05892673	17	43335632	ENSG00000172992	rs9972936	43353677	G	A	0.488072	0.485822	0.0599534	5.3475e-16	0.0100278	1.96392e-14
cg17458347	1	42928946	ENSG00000186409	rs11210644	42903360	A	T	0.352883	0.203927	0.0251662	5.35208e-16	0.0464273	1.96551e-14
cg04650094	6	41006974	ENSG00000124701	rs9394755	41006680	C	T	0.166998	0.154244	0.0190353	5.36045e-16	0.0996476	1.96844e-14
cg00522403	16	31453591	ENSG00000140691	rs34081766	31489741	A	C	0.255467	-0.457793	0.0564969	5.36265e-16	0.144438	1.96923e-14
cg12613382	12	132663883	ENSG00000184967	rs11246969	132664671	A	G	0.0924453	-0.300193	0.0370474	5.36453e-16	0.220741	1.96989e-14
cg24063856	17	43863303	ENSG00000204650	rs62057073	43861117	T	C	0.239563	-2.98731	0.368734	5.42651e-16	0.368478	1.99191e-14
cg00354641	6	30071503	ENSG00000204592	rs146526194	29748646	C	A	0.314115	0.294297	0.0363384	5.55105e-16	0.100294	2.03594e-14
cg25976804	22	21335632	ENSG00000183773	rs744931	21332409	G	A	0.478131	-0.400284	0.0494269	5.56377e-16	0.0862943	2.04044e-14
cg10699312	3	10203470	ENSG00000134070	rs75851138	10223370	T	C	0.161034	-0.441371	0.0545016	5.57224e-16	0.0177226	2.04332e-14
cg21778328	17	7402611	ENSG00000170175	rs9906630	7393615	C	T	0.22664	-0.967935	0.119526	5.58119e-16	0.0344433	2.04653e-14
cg02639366	1	36275039	ENSG00000197056	rs630364	36449304	T	C	0.0884692	0.247967	0.0306209	5.58835e-16	0.256596	2.04901e-14
cg03233793	19	19626605	ENSG00000178093	rs2965201	19478051	C	T	0.170974	-0.496353	0.0612972	5.61098e-16	0.201006	2.05701e-14
cg12983578	17	79921776	ENSG00000169696	rs35834288	79935941	G	A	0.358847	0.906106	0.111901	5.61595e-16	0.307801	2.05876e-14
cg04794268	8	145690383	ENSG00000261139	rs112422823	145691915	G	C	0.498012	0.723461	0.0893476	5.6262e-16	0.010748	2.06235e-14
cg21886186	11	120106598	ENSG00000137709	rs2465654	120099791	T	C	0.0815109	0.461979	0.0570613	5.67083e-16	0.095666	2.07828e-14
cg24932660	1	27709575	ENSG00000158195	rs2480224	27775196	T	C	0.122266	-0.0809443	0.00999858	5.69959e-16	0.0692863	2.08845e-14
cg04671476	5	180240653	ENSG00000260841	rs6885872	180226230	T	C	0.102386	-0.726634	0.0897584	5.70548e-16	0.465535	2.09058e-14
cg02567488	6	32822565	ENSG00000168394	rs6930981	32826450	C	T	0.427435	-0.163625	0.0202129	5.72157e-16	0.022763	2.09618e-14
cg09095892	10	91597207	ENSG00000232229	rs12763878	91596427	C	G	0.151093	-2.36024	0.291569	5.7278e-16	0.0709402	2.09828e-14
cg14560889	9	91999062	ENSG00000187764	rs7036039	91999097	C	T	0.246521	0.78285	0.0967099	5.7342e-16	0.0103556	2.1005e-14
cg07589192	16	1845627	ENSG00000100726	rs3829540	1836393	A	G	0.217694	-0.173278	0.0214062	5.73854e-16	0.022621	2.10197e-14
cg06991565	6	31733799	ENSG00000204632	rs149543464	30400763	A	G	0.082505	1.48798	0.183825	5.74973e-16	0.0317103	2.10594e-14
cg14521421	11	8862019	ENSG00000166436	rs7943377	8848700	T	C	0.411531	1.47038	0.181652	5.75034e-16	0.0723984	2.10611e-14
cg04381865	16	15219673	ENSG00000183458	rs7192563	15127986	T	C	0.149105	0.233768	0.0288827	5.78808e-16	0.0975846	2.11925e-14
cg03735013	11	61582769	ENSG00000134825	rs174561	61582708	C	T	0.303181	-1.08643	0.134232	5.78881e-16	0.030174	2.11949e-14
cg20690706	1	160942823	ENSG00000158764	rs2481073	160934094	T	C	0.234592	-0.461726	0.0570525	5.82115e-16	0.0242138	2.13108e-14
cg01803679	16	28550269	ENSG00000176476	rs180743	28507644	G	C	0.347913	1.61903	0.200066	5.84581e-16	0.0170106	2.13985e-14
cg25351996	5	131563782	ENSG00000197375	rs12521097	131575338	A	G	0.4334	2.423	0.299459	5.90489e-16	0.037287	2.16081e-14
cg22082176	5	140868686	ENSG00000171720	rs9686648	140878448	C	T	0.447316	-0.193925	0.0239712	5.97226e-16	0.0175088	2.18452e-14
cg00031896	12	122020205	ENSG00000182500	rs73227906	122021154	A	G	0.185885	1.38102	0.170712	5.9786e-16	0.0658233	2.18674e-14
cg25246246	17	43503131	ENSG00000267344	rs2959950	43511598	T	C	0.299205	-0.848326	0.104877	6.02821e-16	0.0473568	2.20393e-14
cg14868466	10	134018073	ENSG00000151640	rs869252	133969872	C	T	0.28827	2.13176	0.263552	6.03773e-16	0.0100549	2.20731e-14
cg06824297	21	30391795	ENSG00000156253	rs2776246	30341497	C	T	0.308151	-1.21021	0.149625	6.05031e-16	0.107061	2.21175e-14
cg01226231	5	139935196	ENSG00000113070	rs10463297	139936239	C	T	0.403579	-0.122984	0.015206	6.07434e-16	0.0451208	2.22022e-14
cg10499974	3	46244099	ENSG00000163823	rs2172246	46214685	C	A	0.255467	-1.87846	0.232271	6.09663e-16	0.0803231	2.22788e-14
cg06452875	16	72133551	ENSG00000257017	rs2269918	72134831	A	C	0.399602	-2.19392	0.271282	6.1035e-16	0.0349606	2.23031e-14
cg16928044	1	145589929	ENSG00000117281	rs1887803	145589516	C	G	0.44831	-0.661074	0.0817451	6.11424e-16	0.0104353	2.23416e-14
cg07106394	14	104372286	ENSG00000156411	rs8095	104378852	A	G	0.142147	-0.406208	0.0502334	6.14466e-16	0.458692	2.2449e-14
cg21438527	6	26189355	ENSG00000204789	rs35942569	26339131	G	A	0.0675944	0.0677238	0.00837509	6.14856e-16	0.0135405	2.24627e-14
cg12560527	6	28186878	ENSG00000137185	rs7769054	28209197	G	C	0.149105	-0.884742	0.109415	6.16148e-16	0.011835	2.25072e-14
cg10163825	16	776685	ENSG00000103260	rs73489324	764901	A	G	0.223658	0.930164	0.115043	6.19695e-16	0.161065	2.26319e-14
cg13544883	19	7852051	ENSG00000142459	rs10422720	7789796	C	T	0.260437	0.137499	0.0170091	6.27646e-16	0.176813	2.29133e-14
cg08483876	8	145910754	ENSG00000161016	rs997258	145903077	C	A	0.469185	0.996378	0.123256	6.27784e-16	0.161648	2.29173e-14
cg19704451	7	39373423	ENSG00000006715	rs78689737	39566616	A	G	0.107356	0.201441	0.0249198	6.28998e-16	0.603523	2.29602e-14
cg09218146	11	66836645	ENSG00000173156	rs11227678	66842469	A	G	0.0745527	0.189298	0.0234206	6.34362e-16	0.0750454	2.31499e-14
cg23715715	11	788714	ENSG00000255142	rs4963153	791462	A	G	0.455268	-2.70665	0.334918	6.39651e-16	0.487809	2.33376e-14
cg04234063	16	3355951	ENSG00000140993	rs188760	3336561	T	C	0.266402	-0.731962	0.0905748	6.40812e-16	0.0153482	2.33772e-14
cg21096502	7	56174374	ENSG00000106153	rs192877109	56217893	T	G	0.162028	2.13258	0.263892	6.41039e-16	0.0147158	2.3385e-14
cg14194875	10	131265137	ENSG00000170430	rs12269324	131266470	A	T	0.240557	-2.15337	0.266481	6.43561e-16	0.0129723	2.3475e-14
cg21175642	3	48701770	ENSG00000178252	rs6768433	49013383	G	A	0.33499	-2.26429	0.280219	6.45335e-16	0.038959	2.35363e-14
cg20045970	12	110319019	ENSG00000139436	rs11068817	110334750	G	T	0.0328032	-0.492542	0.0609551	6.45551e-16	0.0219508	2.35439e-14
cg06496272	7	22895283	ENSG00000228649	rs1608553	22896231	G	C	0.39165	-1.80578	0.22353	6.55826e-16	0.014509	2.39036e-14
cg08973382	2	74728623	ENSG00000204822	rs2240443	74732415	G	T	0.156064	-1.66863	0.206554	6.56282e-16	0.0514955	2.39185e-14
cg05115468	11	62623202	ENSG00000162236	rs11231230	62577734	C	G	0.0437376	-0.201681	0.0249691	6.62442e-16	0.0541477	2.41335e-14
cg23502298	5	150728626	ENSG00000196743	rs72794132	150618993	T	C	0.151093	3.10413	0.384317	6.63736e-16	0.314447	2.41795e-14
cg11225573	14	105941779	ENSG00000182809	rs4983413	105930406	A	G	0.236581	-1.10898	0.137307	6.6601e-16	0.197533	2.42581e-14
cg20962292	6	32826254	ENSG00000240065	rs1351382	32822296	G	C	0.398608	-1.83767	0.227533	6.66642e-16	0.0178645	2.42799e-14
cg05780294	7	128312789	ENSG00000241493	rs6467186	128225542	C	T	0.290258	-0.461027	0.0570858	6.69122e-16	0.0617725	2.43662e-14
cg27065979	13	52734134	ENSG00000136098	rs9535888	52733206	C	G	0.322068	0.772761	0.0957065	6.78806e-16	0.273058	2.47059e-14
cg23844623	11	47290730	ENSG00000025434	rs1449626	47290759	C	A	0.162028	-1.0075	0.124781	6.7937e-16	0.0431832	2.47255e-14
cg09473613	1	24152604	ENSG00000236810	rs7514394	24100223	C	T	0.407555	0.304957	0.0377731	6.83731e-16	0.0655223	2.48786e-14
cg06539116	5	148597365	ENSG00000164284	rs2963495	148596375	G	T	0.597416	0.343528	0.0425619	6.95687e-16	0.644287	2.5296e-14
cg05443740	2	95963057	ENSG00000172005	rs3755525	95962548	C	G	0.252485	0.849593	0.105266	6.97827e-16	0.0143202	2.53713e-14
cg02773436	10	50650248	ENSG00000225830	rs2377902	50757504	G	A	0.409543	0.354322	0.043906	7.02871e-16	0.0409753	2.55462e-14
cg17414007	19	13002493	ENSG00000179115	rs2242517	13002563	G	T	0.39165	-0.532166	0.0659442	7.0336e-16	0.162005	2.55625e-14
cg03636163	22	22007528	ENSG00000161179	rs861841	22010151	C	G	0.164016	-0.0862684	0.0106908	7.06561e-16	0.0573415	2.56758e-14
cg12537728	11	13309596	ENSG00000133794	rs72867447	13301875	C	G	0.423459	1.37731	0.17069	7.08215e-16	0.395949	2.57332e-14
cg23184518	5	138211071	ENSG00000044115	rs10068766	138276784	A	G	0.26839	2.76864	0.343193	7.18793e-16	0.0113056	2.61039e-14
cg12088387	2	237476950	ENSG00000144476	rs7595908	237429423	G	A	0.0944334	0.443142	0.0549325	7.2038e-16	0.0660295	2.6159e-14
cg05364829	1	21671910	ENSG00000117298	rs2745251	21674005	T	C	0.34493	-1.19513	0.148157	7.22691e-16	0.139871	2.62404e-14
cg25355501	6	31239910	ENSG00000225851	rs2523568	31329932	A	G	0.17495	0.92251	0.114368	7.25353e-16	0.0285807	2.63334e-14
cg02267408	1	47914869	ENSG00000237424	rs6665067	47914863	T	C	0.299205	0.329723	0.0408775	7.25564e-16	0.0497222	2.63407e-14
cg09053247	3	44802549	ENSG00000169964	rs725866	44765533	G	A	0.524851	-0.336458	0.0417165	7.30214e-16	0.0160025	2.65014e-14
cg08010094	2	139539001	ENSG00000150540	rs55692270	139459739	C	T	0.286282	0.0530385	0.00657609	7.30223e-16	0.037938	2.65014e-14
cg22276896	19	42946985	ENSG00000079435	rs11673645	42947113	T	C	0.0894632	-0.0597406	0.00740731	7.31847e-16	0.0240299	2.65584e-14
cg11143953	4	54243152	ENSG00000072201	rs62323589	54358501	A	G	0.142147	-0.101325	0.0125659	7.41413e-16	0.0693048	2.68912e-14
cg16891104	22	45681015	ENSG00000100376	rs2673089	45683700	T	C	0.259443	-1.27357	0.157949	7.43366e-16	0.218535	2.69579e-14
cg01109252	2	3507929	ENSG00000171853	rs4555373	3503951	G	A	0.38171	1.21177	0.150302	7.49221e-16	0.0115049	2.71609e-14
cg07500432	18	77918588	ENSG00000178184	rs56354609	77933497	A	G	0.357853	0.260703	0.0323399	7.54633e-16	0.0174798	2.73503e-14
cg11861731	19	2721819	ENSG00000261342	rs6510698	2719367	C	A	0.203777	1.16551	0.144584	7.56033e-16	0.0809408	2.73981e-14
cg11017500	13	111290755	ENSG00000213995	rs330566	111291247	A	G	0.281312	-1.46376	0.181628	7.68545e-16	0.0103707	2.78385e-14
cg09396032	16	85669462	ENSG00000131153	rs72801201	85686648	C	A	0.258449	1.00148	0.124277	7.7248e-16	0.0174256	2.79753e-14
cg08811332	21	43185385	ENSG00000183421	rs6586237	43185345	A	G	0.303181	-0.45731	0.05676	7.82529e-16	0.0570566	2.83258e-14
cg17624052	7	102985197	ENSG00000166667	rs12705114	102961593	C	T	0.282306	-0.502114	0.0623216	7.82998e-16	0.018693	2.83425e-14
cg07021644	22	45680879	ENSG00000100373	rs9615098	45677730	A	G	0.304175	-2.12061	0.263241	7.89709e-16	0.0373094	2.85746e-14
cg04105166	12	6836105	ENSG00000111671	rs12301528	6860421	C	T	0.0318091	-0.0999157	0.0124033	7.91022e-16	0.0277425	2.862e-14
cg06791592	6	32823292	ENSG00000168394	rs3763347	32822975	A	T	0.398608	-0.24203	0.0300451	7.91066e-16	0.0554389	2.86213e-14
cg10791317	16	744622	ENSG00000127585	rs11861214	746611	T	G	0.255467	0.359471	0.0446243	7.91514e-16	0.051755	2.86362e-14
cg04194073	22	50064930	ENSG00000100426	rs2018467	50064279	A	G	0.364811	-0.216519	0.026879	7.92671e-16	0.232643	2.86763e-14
cg01551729	5	1099476	ENSG00000263834	rs4975593	1097281	T	C	0.483101	-1.3634	0.169266	7.96162e-16	0.0107751	2.87985e-14
cg27379109	5	74907287	ENSG00000113161	rs10462518	74786332	T	A	0.146123	0.180099	0.0223611	8.00391e-16	0.012533	2.8945e-14
cg18074165	3	48315011	ENSG00000164048	rs6796490	48237104	G	T	0.33002	-2.81825	0.349924	8.01981e-16	0.279158	2.89994e-14
cg27090594	16	3077878	ENSG00000103145	rs2079244	3078544	T	G	0.4334	-0.113456	0.0140878	8.04478e-16	0.0197162	2.90874e-14
cg16399745	12	6604039	ENSG00000139192	rs4764605	6623389	T	C	0.302187	-2.4506	0.304311	8.08343e-16	0.0170477	2.92223e-14
cg11331344	17	73629463	ENSG00000266714	rs820206	73641714	A	G	0.365805	-0.831378	0.103247	8.12502e-16	0.0867527	2.93671e-14
cg22986662	3	194790434	ENSG00000185112	rs6794037	194789163	C	T	0.224652	0.0674637	0.00837863	8.15327e-16	0.0885912	2.94667e-14
cg13692739	9	139005232	ENSG00000238227	rs79362369	139010715	T	C	0.170974	-0.431022	0.0535395	8.24302e-16	0.0379539	2.97764e-14
cg13728138	2	75136185	ENSG00000236209	rs12366	75185856	T	G	0.39165	-3.7184	0.4619	8.26398e-16	0.359825	2.98475e-14
cg15522171	1	33547626	ENSG00000160094	rs115646939	33712123	T	G	0.0377734	-0.293552	0.0364655	8.2702e-16	0.119902	2.98685e-14
cg20238368	19	5795577	ENSG00000141994	rs2436531	5799037	T	C	0.186879	2.08966	0.259608	8.3284e-16	0.135942	3.00706e-14
cg11941546	17	7165842	ENSG00000072778	rs222850	7137950	G	C	0.355865	1.03132	0.128135	8.36505e-16	0.0378752	3.01986e-14
cg20284508	3	126668502	ENSG00000197763	rs73209640	126659951	C	A	0.0616302	-0.0582074	0.00723264	8.42475e-16	0.0163838	3.04056e-14
cg04800684	14	50778323	ENSG00000125375	rs4901011	50768483	A	G	0.44831	-0.828174	0.102911	8.45047e-16	0.226629	3.04919e-14
cg04120487	14	24524822	ENSG00000187630	rs7146599	24527672	G	A	0.455268	1.14037	0.14172	8.51007e-16	0.996799	3.06997e-14
cg14528056	1	155194782	ENSG00000173171	rs12752585	155135406	A	G	0.49503	-0.797565	0.0991191	8.51721e-16	0.0449094	3.07244e-14
cg16629695	19	19492076	ENSG00000167491	rs7256149	19566255	C	T	0.32505	1.77578	0.22071	8.57386e-16	0.129218	3.092e-14
cg16158779	11	113258455	ENSG00000170209	rs2186799	113242533	G	T	0.468191	0.789254	0.0981041	8.61956e-16	0.10971	3.1079e-14
cg09618778	11	66838934	ENSG00000173156	rs11227678	66842469	A	G	0.0745527	0.189662	0.0235756	8.63393e-16	0.0481663	3.11286e-14
cg20845050	8	146053666	ENSG00000197363	rs13252601	146077942	A	G	0.33002	-0.52469	0.0652254	8.67748e-16	0.0294431	3.1279e-14
cg14282221	14	101121018	ENSG00000183092	rs6575787	100998848	G	A	0.441352	-2.13446	0.265347	8.69364e-16	0.0227253	3.1335e-14
cg12846203	22	39243970	ENSG00000183741	rs11703373	39243971	A	G	0.026839	-0.417115	0.0518551	8.70534e-16	0.0907233	3.13749e-14
cg18975659	1	31988579	ENSG00000223907	rs2377859	31981927	G	A	0.497018	-2.0983	0.260913	8.82899e-16	0.0866663	3.18026e-14
cg16326743	5	176522599	ENSG00000087206	rs31778	176522036	T	C	0.286282	0.17607	0.0218945	8.85729e-16	0.0617428	3.1902e-14
cg11174089	13	96447007	ENSG00000102580	rs77561389	96451446	C	T	0.0337972	0.0549355	0.00683215	8.93036e-16	0.0568991	3.21568e-14
cg23649379	19	17337867	ENSG00000130312	rs891202	17338033	T	C	0.375746	-0.687347	0.0854907	8.98213e-16	0.662523	3.23349e-14
cg06871213	16	10971250	ENSG00000179583	rs13330172	10973602	G	A	0.237575	-0.265546	0.0330292	9.00308e-16	0.0170285	3.24073e-14
cg24874277	15	33211107	ENSG00000248905	rs237745	33394290	C	T	0.183897	1.83458	0.228197	9.02349e-16	0.0663582	3.24765e-14
cg03976366	2	71057572	ENSG00000152672	rs2110978	71052229	T	C	0.317097	3.3291	0.414114	9.05081e-16	0.0817674	3.25714e-14
cg17074656	11	63784126	ENSG00000176340	rs523586	63784090	T	C	0.404573	-0.357552	0.0444809	9.10687e-16	0.210536	3.27635e-14
cg23960750	19	1400851	ENSG00000130005	rs3786974	1400866	T	C	0.027833	-0.584586	0.0727266	9.12202e-16	0.0425817	3.28165e-14
cg06368093	19	58513526	ENSG00000121413	rs257677	58486853	C	G	0.481113	-0.203172	0.0252763	9.12827e-16	0.0203764	3.2837e-14
cg01384143	3	62304554	ENSG00000114405	rs41276485	62305073	C	G	0.16004	-0.790883	0.0983927	9.12967e-16	0.1358	3.28417e-14
cg08322034	6	80657412	ENSG00000118402	rs186915	80683536	T	C	0.0735587	0.237864	0.0295945	9.17408e-16	0.0189783	3.29941e-14
cg16119667	2	95825387	ENSG00000144026	rs7560571	95692774	G	A	0.323062	-1.62963	0.202757	9.17868e-16	0.0170512	3.30098e-14
cg25039879	17	56429692	ENSG00000213246	rs11079348	56438624	T	G	0.153082	-1.48055	0.184214	9.19793e-16	0.194533	3.30744e-14
cg14154532	19	41257423	ENSG00000269858	rs2604876	41275841	A	G	0.0457256	0.716293	0.089124	9.20364e-16	0.0888472	3.30938e-14
cg22333846	19	17580131	ENSG00000130304	rs890839	17571766	A	G	0.101392	-0.428359	0.0532997	9.22108e-16	0.0125281	3.31534e-14
cg05668720	6	112408820	ENSG00000074935	rs12191133	112410336	G	A	0.243539	0.482709	0.0600641	9.23958e-16	0.130255	3.32176e-14
cg00853853	9	139258524	ENSG00000187796	rs10870201	139257147	C	G	0.466203	-2.15006	0.267544	9.26096e-16	0.23062	3.32905e-14
cg12283302	20	62113045	ENSG00000101210	rs310619	62127521	A	G	0.360835	0.522446	0.0650109	9.26105e-16	0.0126586	3.32905e-14
cg09723211	7	936386	ENSG00000164828	rs10226357	925949	A	G	0.418489	0.408813	0.0508715	9.26789e-16	0.0543481	3.33139e-14
cg05807672	1	110881050	ENSG00000162775	rs12401395	110897605	A	G	0.0805169	0.760358	0.0946204	9.29056e-16	0.283984	3.33918e-14
cg04605617	1	20501558	ENSG00000162543	rs55981420	20293905	G	A	0.153082	-0.227649	0.0283352	9.42465e-16	0.0886158	3.38559e-14
cg04399085	16	85832271	ENSG00000131143	rs76341119	85809290	A	G	0.0516899	-0.499865	0.0622191	9.43903e-16	0.285743	3.3906e-14
cg19442545	10	75533431	ENSG00000242288	rs11000767	75516626	G	T	0.384692	-0.158044	0.019673	9.4698e-16	0.0319637	3.40121e-14
cg09832911	10	45923678	ENSG00000188234	rs3780903	45920705	C	T	0.266402	1.91155	0.237951	9.4833e-16	0.0104742	3.40594e-14
cg14725641	11	61582763	ENSG00000124920	rs174561	61582708	C	T	0.303181	-0.209442	0.0260733	9.52651e-16	0.0503719	3.42105e-14
cg12577010	7	134832544	ENSG00000146859	rs11768126	134781835	G	C	0.483101	2.11198	0.262926	9.54181e-16	0.263131	3.42647e-14
cg01181105	14	104165277	ENSG00000066735	rs7359090	104184322	G	A	0.385686	0.193971	0.0241497	9.58735e-16	0.0143616	3.44214e-14
cg25904183	4	165877875	ENSG00000183439	rs1401400	165927911	C	G	0.162028	-0.320577	0.0399131	9.59823e-16	0.0255956	3.44572e-14
cg00716245	11	555724	ENSG00000174775	rs7943546	612148	C	T	0.214712	0.708855	0.0882614	9.64353e-16	0.177827	3.4615e-14
cg10628098	11	65292300	ENSG00000255557	rs11604369	65280407	C	G	0.0675944	-0.516745	0.0643427	9.65769e-16	0.0335751	3.46641e-14
cg24376891	21	45760359	ENSG00000160226	rs35274657	45767381	T	C	0.243539	-2.05956	0.256461	9.69064e-16	0.162635	3.47767e-14
cg16091995	2	202484320	ENSG00000082146	rs2714489	202338849	T	G	0.315109	-0.303015	0.0377345	9.73398e-16	0.159447	3.49253e-14
cg14519323	9	37432946	ENSG00000137106	rs59967810	37420311	T	C	0.348907	3.10201	0.386297	9.73901e-16	0.622281	3.49425e-14
cg19058865	19	4327350	ENSG00000178078	rs10413905	4333666	C	T	0.301193	-0.174413	0.0217212	9.77767e-16	0.0934705	3.50751e-14
cg17990771	6	32223226	ENSG00000204351	rs9271413	32587768	G	A	0.12326	-0.251775	0.0313585	9.83285e-16	0.0317959	3.52631e-14
cg16579431	16	433439	ENSG00000268836	rs7201656	413699	A	C	0.277336	0.325104	0.0404923	9.84467e-16	0.0108159	3.53047e-14
cg10467557	13	21893662	ENSG00000244054	rs2095476	21886990	C	T	0.45825	0.236463	0.0294551	9.9153e-16	0.0100581	3.5548e-14
cg12321355	3	45141690	ENSG00000163814	rs2037358	45137087	G	T	0.486084	-0.0834132	0.0103906	9.92855e-16	0.0286324	3.55942e-14
cg06649737	1	161068715	ENSG00000143224	rs77584890	161068119	T	C	0.0477137	0.510959	0.0636515	9.95138e-16	0.0432331	3.56707e-14
cg17285325	22	50968343	ENSG00000025708	rs3091397	50957520	G	A	0.236581	1.97316	0.245809	9.96918e-16	0.0108661	3.57315e-14
cg23985995	10	105421249	ENSG00000107957	rs9420904	105666745	A	G	0.310139	-0.838811	0.1045	9.99799e-16	0.174054	3.58331e-14
cg17872326	19	52005982	ENSG00000105497	rs1551555	52005334	G	A	0.173956	-0.440673	0.0549	1.0002e-15	0.0128952	3.58466e-14
cg22460204	7	39332836	ENSG00000006715	rs78689737	39566616	A	G	0.107356	0.204035	0.0254196	1.0014e-15	0.115164	3.58873e-14
cg07142325	1	119684001	ENSG00000231365	rs55781753	119718264	C	T	0.277336	-2.76223	0.344134	1.00212e-15	0.141375	3.59119e-14
cg06600401	14	71196280	ENSG00000133985	rs61359483	71206275	C	A	0.436382	1.02357	0.127525	1.00325e-15	0.216746	3.59497e-14
cg25898516	17	80894030	ENSG00000141560	rs7218129	80893992	G	C	0.439364	2.55286	0.318076	1.0074e-15	0.0440811	3.60925e-14
cg03331715	12	104689087	ENSG00000198431	rs10861185	104676946	A	C	0.439364	0.675428	0.0841567	1.00833e-15	0.0425671	3.61249e-14
cg07433152	17	60782222	ENSG00000173838	rs62077860	60784085	T	C	0.359841	-0.365853	0.0455856	1.01005e-15	0.0892363	3.61845e-14
cg03264133	6	25882463	ENSG00000197914	rs7749319	27126460	A	G	0.027833	0.990503	0.123423	1.01289e-15	0.0170591	3.6281e-14
cg19382642	6	30071496	ENSG00000204592	rs146526194	29748646	C	A	0.314115	0.30539	0.0380575	1.01984e-15	0.0490252	3.65205e-14
cg00705328	17	80416013	ENSG00000169738	rs7209788	80415914	G	A	0.375746	0.116876	0.0145652	1.021e-15	0.0110184	3.65614e-14
cg17574050	5	151120070	ENSG00000213433	rs2964589	151118189	G	T	0.279324	-2.33131	0.290543	1.02383e-15	0.043304	3.6659e-14
cg26841894	8	127479891	ENSG00000168672	rs12550442	127520375	T	C	0.0636183	1.63976	0.20436	1.02472e-15	0.170418	3.66881e-14
cg12150946	12	120755411	ENSG00000089163	rs111285636	120817873	C	T	0.055666	-0.78956	0.0984017	1.02486e-15	0.0126099	3.66928e-14
cg01692379	6	30044259	ENSG00000206503	rs188602176	30056023	G	A	0.082505	0.224846	0.0280263	1.03445e-15	0.0722104	3.70213e-14
cg04581018	3	49236808	ENSG00000172037	rs7638154	49299375	C	A	0.356859	0.281024	0.0350322	1.04134e-15	0.0170948	3.72583e-14
cg17038049	6	31021365	ENSG00000250535	rs144229847	31428531	A	T	0.027833	-1.07213	0.133656	1.04398e-15	0.0250085	3.73503e-14
cg25641533	6	31734580	ENSG00000179344	rs693906	31835164	C	G	0.11332	0.885336	0.110373	1.04609e-15	0.0859034	3.7422e-14
cg21996039	1	150525424	ENSG00000143382	rs72700822	150524878	A	G	0.055666	-1.35714	0.169192	1.04657e-15	0.100035	3.74383e-14
cg15951466	6	30079192	ENSG00000196812	rs34371502	28081758	C	T	0.0725646	0.5709	0.0711754	1.04862e-15	0.130337	3.75099e-14
cg00019880	17	53832578	ENSG00000141179	rs7221624	53892785	A	G	0.054672	0.623214	0.0776978	1.04883e-15	0.260893	3.7517e-14
cg24608381	2	139538746	ENSG00000150540	rs55692270	139459739	C	T	0.286282	0.0581645	0.00725228	1.056e-15	0.0167612	3.7763e-14
cg22491680	12	96389547	ENSG00000257878	rs61937881	96393587	T	C	0.223658	2.37905	0.296641	1.05772e-15	0.496823	3.78232e-14
cg05415840	8	143694305	ENSG00000198576	rs10097505	143694184	G	A	0.522863	-0.570153	0.0710917	1.05774e-15	0.0204792	3.78235e-14
cg13812393	2	742127	ENSG00000235688	rs11127504	746905	G	C	0.238569	1.21049	0.150943	1.06141e-15	0.372118	3.79516e-14
cg11124420	9	95675274	ENSG00000127081	rs73526832	95675736	A	C	0.0258449	-0.35191	0.0438893	1.07376e-15	0.134256	3.83767e-14
cg12924095	5	151150029	ENSG00000113140	rs2016409	151126324	G	T	0.263419	0.0725671	0.00905045	1.07417e-15	0.0190503	3.83907e-14
cg27398817	8	82754497	ENSG00000133731	rs9792170	82799145	A	G	0.478131	-0.995826	0.124199	1.07513e-15	0.0679561	3.84216e-14
cg05769889	12	89744701	ENSG00000257594	rs1689408	89753901	T	C	0.115308	0.447577	0.0558219	1.07532e-15	0.0121081	3.84277e-14
cg03517284	6	25882590	ENSG00000197914	rs7749319	27126460	A	G	0.027833	0.991412	0.123666	1.08472e-15	0.0125473	3.87511e-14
cg03680150	12	4758201	ENSG00000139180	rs714621	4758188	G	C	0.446322	0.465211	0.0580327	1.08915e-15	0.286241	3.89056e-14
cg06367459	19	55898325	ENSG00000108107	rs17700376	55897327	G	A	0.37674	-2.07039	0.258279	1.09169e-15	0.871358	3.89919e-14
cg02695628	8	145258615	ENSG00000178685	rs6990354	145282578	C	T	0.461233	-0.184974	0.0230821	1.11279e-15	0.0115015	3.9716e-14
cg08999915	3	44727106	ENSG00000196653	rs10514710	44883971	A	G	0.2167	-2.33489	0.291378	1.11703e-15	0.412841	3.98592e-14
cg19378537	3	53290327	ENSG00000162290	rs7633966	53289527	G	T	0.416501	-0.110188	0.013751	1.11843e-15	0.0257139	3.99079e-14
cg00697639	5	1052540	ENSG00000113504	rs35188965	1104938	C	T	0.442346	2.43158	0.303492	1.12859e-15	0.0125969	4.02592e-14
cg00414384	11	68518048	ENSG00000110090	rs1546309	68454682	C	T	0.242545	-0.97652	0.121884	1.12975e-15	0.108276	4.02993e-14
cg03487276	16	68563106	ENSG00000103064	rs821168	68575160	C	T	0.204771	0.247971	0.0309506	1.13009e-15	0.02348	4.03108e-14
cg11955385	17	46619088	ENSG00000173917	rs1022088	46579790	T	A	0.361829	-2.95099	0.368346	1.13359e-15	0.117101	4.04309e-14
cg00765128	6	28226905	ENSG00000137185	rs116268808	28756722	T	C	0.0477137	-0.515299	0.0643206	1.13389e-15	0.0579002	4.04412e-14
cg03404709	2	242606531	ENSG00000168395	rs79665753	242525008	C	T	0.138171	0.719083	0.089759	1.13536e-15	0.434262	4.04922e-14
cg16773677	7	65635328	ENSG00000169919	rs34032527	65565141	G	C	0.105368	0.928653	0.115919	1.13592e-15	0.0772531	4.05111e-14
cg09715059	6	32223336	ENSG00000223534	rs9271543	32590097	A	T	0.382704	0.824428	0.10291	1.13667e-15	0.0274052	4.05364e-14
cg16238026	7	30323735	ENSG00000235859	rs73685965	30292453	G	A	0.0188867	-0.41505	0.0518094	1.13698e-15	0.308333	4.05472e-14
cg10069121	1	152009711	ENSG00000163191	rs3811422	152009530	T	C	0.0328032	-0.551304	0.0688184	1.13788e-15	0.236581	4.05777e-14
cg14854287	5	423894	ENSG00000221990	rs11743825	475463	T	C	0.397614	0.583272	0.0728162	1.14529e-15	0.13314	4.0834e-14
cg09310185	20	61866960	ENSG00000101197	rs744591	61870167	A	C	0.440358	-1.24092	0.154918	1.14552e-15	0.0557939	4.08413e-14
cg00082310	3	171528573	ENSG00000075651	rs73176191	171510744	T	A	0.143141	0.599911	0.0748963	1.14817e-15	0.0346328	4.09332e-14
cg10099585	6	36853529	ENSG00000137168	rs62406643	36827793	T	C	0.464215	0.522576	0.0652467	1.15423e-15	0.0112798	4.11397e-14
cg03456213	9	97767954	ENSG00000148120	rs74587545	97501201	C	T	0.0576541	0.938849	0.117224	1.15612e-15	0.147783	4.12041e-14
cg03407651	12	95227997	ENSG00000057704	rs6538558	95238217	T	C	0.0357853	-0.215665	0.0269281	1.15731e-15	0.0714689	4.12447e-14
cg10601159	2	242557507	ENSG00000176946	rs4675929	242516292	T	C	0.327038	0.220903	0.0275836	1.16138e-15	0.0420825	4.13836e-14
cg19973338	17	76141249	ENSG00000141524	rs111843410	76132109	C	T	0.316103	-0.467729	0.0584079	1.16626e-15	0.0187156	4.15521e-14
cg12505153	19	859545	ENSG00000175221	rs1683588	870489	G	A	0.253479	2.05743	0.256936	1.17034e-15	0.0121684	4.16906e-14
cg14292220	9	138991848	ENSG00000148411	rs11103323	138980277	C	T	0.316103	0.961108	0.120026	1.1707e-15	0.0947789	4.17027e-14
cg02105042	16	3069456	ENSG00000103145	rs2245000	3075999	C	G	0.430418	0.13452	0.0168009	1.17801e-15	0.202098	4.19545e-14
cg18390816	1	209921031	ENSG00000009790	rs6696463	209933757	C	G	0.238569	-0.924244	0.115443	1.18441e-15	0.0737578	4.21699e-14
cg18805066	7	27134259	ENSG00000106004	rs6668	27138183	T	C	0.382704	0.581164	0.0725926	1.18669e-15	0.0150815	4.22492e-14
cg01194073	14	101175302	ENSG00000214548	rs10144381	101173297	T	C	0.33996	-1.84624	0.230613	1.18681e-15	0.125199	4.22524e-14
cg19395441	12	121454451	ENSG00000157895	rs56383076	121441333	C	T	0.106362	1.20965	0.151105	1.19137e-15	0.030029	4.24102e-14
cg03474731	11	125495234	ENSG00000134910	rs3740901	125476543	C	A	0.287276	-1.01444	0.126724	1.19372e-15	0.0185947	4.24914e-14
cg24716420	4	7802369	ENSG00000196526	rs17771470	7931611	C	G	0.414513	3.11932	0.389697	1.19982e-15	0.0329626	4.26999e-14
cg25993216	10	135003995	ENSG00000151650	rs11101622	135003724	T	C	0.439364	0.389719	0.0486909	1.20499e-15	0.0106176	4.28793e-14
cg25469234	3	160822711	ENSG00000169255	rs13060601	160823159	A	G	0.269384	-0.855476	0.106887	1.20868e-15	0.507959	4.30065e-14
cg25866059	21	46222388	ENSG00000184787	rs76494863	46212393	C	G	0.143141	-0.572584	0.071543	1.21076e-15	0.0318461	4.308e-14
cg11399590	20	44564022	ENSG00000100979	rs3746513	44594228	A	G	0.354871	-1.73202	0.216435	1.219e-15	0.020803	4.3364e-14
cg25833597	17	30823145	ENSG00000176749	rs62065460	30715007	G	A	0.478131	2.22123	0.277587	1.22483e-15	0.0125835	4.35658e-14
cg03525583	1	1197536	ENSG00000186891	rs139183246	1202437	T	A	0.0228628	0.425388	0.0531643	1.23017e-15	0.0120063	4.37479e-14
cg24382686	17	35053756	ENSG00000267067	rs11263778	34968518	C	T	0.318091	1.59368	0.199176	1.23043e-15	0.033729	4.37564e-14
cg20036770	14	90723451	ENSG00000119720	rs59179255	90691773	A	C	0.403579	-1.40882	0.176073	1.23061e-15	0.239017	4.37625e-14
cg16419054	14	105804208	ENSG00000184887	rs7146643	105757392	C	T	0.322068	0.706347	0.0882833	1.23502e-15	0.0290539	4.39127e-14
cg27162705	10	114713024	ENSG00000148737	rs7094463	114711983	A	G	0.456262	-0.667975	0.0834961	1.24351e-15	0.0188983	4.42051e-14
cg03555012	4	1512870	ENSG00000179979	rs12647020	1507198	A	G	0.365805	-0.259958	0.0324946	1.24382e-15	0.0108186	4.42152e-14
cg12656272	3	100328186	ENSG00000114354	rs612621	100339289	C	T	0.361829	-1.83878	0.229847	1.24414e-15	0.0519585	4.42257e-14
cg26290973	17	78897137	ENSG00000141564	rs12944674	78892569	A	G	0.317097	0.308317	0.0385396	1.24414e-15	0.0181082	4.42257e-14
cg01674585	20	1825918	ENSG00000198053	rs156329	1825944	T	C	0.470179	-0.426384	0.0533009	1.24869e-15	0.0192939	4.43837e-14
cg12599982	1	44399894	ENSG00000237950	rs4448553	44411589	A	G	0.241551	0.337303	0.0421672	1.2526e-15	0.332532	4.45154e-14
cg00517261	12	323801	ENSG00000111181	rs7312186	323337	G	A	0.0447316	-0.73242	0.0915653	1.25556e-15	0.0917715	4.46164e-14
cg21226933	9	132252231	ENSG00000239353	rs1147377	132246409	T	G	0.295229	-0.489996	0.0612607	1.25908e-15	0.983332	4.47369e-14
cg24079702	2	106015771	ENSG00000115641	rs12328750	106006487	T	C	0.0467197	0.877936	0.109767	1.2628e-15	0.0352226	4.48642e-14
cg18252515	7	66147081	ENSG00000169919	rs6964530	65718851	G	C	0.115308	-0.917939	0.114779	1.27e-15	0.0886671	4.51103e-14
cg00422699	19	12759093	ENSG00000104889	rs2303731	12772263	C	T	0.405567	0.178874	0.0223667	1.27144e-15	0.0127139	4.51593e-14
cg02069738	2	15702002	ENSG00000151779	rs12692266	15572380	T	C	0.309145	-0.475325	0.059441	1.27924e-15	0.0405221	4.54268e-14
cg12673499	10	104412063	ENSG00000171206	rs1043450	104434209	G	A	0.27336	0.619121	0.0774287	1.28512e-15	0.0114562	4.56276e-14
cg19796532	12	50426901	ENSG00000139624	rs73119686	50427088	T	C	0.0874752	0.573898	0.0717822	1.29577e-15	0.0643633	4.59919e-14
cg25286393	19	50869138	ENSG00000131401	rs4802703	50884885	A	C	0.297217	2.75265	0.344307	1.29827e-15	0.0123309	4.60781e-14
cg19919989	5	66492464	ENSG00000134061	rs3733912	66492725	C	G	0.202783	-0.583695	0.0730177	1.30748e-15	0.13778	4.6393e-14
cg07935320	8	124218630	ENSG00000147689	rs16898097	124195034	C	G	0.0785288	1.15592	0.144605	1.31044e-15	0.0155017	4.64943e-14
cg07516196	6	30044002	ENSG00000230795	rs2747431	29648564	T	C	0.246521	2.9723	0.37185	1.31398e-15	0.015759	4.66163e-14
cg21011702	13	21951294	ENSG00000224429	rs9580111	21992738	A	G	0.454274	-0.356261	0.0445703	1.31446e-15	0.315796	4.66318e-14
cg02331649	3	52926322	ENSG00000213533	rs35404467	52935763	C	T	0.11829	-0.912797	0.114199	1.31669e-15	0.0400614	4.67085e-14
cg12708124	10	134811644	ENSG00000151650	rs7907623	134811608	A	G	0.301193	-0.432338	0.0540974	1.32925e-15	0.0260414	4.7141e-14
cg03732545	1	205012130	ENSG00000174529	rs7537322	205055949	G	A	0.150099	-0.228043	0.0285358	1.33342e-15	0.0320316	4.72856e-14
cg22684968	7	121784356	ENSG00000008311	rs74937683	121781468	G	A	0.0695825	-1.06435	0.1332	1.34238e-15	0.211436	4.75924e-14
cg03748310	8	145168450	ENSG00000179698	rs7814913	145176423	C	T	0.0914513	1.86109	0.232916	1.34506e-15	0.0120852	4.76839e-14
cg23321140	5	150410007	ENSG00000211445	rs72790117	150428746	A	G	0.0954274	-0.33523	0.0419637	1.36523e-15	0.0839831	4.83665e-14
cg11401794	5	1016279	ENSG00000263834	rs60833263	1100831	G	A	0.480119	1.51718	0.189922	1.36623e-15	0.0850202	4.8401e-14
cg24027100	19	36822549	ENSG00000186020	rs2967511	36872816	A	G	0.188867	-0.259419	0.0324764	1.37227e-15	0.0153281	4.86042e-14
cg22792735	17	63558426	ENSG00000168646	rs12452513	63556290	A	G	0.295229	1.41248	0.176828	1.37322e-15	0.0154835	4.86368e-14
cg03737367	19	50005045	ENSG00000104872	rs2517977	49992093	G	C	0.127237	-0.16194	0.0202746	1.3788e-15	0.0319173	4.88269e-14
cg03213967	1	227729463	ENSG00000081692	rs12084072	227727584	A	T	0.177932	-0.809335	0.101332	1.38311e-15	0.0225883	4.89735e-14
cg10492836	10	134801824	ENSG00000151651	rs9419280	134801842	A	G	0.317097	0.0943009	0.0118069	1.3834e-15	0.0129918	4.89831e-14
cg10978585	6	30079102	ENSG00000196812	rs148696809	28934352	C	T	0.0695825	0.484138	0.0606227	1.39295e-15	0.0104162	4.93104e-14
cg23616531	17	44269258	ENSG00000238083	rs17692129	44793283	T	C	0.33996	-2.3629	0.295884	1.39512e-15	0.0416527	4.93854e-14
cg08069147	6	88032118	ENSG00000203871	rs959038	87884008	T	C	0.484095	2.26762	0.283956	1.39599e-15	0.0669537	4.94151e-14
cg08680598	22	49984980	ENSG00000198355	rs5769698	49997706	A	G	0.38171	-0.186454	0.0233496	1.40167e-15	0.0117307	4.96088e-14
cg22505962	3	45067627	ENSG00000163812	rs4683019	45040682	C	T	0.394632	-0.30109	0.0377059	1.40272e-15	0.0586017	4.96437e-14
cg09970967	14	73602752	ENSG00000133961	rs61986542	73470706	T	C	0.0795229	-0.409325	0.0512621	1.406e-15	0.0321433	4.97523e-14
cg16543027	15	40599680	ENSG00000137841	rs4924450	40597229	G	A	0.255467	-0.705226	0.0883238	1.41035e-15	0.116554	4.98991e-14
cg25737411	17	7286288	ENSG00000072818	rs8071870	7277298	A	G	0.449304	-0.380841	0.0477051	1.42542e-15	0.0177092	5.0408e-14
cg19410732	3	194305082	ENSG00000145014	rs12487318	194304753	A	G	0.196819	-0.56541	0.0708307	1.43332e-15	0.0198855	5.06768e-14
cg12663302	6	30175792	ENSG00000204632	rs183830067	30217185	T	A	0.310139	1.09934	0.137723	1.43668e-15	0.0240961	5.07904e-14
cg15119650	17	14205803	ENSG00000266709	rs4791570	14188394	G	A	0.248509	-2.48947	0.311893	1.44195e-15	0.0145198	5.09701e-14
cg03037856	2	220280314	ENSG00000175084	rs12617990	220279487	C	T	0.343936	0.405653	0.0508268	1.45052e-15	0.0291866	5.12612e-14
cg09395195	17	29645782	ENSG00000126860	rs731758	29723000	C	G	0.366799	-1.29978	0.16291	1.48144e-15	0.209184	5.23113e-14
cg23501228	6	75917468	ENSG00000112697	rs240369	75919484	A	G	0.0427435	0.757228	0.0949089	1.48153e-15	0.0602158	5.23138e-14
cg18607468	4	89619030	ENSG00000248019	rs112558843	89672210	G	T	0.0626243	0.719734	0.0902169	1.48945e-15	0.0297548	5.258e-14
cg18229767	11	67776576	ENSG00000110719	rs2286170	67782947	T	G	0.228628	0.981855	0.123081	1.49538e-15	0.0137287	5.27796e-14
cg25267304	13	24462978	ENSG00000027001	rs3794340	24455686	C	T	0.255467	-0.375537	0.0470759	1.49608e-15	0.337996	5.28026e-14
cg03042477	16	31472055	ENSG00000103496	rs13143	31489033	T	C	0.255467	-0.0904169	0.0113352	1.50345e-15	0.0325296	5.30504e-14
cg12107626	17	39992626	ENSG00000131473	rs34672008	40003299	A	G	0.16004	0.476347	0.0597195	1.50659e-15	0.0142097	5.3157e-14
cg21887940	19	44646068	ENSG00000263002	rs2356752	44654227	C	T	0.33996	-1.21778	0.152676	1.50862e-15	0.176584	5.32249e-14
cg14614490	9	123637816	ENSG00000226752	rs3753029	123631642	G	C	0.390656	3.59094	0.450246	1.51748e-15	0.034324	5.35281e-14
cg26790819	16	50482959	ENSG00000167207	rs72798422	50866917	C	T	0.0377734	0.506359	0.0634905	1.51935e-15	0.0109538	5.359e-14
cg26275543	7	130130383	ENSG00000158623	rs13237881	130334811	T	G	0.0516899	-1.2404	0.155539	1.52621e-15	0.128358	5.38195e-14
cg12208770	1	1361666	ENSG00000176022	rs6665973	1478880	G	T	0.306163	-0.433128	0.0543141	1.52993e-15	0.112929	5.39426e-14
cg10411590	13	21900810	ENSG00000244054	rs12585279	21891135	A	G	0.460239	-0.254531	0.0319195	1.5343e-15	0.0187656	5.40861e-14
cg13347577	17	30243828	ENSG00000214708	rs8064843	30245744	G	A	0.156064	0.431	0.0540498	1.53457e-15	0.0359956	5.40949e-14
cg04554928	6	30140231	ENSG00000204632	rs183830067	30217185	T	A	0.310139	-1.40786	0.176558	1.53715e-15	0.0132474	5.4182e-14
cg21187667	17	16438614	ENSG00000197566	rs17716244	16450583	A	G	0.0526839	-0.11649	0.014609	1.53756e-15	0.01252	5.41959e-14
cg24779941	14	103524901	ENSG00000198752	rs34975594	103397898	A	G	0.0447316	0.329481	0.0413205	1.53873e-15	0.0368066	5.42355e-14
cg14616234	9	84305683	ENSG00000196781	rs67199640	84306876	T	C	0.0874752	0.173657	0.0217793	1.54266e-15	0.145608	5.43678e-14
cg12468774	3	49236860	ENSG00000114316	rs7638154	49299375	C	A	0.356859	0.138348	0.0173514	1.54477e-15	0.0432685	5.44396e-14
cg26902279	5	134736598	ENSG00000224186	rs3776208	134692244	C	T	0.167992	-0.422391	0.0529813	1.55562e-15	0.331025	5.48041e-14
cg12068069	1	26497107	ENSG00000142669	rs4659411	26516845	C	T	0.449304	0.356129	0.0446737	1.56391e-15	0.0884754	5.50828e-14
cg08048577	13	103250866	ENSG00000134900	rs4772494	103256296	A	G	0.387674	1.41968	0.178091	1.56556e-15	0.0232404	5.51383e-14
cg07616394	10	94452554	ENSG00000236493	rs2497318	94432000	T	C	0.45825	1.43075	0.179497	1.57589e-15	0.0399484	5.54862e-14
cg01439408	7	75443075	ENSG00000127948	rs73138006	75769990	C	T	0.185885	1.16514	0.146189	1.58543e-15	0.452637	5.58108e-14
cg22370379	6	32223090	ENSG00000204305	rs9271147	32577385	T	C	0.135189	-0.216211	0.0271289	1.59008e-15	0.144214	5.59666e-14
cg27326026	6	31409355	ENSG00000204632	rs149543464	30400763	A	G	0.082505	1.52807	0.191738	1.59214e-15	0.0513707	5.60366e-14
cg00065048	1	27962037	ENSG00000225886	rs112861813	27968952	G	A	0.0805169	0.7935	0.0995749	1.60134e-15	0.0847538	5.63467e-14
cg07787977	1	962651	ENSG00000188290	rs71628928	1007222	T	G	0.163022	-0.786225	0.0986624	1.60164e-15	0.0679909	5.63568e-14
cg19145320	11	75130069	ENSG00000149243	rs571632	75124132	C	T	0.427435	-1.37367	0.172385	1.60442e-15	0.20199	5.6452e-14
cg26792089	16	28518200	ENSG00000178952	rs13331170	28561982	C	T	0.351889	-2.83971	0.356422	1.62226e-15	0.0375163	5.70541e-14
cg04093404	1	6614507	ENSG00000215788	rs74892820	6617055	T	C	0.137177	-0.0716543	0.00899359	1.62237e-15	0.189962	5.70566e-14
cg15647995	15	30482157	ENSG00000270055	rs12437749	31649888	T	C	0.0487078	1.94646	0.244316	1.62633e-15	0.453434	5.71918e-14
cg13783323	1	26347092	ENSG00000117632	rs2992056	26317383	A	G	0.199801	0.5761	0.0723114	1.62652e-15	0.253802	5.71981e-14
cg16428612	16	89573535	ENSG00000197912	rs997212	89616039	G	A	0.485089	-0.643196	0.0807414	1.63735e-15	0.410136	5.75598e-14
cg02749105	19	58879056	ENSG00000083845	rs7256964	58882186	T	C	0.393638	-2.14337	0.269095	1.6509e-15	0.0240669	5.80236e-14
cg13617087	6	31107321	ENSG00000228789	rs2233945	31107361	A	C	0.167992	-0.420571	0.0528051	1.65786e-15	0.0296155	5.82613e-14
cg24891312	12	11549555	ENSG00000111215	rs2418221	11055315	C	A	0.375746	1.57811	0.198144	1.65938e-15	0.172225	5.83101e-14
cg02306612	3	44666377	ENSG00000186448	rs6791565	44517263	A	G	0.324056	-0.840076	0.105478	1.65982e-15	0.0481913	5.83234e-14
cg14386691	14	23479657	ENSG00000222028	rs35647318	23479567	T	C	0.124254	-0.291533	0.0366068	1.66698e-15	0.0147425	5.85649e-14
cg26493188	16	2975209	ENSG00000262482	rs12443802	2981746	A	G	0.49006	-0.576037	0.072332	1.66858e-15	0.0143416	5.8618e-14
cg03352830	11	487213	ENSG00000177697	rs12419209	494510	C	T	0.100398	0.142424	0.0178862	1.68189e-15	0.0834795	5.90664e-14
cg17530337	12	125450666	ENSG00000150990	rs11057935	125443291	T	C	0.220676	0.0538304	0.00676029	1.68274e-15	0.0540588	5.90931e-14
cg07983955	15	75199474	ENSG00000178802	rs4886632	75173925	G	T	0.489066	-1.03898	0.130486	1.68781e-15	0.169698	5.92657e-14
cg23437704	17	27169887	ENSG00000132591	rs11652272	27167973	G	C	0.187873	0.625156	0.0785161	1.6909e-15	0.644613	5.93708e-14
cg07939231	6	30079403	ENSG00000234127	rs2734907	29901640	A	C	0.355865	0.545354	0.0685	1.70129e-15	0.0114052	5.97244e-14
cg06951627	6	26196580	ENSG00000216331	rs67575965	26196593	G	A	0.224652	0.559548	0.0702838	1.70295e-15	0.359764	5.97794e-14
cg11199014	19	39798563	ENSG00000128011	rs40570	39800018	T	C	0.0308151	0.350787	0.0440621	1.70383e-15	0.0648863	5.98087e-14
cg04574442	11	77850977	ENSG00000246174	rs1263578	77867049	G	C	0.467197	-3.00005	0.376847	1.70745e-15	0.52466	5.99284e-14
cg11103845	6	32157230	ENSG00000225059	rs2442727	31319667	A	G	0.131213	-1.07949	0.135599	1.70799e-15	0.202721	5.9946e-14
cg00809888	4	76862425	ENSG00000156194	rs6826085	76870229	T	C	0.422465	-0.124422	0.0156303	1.71613e-15	0.0437505	6.02192e-14
cg14332079	8	25316196	ENSG00000184661	rs11786622	25317614	G	T	0.350895	0.112829	0.0141766	1.7373e-15	0.0233291	6.0935e-14
cg07914621	7	150101498	ENSG00000214022	rs66688634	150053806	A	G	0.267396	0.923558	0.116046	1.74107e-15	0.140662	6.10643e-14
cg13601309	18	77443784	ENSG00000060069	rs671037	77457324	G	A	0.439364	-0.638487	0.0802504	1.77426e-15	0.10138	6.21914e-14
cg26159090	10	60474252	ENSG00000122870	rs4245599	60365755	A	G	0.485089	0.536171	0.0673934	1.77911e-15	0.0300444	6.23549e-14
cg12648811	1	17053886	ENSG00000268869	rs2610598	17006360	G	A	0.243539	0.113959	0.014324	1.77988e-15	0.0160759	6.23812e-14
cg20857253	21	33957290	ENSG00000159086	rs2017816	33956579	C	T	0.37674	0.160901	0.020225	1.78373e-15	0.0774553	6.25125e-14
cg06351055	7	143080652	ENSG00000159840	rs11772895	143081942	C	G	0.303181	-2.15973	0.2715	1.79415e-15	0.0724865	6.28646e-14
cg03051742	16	67461683	ENSG00000102974	rs8056855	67540417	A	G	0.0367793	-0.0631678	0.00794117	1.79897e-15	0.0131129	6.30227e-14
cg03022552	19	21324130	ENSG00000268433	rs6511268	21754767	C	T	0.333996	-3.36896	0.423533	1.79942e-15	0.0592126	6.30363e-14
cg08992305	4	165878219	ENSG00000248632	rs11942750	165930299	T	G	0.176938	-1.01962	0.128186	1.80303e-15	0.235112	6.31608e-14
cg27304573	12	120967456	ENSG00000110871	rs540520	120911786	A	G	0.310139	0.935763	0.11767	1.82897e-15	0.0140721	6.40372e-14
cg15494558	6	150152522	ENSG00000120253	rs2275046	150157001	G	A	0.369781	-2.23747	0.281376	1.83677e-15	0.163182	6.43038e-14
cg20981127	19	17357587	ENSG00000160113	rs66606313	17345427	G	C	0.466203	1.59377	0.20044	1.84515e-15	0.119257	6.45822e-14
cg19050152	5	1828311	ENSG00000171421	rs11745573	1801432	A	G	0.12326	-1.11768	0.140572	1.8508e-15	0.0252587	6.47742e-14
cg12642246	17	46059753	ENSG00000167182	rs757352	46097153	A	G	0.21173	-0.080699	0.0101499	1.85381e-15	0.372795	6.48758e-14
cg17598334	2	33700917	ENSG00000152689	rs4077711	33700938	C	A	0.304175	-0.966255	0.121548	1.8711e-15	0.690054	6.54538e-14
cg19465737	3	195683635	ENSG00000242086	rs4927680	195659169	G	A	0.362823	-1.58833	0.199819	1.88226e-15	0.211935	6.58278e-14
cg02680487	6	30851529	ENSG00000204632	rs149543464	30400763	A	G	0.082505	-1.54405	0.194256	1.88755e-15	0.0109562	6.60062e-14
cg25430507	2	139539181	ENSG00000150540	rs55692270	139459739	C	T	0.286282	0.0649584	0.00817311	1.89823e-15	0.155264	6.6363e-14
cg18519308	5	33892621	ENSG00000113407	rs1423479	33723884	A	G	0.11332	0.391743	0.0492895	1.89842e-15	0.01631	6.63681e-14
cg12630461	15	91500009	ENSG00000140553	rs10852139	91495001	A	T	0.163022	-0.393854	0.049562	1.91567e-15	0.0904323	6.69473e-14
cg04351156	19	10562415	ENSG00000105401	rs2043330	10553618	T	C	0.291252	0.392715	0.0494199	1.91862e-15	0.0190225	6.70465e-14
cg24161594	6	71378177	ENSG00000082269	rs4404740	71440501	A	T	0.468191	0.230053	0.0289522	1.92703e-15	0.073114	6.7329e-14
cg12478066	1	1294006	ENSG00000127054	rs2649590	1311533	G	C	0.0705765	-0.428346	0.0539091	1.93093e-15	0.0535587	6.74599e-14
cg05540716	17	27077424	ENSG00000132591	rs9894573	27126042	A	G	0.193837	-0.602862	0.0758748	1.9344e-15	0.0742674	6.75789e-14
cg21293051	15	42870591	ENSG00000159459	rs17767264	42886656	T	C	0.140159	-0.180096	0.0226689	1.94772e-15	0.0487177	6.8024e-14
cg10133630	11	10563302	ENSG00000177112	rs12278433	10563823	T	C	0.0954274	-1.108	0.139473	1.95481e-15	0.592891	6.82592e-14
cg16342193	10	102329863	ENSG00000166136	rs2495756	102323982	T	C	0.186879	0.0691736	0.00870791	1.96137e-15	0.0278129	6.84796e-14
cg25269247	17	42401439	ENSG00000013306	rs8079946	42401708	C	T	0.408549	-0.334137	0.0420639	1.96448e-15	0.103237	6.8585e-14
cg11869628	15	83240788	ENSG00000156232	rs118064941	83240705	A	G	0.0109344	0.291049	0.0366421	1.97296e-15	0.0173547	6.88694e-14
cg17072268	19	40853164	ENSG00000160392	rs8110888	40855255	C	T	0.293241	-0.25849	0.0325443	1.97773e-15	0.0457905	6.90303e-14
cg07713849	6	33624841	ENSG00000231389	rs114394181	33621000	A	T	0.0467197	-0.334233	0.0420807	1.97884e-15	0.0225688	6.90651e-14
cg13500059	4	38959511	ENSG00000121895	rs6816863	38960802	A	G	0.0218688	-0.65506	0.0824817	1.99127e-15	0.165485	6.94853e-14
cg03765493	2	242851003	ENSG00000188011	rs12987998	242917734	A	G	0.398608	0.124949	0.0157349	2.00748e-15	0.297609	7.00255e-14
cg06884718	6	32191821	ENSG00000198502	rs9274408	32632850	A	G	0.11332	0.869619	0.109515	2.01142e-15	0.0116316	7.01582e-14
cg02806738	13	47014093	ENSG00000102445	rs9534401	47029976	A	G	0.200795	-1.50509	0.189551	2.01673e-15	0.0103092	7.03351e-14
cg18136930	7	4831038	ENSG00000242802	rs7781254	4819760	G	A	0.0487078	-0.325218	0.0409628	2.03275e-15	0.15616	7.08725e-14
cg10081621	15	94808566	ENSG00000140563	rs2061161	94749915	C	G	0.187873	-0.509822	0.0642197	2.0428e-15	0.0174297	7.12089e-14
cg25216300	1	2722739	ENSG00000157870	rs6422657	2557531	C	T	0.309145	-1.18061	0.148717	2.04416e-15	0.157866	7.12541e-14
cg17404289	7	1961785	ENSG00000002822	rs939935	1995668	T	C	0.0407555	0.58209	0.0733257	2.04781e-15	0.162758	7.13738e-14
cg05224498	7	2519874	ENSG00000106003	rs2906156	2519075	C	A	0.439364	0.305965	0.0385466	2.06244e-15	0.0221268	7.18616e-14
cg05689600	5	125930496	ENSG00000164904	rs62391691	126078913	A	G	0.05666	-0.311448	0.0392385	2.0661e-15	0.166387	7.19818e-14
cg12552626	7	76827460	ENSG00000259628	rs3093273	76829275	G	A	0.0864811	-0.665255	0.0838222	2.07952e-15	0.0298785	7.24287e-14
cg03879180	2	24713283	ENSG00000115137	rs1822300	24724785	T	G	0.460239	-0.133883	0.0168705	2.08951e-15	0.108275	7.27553e-14
cg01266985	5	1092066	ENSG00000263834	rs35188965	1104938	C	T	0.442346	1.73624	0.218783	2.08982e-15	0.345672	7.27651e-14
cg13734137	9	116271006	ENSG00000157653	rs41305473	116346118	A	G	0.10338	-0.296086	0.03731	2.09081e-15	0.968329	7.27988e-14
cg00334245	6	30923446	ENSG00000225059	rs3130985	31085356	T	C	0.0864811	-1.27651	0.160858	2.09381e-15	0.135697	7.28975e-14
cg04850999	10	77872084	ENSG00000148655	rs7078507	77140864	A	G	0.392644	2.27069	0.286172	2.11015e-15	0.157358	7.34455e-14
cg15006866	22	17640468	ENSG00000177663	rs5994180	17634050	G	A	0.0407555	0.332817	0.0419464	2.11627e-15	0.0291519	7.365e-14
cg22834771	12	69754056	ENSG00000090382	rs2617835	69753420	C	A	0.506958	3.33291	0.420069	2.11863e-15	0.0150269	7.37282e-14
cg13983182	9	130853333	ENSG00000148339	rs10760536	130854984	G	T	0.135189	0.400801	0.0505166	2.12114e-15	0.0178297	7.38046e-14
cg18597188	14	104178670	ENSG00000224997	rs10135248	104122310	C	T	0.394632	-1.87927	0.23688	2.13129e-15	0.0143135	7.41426e-14
cg26598918	16	89761195	ENSG00000185324	rs17226232	89851574	G	A	0.0685885	1.91243	0.241061	2.13255e-15	0.0223772	7.41855e-14
cg09315878	1	1152580	ENSG00000186891	rs4567233	1185260	G	A	0.106362	-0.869765	0.109635	2.13374e-15	0.0137889	7.42244e-14
cg06034096	1	74663680	ENSG00000254685	rs533371	74687012	G	A	0.464215	-2.19235	0.276355	2.13759e-15	0.28185	7.43524e-14
cg19883293	14	101003876	ENSG00000183092	rs12893951	101005215	C	T	0.427435	2.18555	0.275497	2.13761e-15	0.125	7.43525e-14
cg13672747	3	13905567	ENSG00000154764	rs9310431	13811594	G	T	0.345924	0.399284	0.0503323	2.13984e-15	0.154628	7.44275e-14
cg12430457	12	79439547	ENSG00000067715	rs67167203	79371460	T	C	0.308151	0.393539	0.0496092	2.14312e-15	0.209671	7.45373e-14
cg11753363	6	37626255	ENSG00000112139	rs9349050	37663624	T	C	0.501988	2.58063	0.325378	2.17076e-15	0.305403	7.54581e-14
cg09984392	8	126011784	ENSG00000104549	rs10956230	126043470	C	G	0.084493	-0.462663	0.0583437	2.19222e-15	0.510102	7.61747e-14
cg19240857	6	31683109	ENSG00000179344	rs1269852	32080191	C	G	0.0755467	0.928053	0.117032	2.19252e-15	0.12801	7.61843e-14
cg22367705	1	27481531	ENSG00000253368	rs6598871	27477976	G	A	0.333002	-0.0613907	0.00774222	2.20312e-15	0.112858	7.653e-14
cg19041593	19	58899370	ENSG00000152475	rs7255491	58901394	T	G	0.395626	0.276662	0.034893	2.21152e-15	0.0284666	7.68168e-14
cg16224230	14	67978224	ENSG00000198133	rs1077989	67975822	C	A	0.44831	0.982077	0.123861	2.21212e-15	0.145534	7.68359e-14
cg23004160	19	21646329	ENSG00000160229	rs8112960	21775371	T	C	0.333996	-0.449776	0.0567302	2.22117e-15	0.0140723	7.71397e-14
cg05753328	8	124171421	ENSG00000156787	rs6990719	124125479	C	G	0.455268	0.527873	0.0665845	2.22936e-15	0.291008	7.74172e-14
cg09243533	1	19281949	ENSG00000169991	rs17388046	19266148	C	G	0.434394	-1.09606	0.138273	2.24878e-15	0.352634	7.80718e-14
cg19719807	1	27709684	ENSG00000158195	rs2504776	27770482	T	C	0.122266	-0.100413	0.0126683	2.25764e-15	0.153957	7.83705e-14
cg01590314	8	145690586	ENSG00000160972	rs112422823	145691915	G	C	0.498012	1.69844	0.214287	2.26347e-15	0.0243549	7.85623e-14
cg06362985	12	70132208	ENSG00000127328	rs775466	70101023	A	C	0.274354	-1.1008	0.138895	2.27412e-15	0.0114745	7.89116e-14
cg08968329	16	88844499	ENSG00000103335	rs2968482	88844433	C	T	0.304175	-0.761634	0.0961015	2.27573e-15	0.11452	7.8962e-14
cg00860372	19	13912327	ENSG00000132003	rs10420307	13911486	C	G	0.299205	0.351735	0.0443891	2.30171e-15	0.0696519	7.98298e-14
cg21873011	11	7041511	ENSG00000149054	rs4426121	6954539	C	G	0.32008	-1.84699	0.233105	2.31064e-15	0.0175055	8.01305e-14
cg09757525	6	90928574	ENSG00000112182	rs2174281	90987872	C	T	0.459245	-0.368919	0.0465609	2.31164e-15	0.017147	8.01643e-14
cg23865240	7	27134109	ENSG00000106004	rs559233	26848830	C	T	0.519881	0.672746	0.0849127	2.3224e-15	0.0135088	8.05275e-14
cg08627327	17	79216928	ENSG00000181409	rs869370	79165171	A	G	0.445328	-0.906314	0.114403	2.33436e-15	0.0123188	8.09329e-14
cg03886558	12	57869490	ENSG00000111087	rs2228226	57865821	G	C	0.326044	0.0801716	0.0101205	2.3427e-15	0.0313357	8.12129e-14
cg15673069	19	49232542	ENSG00000105538	rs838144	49250239	T	C	0.539761	-0.185603	0.0234301	2.3449e-15	0.181074	8.12837e-14
cg05148465	17	7034129	ENSG00000213876	rs12150124	7036251	C	T	0.214712	-1.49153	0.188304	2.35947e-15	0.188569	8.17703e-14
cg04726373	16	67513468	ENSG00000167264	rs16957456	67498380	A	C	0.0328032	-0.565503	0.0713962	2.36317e-15	0.0627328	8.18938e-14
cg23470939	6	32121475	ENSG00000244731	rs6941112	31946614	A	G	0.33002	-0.384294	0.0485215	2.37388e-15	0.0478822	8.22501e-14
cg03861097	21	34393589	ENSG00000184221	rs928736	34439889	C	T	0.294235	2.09799	0.264901	2.37698e-15	0.0315391	8.23555e-14
cg22313519	19	18385724	ENSG00000130518	rs12610691	18398335	T	G	0.468191	-2.16515	0.273389	2.38164e-15	0.0594767	8.25153e-14
cg11746684	8	11057265	ENSG00000269918	rs4840550	11029029	G	T	0.492048	-2.30719	0.291356	2.39792e-15	0.141758	8.3049e-14
cg08183407	15	40804194	ENSG00000169105	rs2959545	40804071	G	T	0.419483	0.208686	0.0263557	2.41246e-15	0.0170299	8.35321e-14
cg24808271	19	57922164	ENSG00000188785	rs17856896	57909827	T	G	0.130219	1.76755	0.223237	2.41721e-15	0.704816	8.36853e-14
cg23340666	15	43623096	ENSG00000168806	rs3742970	43622265	A	C	0.0765408	-1.50839	0.190526	2.433e-15	0.0244893	8.42013e-14
cg08744726	7	149323101	ENSG00000171130	rs12536925	149301904	C	T	0.373757	0.118807	0.0150068	2.43546e-15	0.089792	8.42818e-14
cg16899498	8	144513907	ENSG00000179886	rs35123647	144507892	A	G	0.286282	-0.294608	0.0372153	2.44665e-15	0.535682	8.46536e-14
cg12766106	9	139803690	ENSG00000159069	rs4880157	139801250	C	T	0.257455	-0.0798511	0.0100869	2.4469e-15	0.053686	8.46613e-14
cg04625862	3	48341880	ENSG00000164045	rs7653336	48369464	A	T	0.284294	0.196922	0.0248799	2.47461e-15	0.139743	8.55957e-14
cg08685733	17	42215609	ENSG00000267080	rs7089	42269017	C	T	0.300199	1.55404	0.196349	2.47874e-15	0.224505	8.57309e-14
cg16810293	3	149095743	ENSG00000169908	rs1812861	148996399	C	G	0.331014	-0.366986	0.0463698	2.48581e-15	0.568425	8.59658e-14
cg12559119	17	63590575	ENSG00000168646	rs2158521	63594742	A	C	0.140159	0.364294	0.046032	2.49382e-15	0.0636802	8.62264e-14
cg15595495	6	29798726	ENSG00000235821	rs1632956	29689164	A	T	0.197813	-2.02356	0.255715	2.50595e-15	0.132123	8.66301e-14
cg04133410	9	98271957	ENSG00000185920	rs28493225	98226307	T	C	0.0984095	-1.08396	0.136981	2.5088e-15	0.104857	8.67256e-14
cg26281475	7	5863813	ENSG00000011275	rs142695953	5843868	A	C	0.16004	-0.499124	0.0630751	2.50911e-15	0.11682	8.67355e-14
cg16575821	17	45974285	ENSG00000266601	rs2325747	45974285	T	C	0.437376	0.210183	0.0265627	2.51849e-15	0.0569442	8.70536e-14
cg24977462	15	65128112	ENSG00000140451	rs72739204	65224427	C	A	0.0178926	0.190067	0.0240208	2.52054e-15	0.0101824	8.71187e-14
cg22956410	19	58281117	ENSG00000269343	rs2278290	58297689	A	G	0.393638	-1.92323	0.243083	2.53661e-15	0.353018	8.76555e-14
cg26216855	1	6055151	ENSG00000069424	rs11120961	6043809	A	G	0.163022	-0.587607	0.0742773	2.55356e-15	0.0167033	8.82213e-14
cg12213811	12	122251152	ENSG00000212694	rs2122266	122263815	G	C	0.178926	1.75826	0.222289	2.57881e-15	0.541686	8.90583e-14
cg09835421	16	68378352	ENSG00000132600	rs61593058	68384496	C	T	0.171968	-0.812067	0.102688	2.61371e-15	0.0125313	9.02208e-14
cg00540464	19	16655751	ENSG00000269044	rs1020723	16727129	G	A	0.0994036	1.09673	0.13869	2.62121e-15	0.121339	9.04705e-14
cg02398342	17	80708632	ENSG00000262410	rs7209909	80721648	G	C	0.399602	-0.14743	0.0186444	2.62681e-15	0.205374	9.06558e-14
cg25863735	15	43645055	ENSG00000166963	rs2439839	43829882	G	A	0.296223	-0.410143	0.0518704	2.6348e-15	0.0154258	9.09212e-14
cg27490993	6	28984269	ENSG00000204613	rs144447022	29244219	T	G	0.0695825	-0.62452	0.0789827	2.63564e-15	0.0400406	9.0947e-14
cg22404646	11	833345	ENSG00000177697	rs28507876	828784	A	G	0.253479	-2.96522	0.375032	2.64544e-15	0.13025	9.12729e-14
cg04388244	10	105421005	ENSG00000107957	rs11191829	105614452	T	G	0.315109	-0.83975	0.10621	2.6466e-15	0.631019	9.13109e-14
cg22663859	13	21900854	ENSG00000244054	rs9580069	21883256	T	C	0.463221	-0.29179	0.0369064	2.65324e-15	0.0273935	9.15288e-14
cg02337499	11	75526473	ENSG00000062282	rs2168947	75494821	C	T	0.0854871	0.495724	0.062705	2.66541e-15	0.0162017	9.19235e-14
cg16757281	16	685785	ENSG00000130731	rs12447392	716798	T	C	0.153082	-1.75414	0.221893	2.67162e-15	0.0234931	9.21253e-14
cg03204900	11	8703958	ENSG00000166436	rs10840107	8702142	T	C	0.243539	-1.76906	0.223791	2.68043e-15	0.258453	9.24165e-14
cg12315302	6	26189340	ENSG00000168405	rs55912630	25866935	C	T	0.0626243	0.414958	0.0524942	2.68301e-15	0.0300338	9.25036e-14
cg26921533	11	67810300	ENSG00000255306	rs12273861	67813573	T	G	0.242545	-1.41575	0.179107	2.69022e-15	0.0309542	9.27428e-14
cg00978785	17	71185631	ENSG00000141219	rs6501603	71176144	G	T	0.466203	1.22699	0.155231	2.69428e-15	0.0194266	9.28743e-14
cg16757441	2	241419011	ENSG00000144504	rs13423333	241481778	T	C	0.166004	1.73629	0.219667	2.69668e-15	0.0189344	9.29518e-14
cg26697929	17	71641669	ENSG00000179604	rs11655934	71587577	A	G	0.138171	0.159965	0.0202383	2.69943e-15	0.0402587	9.30454e-14
cg02827175	7	1986245	ENSG00000002822	rs57871170	1925273	A	G	0.0407555	0.600425	0.0759686	2.70972e-15	0.0200723	9.33938e-14
cg21584800	1	2689171	ENSG00000142606	rs72646016	2555129	T	C	0.138171	-1.39269	0.176225	2.72479e-15	0.098363	9.3889e-14
cg01483119	17	80551543	ENSG00000262147	rs74717563	80557571	T	C	0.05666	-0.463591	0.0586629	2.73095e-15	0.471227	9.40898e-14
cg01741924	16	31453406	ENSG00000140691	rs28641848	31455117	T	C	0.271372	-0.423827	0.0536374	2.75104e-15	0.0763014	9.4753e-14
cg08679180	11	73034459	ENSG00000256448	rs79794992	73049352	G	A	0.0944334	1.0424	0.13194	2.77544e-15	0.022651	9.55567e-14
cg20051314	11	62456939	ENSG00000168000	rs117593346	62374875	A	G	0.0198807	-0.957015	0.121138	2.78474e-15	0.0171426	9.58599e-14
cg24112628	6	150174215	ENSG00000120253	rs7769101	150169904	A	C	0.357853	-2.16182	0.273643	2.78564e-15	0.0222367	9.58885e-14
cg00452199	11	44088257	ENSG00000166199	rs2074038	44087989	T	G	0.120278	-0.0905568	0.0114628	2.78823e-15	0.025791	9.59756e-14
cg22325292	17	80708367	ENSG00000262410	rs7209909	80721648	G	C	0.399602	-0.149687	0.0189484	2.79492e-15	0.0615722	9.61897e-14
cg06136702	6	31082631	ENSG00000179344	rs192471087	32119730	C	G	0.199801	-0.919995	0.116462	2.79895e-15	0.0240286	9.63231e-14
cg10421029	16	30936028	ENSG00000178226	rs7200879	30947572	G	A	0.250497	-0.326646	0.0413508	2.80289e-15	0.0254369	9.64542e-14
cg10206073	5	62014804	ENSG00000186105	rs150787994	61972704	C	T	0.310139	0.481762	0.0609905	2.81221e-15	0.505274	9.67609e-14
cg07807470	1	28837350	ENSG00000130770	rs4908404	28691734	C	T	0.499006	-0.136797	0.0173192	2.82156e-15	0.184026	9.70703e-14
cg00747065	2	26467663	ENSG00000084754	rs11126405	26446695	A	G	0.208748	0.710269	0.0899417	2.85719e-15	0.0552117	9.82446e-14
cg25692139	17	79258813	ENSG00000167302	rs35602265	79252373	A	G	0.151093	0.285492	0.0361556	2.87498e-15	0.0156134	9.8834e-14
cg27225990	6	3157784	ENSG00000137274	rs909961	3157354	C	G	0.269384	0.412766	0.0522744	2.87696e-15	0.0167079	9.88988e-14
cg20621945	6	30876992	ENSG00000137331	rs3734852	31078804	A	G	0.11332	-0.34602	0.0438216	2.87722e-15	0.092213	9.89053e-14
cg06726893	16	28870846	ENSG00000178952	rs7498555	28893571	C	T	0.328032	-3.07538	0.3895	2.88648e-15	0.0925774	9.921e-14
cg13919341	6	30029929	ENSG00000196812	rs34662244	28073881	A	G	0.0725646	0.568685	0.0720272	2.89352e-15	0.0139065	9.94431e-14
cg03008339	4	1241188	ENSG00000179979	rs1250120	1262866	C	A	0.373757	-1.01678	0.128781	2.89365e-15	0.155533	9.94455e-14
cg04387059	6	31698722	ENSG00000248290	rs497309	31892484	C	A	0.0735587	1.47662	0.187025	2.89685e-15	0.0231177	9.9549e-14
cg12416033	19	36484731	ENSG00000205138	rs7251575	36488986	C	T	0.230616	0.664407	0.0841529	2.89769e-15	0.916223	9.95757e-14
cg06969979	1	3557200	ENSG00000116213	rs2181484	3572774	A	G	0.0974155	0.585241	0.0741288	2.90507e-15	0.0119792	9.98179e-14
cg01885948	6	13873924	ENSG00000180537	rs1204243	13874239	T	C	0.392644	-1.36243	0.172571	2.90636e-15	0.0406372	9.98602e-14
cg22694191	19	19373575	ENSG00000186010	rs72999053	19375372	A	G	0.166998	-0.377232	0.047786	2.92156e-15	0.0295631	1.00354e-13
cg26817573	15	64126729	ENSG00000197361	rs6494437	64091600	G	A	0.348907	-0.121026	0.0153315	2.92773e-15	0.0115378	1.00555e-13
cg00747152	19	39339713	ENSG00000104823	rs4328569	39310826	T	C	0.409543	1.13075	0.143268	2.9608e-15	0.490732	1.01652e-13
cg19427338	2	42566455	ENSG00000115944	rs7592036	42604109	T	C	0.319085	1.03534	0.131182	2.9652e-15	0.147575	1.01793e-13
cg25423822	15	90792717	ENSG00000259894	rs7173922	90786986	G	A	0.265408	0.352179	0.0446282	2.98772e-15	0.166904	1.02539e-13
cg00456551	2	242547393	ENSG00000115694	rs12617994	242520956	T	C	0.28827	-0.135706	0.0171983	3.00684e-15	0.265482	1.03169e-13
cg27508314	8	103675497	ENSG00000155090	rs2436941	103683725	G	A	0.027833	-0.117847	0.0149367	3.02791e-15	0.0497054	1.03867e-13
cg16793249	6	32135070	ENSG00000204348	rs17201560	32047268	C	T	0.0357853	0.462546	0.0586267	3.02969e-15	0.0625598	1.03926e-13
cg01398709	3	13918750	ENSG00000154764	rs9310431	13811594	G	T	0.345924	0.406801	0.0515614	3.03072e-15	0.571789	1.03957e-13
cg01343041	2	24397787	ENSG00000173960	rs10192600	24396680	G	A	0.300199	0.455333	0.0577175	3.0463e-15	0.238388	1.04474e-13
cg01176329	6	29592381	ENSG00000230795	rs2535238	29645038	A	C	0.188867	2.60105	0.329782	3.09089e-15	0.0157059	1.0596e-13
cg19747992	1	11713643	ENSG00000116661	rs909934	11713563	G	A	0.200795	3.37865	0.428382	3.09523e-15	0.977745	1.06102e-13
cg00218406	6	31431407	ENSG00000204338	rs9267488	31514247	G	A	0.082505	-1.98725	0.251987	3.112e-15	0.0505199	1.06661e-13
cg17959580	22	37824617	ENSG00000100079	rs133721	37822223	C	T	0.40159	0.449441	0.0569912	3.11687e-15	0.0107667	1.06825e-13
cg09499421	16	31020735	ENSG00000260911	rs72800847	31022639	A	G	0.357853	2.70329	0.342791	3.11787e-15	0.0371366	1.06857e-13
cg00688297	8	145752292	ENSG00000147799	rs13275065	145818681	T	C	0.457256	-0.399669	0.0506933	3.16897e-15	0.0454613	1.08535e-13
cg14243323	10	60145056	ENSG00000151151	rs16912174	60145052	G	T	0.0228628	0.600233	0.0761351	3.17598e-15	0.489159	1.08768e-13
cg22129364	1	53067894	ENSG00000116157	rs6588431	53067586	T	C	0.363817	-2.29344	0.290907	3.17716e-15	0.0788559	1.08806e-13
cg14259466	10	135090997	ENSG00000130640	rs3008324	135086380	C	T	0.102386	-0.88612	0.112401	3.18181e-15	0.0206905	1.08959e-13
cg13423383	9	139889616	ENSG00000238268	rs10870162	139908139	A	G	0.306163	-3.08338	0.391119	3.18409e-15	0.0610348	1.0903e-13
cg10059450	11	66405549	ENSG00000173992	rs7930711	66671927	C	T	0.0725646	0.478675	0.0607207	3.19037e-15	0.0675849	1.09241e-13
cg12378753	10	116527201	ENSG00000151553	rs116694450	116540810	A	T	0.0298211	0.248714	0.0315529	3.21078e-15	0.055392	1.09914e-13
cg11684826	7	6055582	ENSG00000106305	rs6945922	6055380	A	G	0.236581	-0.825691	0.104754	3.21682e-15	0.0149689	1.10111e-13
cg08985669	8	146013728	ENSG00000255182	rs2958498	146010817	A	C	0.436382	0.575366	0.0729985	3.22447e-15	0.0156485	1.10354e-13
cg02435538	7	75507337	ENSG00000005486	rs3779419	75695081	A	G	0.170974	-0.7799	0.0989487	3.22537e-15	0.0651332	1.10379e-13
cg14341014	6	131461133	ENSG00000118507	rs2204732	131460928	C	G	0.378728	-1.39359	0.176823	3.24001e-15	0.123041	1.1086e-13
cg10476003	6	31540169	ENSG00000204632	rs149543464	30400763	A	G	0.082505	1.54454	0.19598	3.24434e-15	0.013826	1.11005e-13
cg07484485	17	74707409	ENSG00000070495	rs28648517	74704972	C	T	0.0894632	-0.496706	0.0630261	3.24885e-15	0.0151318	1.11151e-13
cg13199127	6	32049196	ENSG00000168477	rs2269426	32076499	A	G	0.412525	1.53583	0.194884	3.25413e-15	0.259544	1.11326e-13
cg23009780	2	96774492	ENSG00000231584	rs2312955	96777168	T	G	0.318091	0.46375	0.0588509	3.27136e-15	0.0345617	1.11897e-13
cg23108037	1	3507069	ENSG00000162591	rs2794330	3519179	T	C	0.349901	-0.438666	0.0556682	3.27319e-15	0.0209825	1.11957e-13
cg08331981	19	19626599	ENSG00000250067	rs8102502	19652746	C	T	0.175944	0.564973	0.0716973	3.27459e-15	0.0252719	1.12002e-13
cg06687305	1	46088486	ENSG00000234329	rs114160123	46130400	G	T	0.139165	-0.698972	0.088705	3.28069e-15	0.482314	1.12198e-13
cg19926630	4	1401854	ENSG00000159674	rs1317924	1354210	T	C	0.284294	0.375248	0.0476234	3.28754e-15	0.0665401	1.12425e-13
cg10643489	2	219434658	ENSG00000135929	rs503188	219463804	G	A	0.406561	2.84941	0.361638	3.29535e-15	0.0339175	1.12678e-13
cg27503360	17	43890749	ENSG00000260075	rs12944712	43871147	A	G	0.468191	1.04173	0.132213	3.29565e-15	0.119915	1.12687e-13
cg24889744	20	3761916	ENSG00000101224	rs2281479	3762095	C	T	0.227634	0.764711	0.0970557	3.29762e-15	0.167727	1.12748e-13
cg24995014	22	49934662	ENSG00000100426	rs5770599	50019981	C	G	0.361829	-0.179033	0.022723	3.30199e-15	0.366355	1.12896e-13
cg04986931	22	39850128	ENSG00000128268	rs909674	39859169	C	A	0.287276	-1.13708	0.14432	3.30335e-15	0.215205	1.12942e-13
cg21697794	6	30095269	ENSG00000204632	rs183830067	30217185	T	A	0.310139	-1.11345	0.141321	3.30383e-15	0.0171135	1.12957e-13
cg15838173	10	75533400	ENSG00000242288	rs11000767	75516626	G	T	0.384692	-0.187732	0.0238289	3.31853e-15	0.0367651	1.13441e-13
cg19419739	11	1902923	ENSG00000130598	rs9633910	1875511	T	C	0.267396	0.817678	0.1038	3.34192e-15	0.0219861	1.14221e-13
cg01601443	8	10581988	ENSG00000233609	rs11775523	8679176	G	A	0.440358	2.00075	0.253995	3.35024e-15	0.0435396	1.14492e-13
cg00547365	1	6605420	ENSG00000215788	rs10864612	6593830	C	G	0.139165	-0.129616	0.0164553	3.35676e-15	0.0498323	1.14711e-13
cg16252995	17	79991871	ENSG00000169738	rs61739740	79994600	T	C	0.101392	-2.38215	0.302452	3.37711e-15	0.946461	1.15367e-13
cg12622597	5	134363053	ENSG00000113621	rs39599	134364102	T	C	0.269384	0.451577	0.057349	3.42962e-15	0.0605084	1.17084e-13
cg00005622	8	145180403	ENSG00000179526	rs7820500	145144281	C	T	0.0964215	-0.879834	0.11174	3.43603e-15	0.0234792	1.17296e-13
cg20320158	7	97847054	ENSG00000205356	rs2291750	97863145	A	G	0.22664	-1.05365	0.133816	3.43787e-15	0.0973337	1.17357e-13
cg11875119	22	31003147	ENSG00000099995	rs2240433	31003138	A	G	0.399602	-0.125177	0.0159017	3.492e-15	0.037614	1.19139e-13
cg27560367	13	114144049	ENSG00000150403	rs2260080	114156093	T	C	0.158052	0.521745	0.0662889	3.52464e-15	0.323476	1.20215e-13
cg15337035	15	64978493	ENSG00000103671	rs8024570	65005863	A	C	0.0944334	0.969304	0.123153	3.52564e-15	0.267254	1.20246e-13
cg01148073	16	82126267	ENSG00000135698	rs4889464	82166941	G	A	0.248509	1.89798	0.241157	3.53809e-15	0.10928	1.20654e-13
cg01765529	1	27709903	ENSG00000174950	rs2504784	27716697	A	G	0.121272	-0.604433	0.076801	3.5431e-15	0.0228413	1.20814e-13
cg08611833	6	170862455	ENSG00000071994	rs79897649	170813483	A	T	0.0437376	-0.683263	0.0868215	3.55345e-15	0.126956	1.21154e-13
cg07970948	7	149543165	ENSG00000197558	rs4725315	149542627	C	A	0.280318	-1.18446	0.15051	3.55622e-15	0.0132697	1.21242e-13
cg11439671	17	73515429	ENSG00000182173	rs71382170	73515465	A	G	0.0725646	0.780211	0.0991419	3.55677e-15	0.0263432	1.21258e-13
cg21208744	1	149909548	ENSG00000253193	rs12081082	149971085	G	A	0.0884692	-1.19457	0.1518	3.56438e-15	0.206459	1.2151e-13
cg10164272	16	89456328	ENSG00000158805	rs3102383	89411295	G	A	0.418489	-0.185703	0.0236003	3.5836e-15	0.0130366	1.22137e-13
cg14254396	19	5294252	ENSG00000105426	rs57021647	5205658	C	G	0.114314	0.24424	0.0310401	3.58834e-15	0.0749702	1.22294e-13
cg12420472	1	145395607	ENSG00000152022	rs10910809	145395618	G	A	0.379722	0.181585	0.0230775	3.58853e-15	0.0200965	1.22299e-13
cg07465881	4	1713556	ENSG00000013810	rs55867027	1728082	T	G	0.261431	-1.96596	0.249883	3.61759e-15	0.0215799	1.23248e-13
cg02488573	13	27447218	ENSG00000132970	rs1374010	27295317	T	C	0.292247	-0.271027	0.0344549	3.65805e-15	0.340622	1.24557e-13
cg21432789	2	28850534	ENSG00000230730	rs6729040	28850545	T	G	0.315109	2.00916	0.255442	3.67856e-15	0.0115648	1.25236e-13
cg00809820	17	80708513	ENSG00000262410	rs7209909	80721648	G	C	0.399602	-0.160791	0.0204435	3.68695e-15	0.0797076	1.25515e-13
cg27665648	22	30112403	ENSG00000100296	rs737932	30112364	C	T	0.431412	-0.120285	0.0152941	3.6974e-15	0.0390627	1.25859e-13
cg10071880	22	21268466	ENSG00000099940	rs5760127	21059531	T	A	0.0735587	-2.28136	0.290077	3.70072e-15	0.346239	1.25967e-13
cg25603927	10	99185264	ENSG00000155229	rs11812581	99173441	A	C	0.238569	0.267853	0.0340589	3.70866e-15	0.0100594	1.26226e-13
cg24680629	5	177535066	ENSG00000145916	rs79417842	177541380	T	C	0.0238569	-0.419678	0.0533654	3.71358e-15	0.0195245	1.26385e-13
cg03629318	3	48481693	ENSG00000164054	rs11797	48508585	T	C	0.44334	0.569481	0.0724151	3.71701e-15	0.271715	1.26497e-13
cg19856897	7	142495846	ENSG00000211749	rs2071361	142494606	C	G	0.464215	-0.379165	0.0482166	3.72705e-15	0.0446227	1.26816e-13
cg03115019	17	80708279	ENSG00000262410	rs7209909	80721648	G	C	0.399602	-0.161258	0.020507	3.73419e-15	0.0784526	1.27046e-13
cg08958168	16	68001415	ENSG00000141096	rs255054	68017356	G	A	0.149105	1.68094	0.21377	3.74061e-15	0.0853315	1.27254e-13
cg02376256	17	27401160	ENSG00000221995	rs12603862	27426411	A	G	0.335984	-0.423845	0.0539036	3.74993e-15	0.0208897	1.27558e-13
cg05749493	20	3149278	ENSG00000088836	rs3761251	3150387	C	T	0.27336	0.192428	0.0244738	3.76176e-15	0.0189269	1.27936e-13
cg22825487	6	133055183	ENSG00000093134	rs6569839	133051760	C	A	0.481113	-2.31609	0.294577	3.76775e-15	0.0491629	1.2813e-13
cg02932780	6	31762353	ENSG00000213722	rs9267654	31841009	A	G	0.158052	0.965455	0.122796	3.77199e-15	0.0120723	1.2826e-13
cg06275859	4	1407694	ENSG00000145214	rs13133959	1394195	A	G	0.402584	-0.641596	0.0816054	3.77536e-15	0.0122867	1.28367e-13
cg03962411	1	33546533	ENSG00000239670	rs12060631	33551778	T	C	0.297217	-0.353471	0.0449589	3.77782e-15	0.0395582	1.28447e-13
cg04779752	7	73245457	ENSG00000165171	rs34946565	73266502	G	C	0.275348	-3.23	0.410832	3.77787e-15	0.177156	1.28447e-13
cg22991039	21	44779213	ENSG00000142178	rs2838283	44779164	T	C	0.175944	-0.118004	0.0150093	3.77868e-15	0.0316933	1.28473e-13
cg22651812	8	32095135	ENSG00000247134	rs2466073	32433312	A	G	0.434394	0.562225	0.0715126	3.78322e-15	0.386303	1.28622e-13
cg22656420	2	74740238	ENSG00000258821	rs11688069	74726760	T	C	0.154076	2.03381	0.258698	3.78972e-15	0.0809614	1.28836e-13
cg00221658	7	43912425	ENSG00000239556	rs75927590	43978613	G	A	0.109344	2.08489	0.265246	3.83545e-15	0.368247	1.30308e-13
cg24966363	8	8932588	ENSG00000233609	rs7015336	8830720	A	G	0.390656	2.32362	0.295633	3.84746e-15	0.0504271	1.30706e-13
cg05982504	16	1844962	ENSG00000138834	rs2235648	1836796	C	A	0.411531	0.15519	0.0197454	3.85604e-15	0.0345384	1.30977e-13
cg15927927	5	146258522	ENSG00000156475	rs4515335	146230996	A	G	0.327038	-0.658436	0.0837876	3.89107e-15	0.0196306	1.32123e-13
cg03151810	8	144371745	ENSG00000254859	rs60180356	144374005	A	C	0.310139	0.850321	0.108208	3.89668e-15	0.122739	1.32306e-13
cg23228218	19	7908919	ENSG00000142459	rs56229044	7910587	T	C	0.224652	-0.553625	0.0704533	3.90173e-15	0.0813989	1.32473e-13
cg21116660	6	28839951	ENSG00000197935	rs116361574	28759854	C	A	0.0805169	-0.170344	0.0216783	3.90949e-15	0.186828	1.3272e-13
cg11681597	1	249116587	ENSG00000175137	rs11800006	249122243	C	T	0.122266	0.551114	0.0701364	3.91101e-15	0.0172968	1.32771e-13
cg02365303	5	147052498	ENSG00000176049	rs2436425	147160919	T	G	0.477137	2.08691	0.26559	3.9138e-15	0.615947	1.32862e-13
cg22863889	1	155910967	ENSG00000132676	rs12407800	155760742	C	A	0.290258	0.679058	0.0864201	3.91449e-15	0.0594939	1.32884e-13
cg05512735	3	189839293	ENSG00000090530	rs838699	189840887	C	T	0.479125	0.304239	0.0387195	3.91803e-15	0.0769791	1.32999e-13
cg09942999	1	32707389	ENSG00000220785	rs72668506	32712450	A	G	0.0328032	-0.864833	0.110067	3.92357e-15	0.097787	1.33176e-13
cg23231163	10	75533350	ENSG00000242288	rs11000767	75516626	G	T	0.384692	-0.190893	0.0242955	3.93016e-15	0.181507	1.33391e-13
cg16677019	17	44847268	ENSG00000228696	rs199522	44849926	G	A	0.0367793	-0.595598	0.0758042	3.93261e-15	0.0535828	1.33467e-13
cg25510838	7	1560381	ENSG00000164855	rs6978445	1565409	A	G	0.367793	-0.741349	0.0943597	3.94627e-15	0.0556598	1.33919e-13
cg26981201	5	90679533	ENSG00000113369	rs1541674	90660447	C	T	0.143141	-0.0693424	0.00882603	3.94771e-15	0.0122808	1.33964e-13
cg06141780	2	73407093	ENSG00000163013	rs2043092	73407076	T	C	0.0954274	0.329116	0.0418946	3.97185e-15	0.151658	1.34751e-13
cg27468773	8	144366016	ENSG00000263660	rs13277059	144323692	A	G	0.0646123	0.249475	0.0317573	3.9763e-15	0.0621868	1.34894e-13
cg12914100	12	113734359	ENSG00000139405	rs61943568	113650020	A	G	0.0894632	-1.17284	0.14931	3.9948e-15	0.283702	1.35501e-13
cg07181952	1	1239999	ENSG00000224870	rs2477775	1308628	A	G	0.0337972	-0.529708	0.0674351	3.99537e-15	0.0466503	1.35519e-13
cg05842480	19	7795192	ENSG00000182566	rs2335525	7785713	G	A	0.262425	1.25895	0.160274	3.99852e-15	0.0182438	1.3562e-13
cg24152511	1	208508894	ENSG00000076356	rs4844678	208619858	G	T	0.392644	-0.296196	0.0377088	4.00343e-15	0.541157	1.35783e-13
cg21513991	5	1079490	ENSG00000263834	rs35188965	1104938	C	T	0.442346	1.77149	0.225534	4.00888e-15	0.373619	1.3595e-13
cg16741308	22	44419911	ENSG00000188677	rs147560545	44419185	T	G	0.126243	-0.528426	0.0672767	4.01302e-15	0.0987349	1.36083e-13
cg02564523	7	102073539	ENSG00000160991	rs28879187	102061895	A	G	0.0695825	1.52093	0.19364	4.01627e-15	0.131246	1.36188e-13
cg18981758	22	38530712	ENSG00000100116	rs77591260	38191908	T	G	0.026839	-0.858955	0.109364	4.02646e-15	0.433531	1.36523e-13
cg02715072	6	32058676	ENSG00000204435	rs6449	32006655	T	C	0.306163	0.330364	0.0420661	4.04751e-15	0.0256374	1.37191e-13
cg23462726	11	62437636	ENSG00000204922	rs4489748	62432815	C	T	0.260437	0.218231	0.0277885	4.05275e-15	0.709993	1.37361e-13
cg10245988	3	12046420	ENSG00000157152	rs62240361	12047275	A	G	0.281312	0.503232	0.0640883	4.08898e-15	0.016546	1.38528e-13
cg05532239	1	156309258	ENSG00000198715	rs7542993	156224726	A	C	0.536779	3.66489	0.466753	4.09788e-15	0.02869	1.38816e-13
cg08611549	12	108064394	ENSG00000110851	rs3953614	108057222	T	G	0.280318	0.922755	0.117522	4.1022e-15	0.0435221	1.38961e-13
cg10256219	17	44270511	ENSG00000267198	rs113564729	44179095	A	G	0.364811	-1.91116	0.243421	4.11873e-15	0.133147	1.39499e-13
cg23135908	11	1989715	ENSG00000130595	rs10840140	2002472	T	C	0.225646	0.714688	0.0910395	4.15025e-15	0.0138613	1.40525e-13
cg23457518	10	134810240	ENSG00000151651	rs9419287	134809808	T	C	0.301193	0.267773	0.0341144	4.18434e-15	0.0107685	1.41622e-13
cg03847796	1	116653399	ENSG00000173212	rs114891221	116600956	G	A	0.026839	-0.340816	0.0434201	4.18473e-15	0.026062	1.41634e-13
cg08509172	19	19383838	ENSG00000167491	rs62135552	19436854	G	A	0.326044	-1.7195	0.219086	4.21048e-15	0.0180605	1.42479e-13
cg19796981	22	50438501	ENSG00000198355	rs5771304	50428656	C	A	0.152087	-0.79592	0.10142	4.23546e-15	0.0326395	1.43299e-13
cg08070327	7	27184059	ENSG00000078399	rs11983200	27186596	G	A	0.106362	0.709621	0.0904284	4.25025e-15	0.0253201	1.43775e-13
cg10524915	14	94857046	ENSG00000197249	rs1122629	94855831	A	G	0.507952	1.6617	0.211768	4.26746e-15	0.198412	1.44337e-13
cg02413902	12	7282376	ENSG00000256967	rs2290237	7277236	A	T	0.373757	2.69846	0.343924	4.29261e-15	0.158318	1.45159e-13
cg11197664	5	176755542	ENSG00000169223	rs4976645	176777493	A	G	0.343936	0.347466	0.0442915	4.32987e-15	0.0386842	1.46379e-13
cg19743881	7	115850438	ENSG00000135269	rs143664050	115851177	A	G	0.0198807	-1.1272	0.143693	4.34681e-15	0.113281	1.46915e-13
cg06284479	3	37173546	ENSG00000093167	rs6781146	37068257	T	C	0.437376	-1.56678	0.199747	4.3707e-15	0.038924	1.47679e-13
cg03970350	22	31003010	ENSG00000099995	rs2240433	31003138	A	G	0.399602	-0.126969	0.0161874	4.37352e-15	0.0144501	1.47772e-13
cg00772091	10	124914911	ENSG00000154473	rs7095154	124924402	T	C	0.116302	0.455438	0.0580659	4.38257e-15	0.719865	1.48065e-13
cg03349020	16	744861	ENSG00000103254	rs11861214	746611	T	G	0.255467	-0.492905	0.0628456	4.39489e-15	0.0137821	1.4847e-13
cg19026260	11	66045351	ENSG00000174851	rs10896093	65958411	G	C	0.194831	0.398781	0.0508447	4.39513e-15	0.0140669	1.48475e-13
cg13563661	8	144372842	ENSG00000185730	rs7386349	144322002	T	C	0.455268	-1.74287	0.222218	4.39678e-15	0.0338717	1.48529e-13
cg07844738	19	47129343	ENSG00000197380	rs1126510	47123783	G	A	0.335984	-0.105858	0.0134972	4.40092e-15	0.86339	1.48662e-13
cg04501217	7	1583129	ENSG00000164855	rs3735656	1580921	C	T	0.427435	0.845278	0.107781	4.41536e-15	0.734217	1.4914e-13
cg15406666	10	91011667	ENSG00000107798	rs2243548	91010313	C	T	0.447316	-3.21698	0.410208	4.42294e-15	0.0167824	1.49388e-13
cg12852800	6	42896394	ENSG00000124587	rs1051218	42931861	A	G	0.0218688	0.880536	0.112304	4.48113e-15	0.718152	1.5129e-13
cg02475374	8	10988117	ENSG00000255310	rs13266785	10989521	A	G	0.368787	-1.94926	0.248646	4.52263e-15	0.0489213	1.52639e-13
cg23669081	17	46685353	ENSG00000173917	rs15689	46684929	G	A	0.23161	1.98884	0.253699	4.52777e-15	0.0455655	1.52799e-13
cg26394380	2	85896001	ENSG00000168878	rs34267211	85897103	A	G	0.130219	0.0804631	0.0102643	4.53722e-15	0.0148587	1.53103e-13
cg03723481	7	2071723	ENSG00000122687	rs4470910	2071723	T	C	0.212724	0.0463207	0.00590911	4.54636e-15	0.0360872	1.53397e-13
cg10892403	11	62676929	ENSG00000149499	rs2067477	62678306	T	G	0.0914513	-0.246502	0.0314463	4.54795e-15	0.0513041	1.53446e-13
cg14254534	19	38883115	ENSG00000167645	rs7256575	38840805	T	C	0.177932	1.32836	0.169466	4.56008e-15	0.0118443	1.53837e-13
cg01646784	22	37976725	ENSG00000189060	rs5750457	37976791	T	C	0.33499	-0.350235	0.0446826	4.5678e-15	0.19434	1.54085e-13
cg23411043	17	78157950	ENSG00000262580	rs9902358	78156762	T	G	0.477137	-1.38631	0.176869	4.57486e-15	0.0116438	1.54308e-13
cg10158997	6	31734106	ENSG00000204632	rs149543464	30400763	A	G	0.082505	1.54918	0.197696	4.64386e-15	0.100555	1.56561e-13
cg17328880	19	17415155	ENSG00000130299	rs7252571	17419848	C	T	0.426441	0.430423	0.0549305	4.65917e-15	0.0143193	1.57055e-13
cg15052277	7	21964404	ENSG00000164649	rs4473920	21974610	A	G	0.256461	-0.957963	0.122265	4.68279e-15	0.108891	1.5783e-13
cg25852095	11	68866783	ENSG00000132740	rs2305498	68866914	A	G	0.207753	0.060601	0.00773459	4.68603e-15	0.0630803	1.57931e-13
cg15584946	19	53662680	ENSG00000197937	rs12972121	53667295	T	C	0.39662	-0.394156	0.0503089	4.69912e-15	0.271058	1.58358e-13
cg17117981	8	144410972	ENSG00000185730	rs10088567	144391796	A	G	0.459245	1.76313	0.225042	4.70079e-15	0.025196	1.58407e-13
cg01311537	10	50386709	ENSG00000172538	rs7902007	50422795	T	C	0.215706	-0.282265	0.0360283	4.70613e-15	0.0361454	1.58577e-13
cg05202073	8	143427461	ENSG00000171045	rs7833344	143461893	C	T	0.333996	0.658909	0.084105	4.71212e-15	0.0124132	1.58772e-13
cg01986665	19	12168354	ENSG00000102575	rs62109820	12211191	G	A	0.232604	-0.402593	0.0513887	4.71559e-15	0.0239671	1.58882e-13
cg01980793	8	141608401	ENSG00000104472	rs13259761	141629306	C	T	0.464215	-0.295818	0.0377614	4.73072e-15	0.457046	1.59376e-13
cg23885809	8	10469370	ENSG00000079459	rs10097870	11444516	A	G	0.435388	-1.22245	0.156048	4.7332e-15	0.205188	1.59447e-13
cg08815845	17	40020462	ENSG00000173786	rs11079015	39975164	C	T	0.272366	0.550506	0.0702765	4.74704e-15	0.0112431	1.59901e-13
cg07345205	18	77560205	ENSG00000122490	rs56775891	77575613	T	C	0.249503	-0.728681	0.0930319	4.77919e-15	0.136036	1.6094e-13
cg01239141	14	93146985	ENSG00000100599	rs2273925	93142534	C	T	0.352883	0.113144	0.0144457	4.78744e-15	0.361731	1.61204e-13
cg25112191	1	151804260	ENSG00000143365	rs11801866	151802356	A	T	0.0884692	0.141002	0.018004	4.81267e-15	0.0214176	1.62013e-13
cg11702172	5	1749342	ENSG00000171421	rs73734904	1758761	A	C	0.0188867	-0.136244	0.0173968	4.81997e-15	0.0211092	1.62249e-13
cg22963164	20	24940490	ENSG00000197586	rs6050127	24897960	C	T	0.370775	-0.111533	0.0142424	4.8391e-15	0.016678	1.62867e-13
cg04020984	6	26988150	ENSG00000204789	rs9348742	26961560	C	T	0.323062	-0.310441	0.0396505	4.90006e-15	0.0128411	1.64852e-13
cg22377040	6	30071412	ENSG00000204592	rs2524005	29899677	A	G	0.171968	0.243769	0.031135	4.9017e-15	0.0314115	1.64902e-13
cg08409173	19	7853544	ENSG00000182566	rs2335525	7785713	G	A	0.262425	-1.25089	0.159772	4.90987e-15	0.0117691	1.65164e-13
cg26325740	3	196256223	ENSG00000185798	rs2101285	196249494	C	T	0.434394	0.359141	0.0458761	4.93677e-15	0.0161616	1.66027e-13
cg26831259	4	1366826	ENSG00000145214	rs2141655	1354525	C	T	0.415507	0.749036	0.0956812	4.93912e-15	0.0352542	1.66104e-13
cg08957279	16	202311	ENSG00000130656	rs2885589	213329	A	G	0.33002	1.95114	0.249244	4.94863e-15	0.0266122	1.66411e-13
cg08577293	17	40253614	ENSG00000108773	rs2074164	40270238	C	G	0.189861	0.116098	0.0148315	4.96536e-15	0.0349404	1.66955e-13
cg26405475	3	156324038	ENSG00000240875	rs12486016	156375525	A	C	0.0695825	0.819344	0.104684	5.00254e-15	0.0129255	1.68154e-13
cg05628107	10	89419384	ENSG00000198682	rs1980648	89422369	T	C	0.34493	0.880807	0.112545	5.02541e-15	0.0473712	1.68889e-13
cg18476478	19	50436738	ENSG00000161640	rs283526	50435862	T	C	0.516899	-0.418231	0.0534436	5.04997e-15	0.0649126	1.69694e-13
cg06138931	13	21896616	ENSG00000244054	rs9580075	21894420	C	T	0.461233	-0.299689	0.0382964	5.05551e-15	0.130384	1.69873e-13
cg01726393	19	19281461	ENSG00000254901	rs10854010	19290437	A	G	0.117296	-0.602403	0.0769828	5.06997e-15	0.0210402	1.70327e-13
cg06661638	16	787323	ENSG00000103253	rs12448432	778820	A	G	0.237575	-1.4297	0.182711	5.07956e-15	0.0585298	1.70635e-13
cg20375220	12	79257667	ENSG00000067715	rs73349595	79368407	A	G	0.309145	-0.396495	0.0506715	5.08353e-15	0.893349	1.70762e-13
cg00850552	21	46236351	ENSG00000184900	rs235350	46187774	C	T	0.0427435	0.363604	0.0464692	5.09232e-15	0.146334	1.71044e-13
cg12570134	17	46640347	ENSG00000173917	rs4793854	46572133	A	G	0.210736	2.64075	0.337509	5.10757e-15	0.0461776	1.71543e-13
cg21195914	17	1026539	ENSG00000159842	rs34725971	1025681	A	G	0.0805169	-0.414642	0.0529996	5.13764e-15	0.0742744	1.7251e-13
cg22834713	6	28984341	ENSG00000204613	rs144447022	29244219	T	G	0.0695825	-0.637676	0.0815113	5.15108e-15	0.0859612	1.7294e-13
cg13280080	6	30113786	ENSG00000250991	rs17184549	29648120	A	G	0.23161	1.52086	0.194429	5.19089e-15	0.0283135	1.74216e-13
cg26291600	10	45923705	ENSG00000188234	rs3780906	45921982	A	G	0.266402	1.98414	0.253673	5.2132e-15	0.0253763	1.74932e-13
cg23167246	13	114150035	ENSG00000150401	rs74834554	114162154	A	G	0.0606362	-0.131391	0.0167992	5.22893e-15	0.017556	1.75448e-13
cg21034023	13	96705929	ENSG00000247400	rs566894	96630347	A	G	0.367793	0.464179	0.0593518	5.24854e-15	0.019455	1.76077e-13
cg19624444	7	2048497	ENSG00000122687	rs62444881	2052318	T	C	0.209742	0.0643453	0.00822769	5.25829e-15	0.0374205	1.76389e-13
cg26799602	16	89266591	ENSG00000259803	rs34094455	89266459	C	T	0.186879	2.56158	0.327579	5.29364e-15	0.273481	1.77535e-13
cg16083429	3	49237500	ENSG00000114316	rs7638154	49299375	C	A	0.356859	0.148489	0.0189892	5.29745e-15	0.150521	1.77655e-13
cg07570687	10	102243282	ENSG00000166136	rs9419897	102246125	C	T	0.201789	-0.0659438	0.00843325	5.30352e-15	0.199095	1.77845e-13
cg01275932	9	139367244	ENSG00000148384	rs11145760	139382594	A	G	0.411531	-2.23197	0.285446	5.31484e-15	0.134942	1.78205e-13
cg06068897	21	45577667	ENSG00000225331	rs2838506	45583922	A	G	0.0974155	-0.580291	0.0742147	5.32098e-15	0.255675	1.7841e-13
cg04005677	16	744939	ENSG00000103254	rs11861214	746611	T	G	0.255467	-0.503008	0.0643327	5.33037e-15	0.0177156	1.78707e-13
cg09872104	7	134855509	ENSG00000146859	rs292506	134854979	G	A	0.485089	-2.13522	0.273091	5.336e-15	0.906145	1.78884e-13
cg24616795	3	53032891	ENSG00000163935	rs35507120	53053924	T	C	0.0775348	-0.375958	0.0480846	5.3382e-15	0.0228252	1.78952e-13
cg00609961	6	28911199	ENSG00000204713	rs16893970	28299295	C	T	0.178926	-0.986967	0.126242	5.36459e-15	0.237007	1.79799e-13
cg02474858	22	30233609	ENSG00000099995	rs737911	30399417	A	G	0.364811	-0.48551	0.0621025	5.37239e-15	0.061993	1.80051e-13
cg09057412	6	158903203	ENSG00000130338	rs1571962	158903181	G	A	0.442346	0.219043	0.0280201	5.3942e-15	0.0211076	1.80755e-13
cg22813366	19	17440072	ENSG00000130299	rs2363962	17432161	A	G	0.277336	0.405245	0.0518418	5.4119e-15	0.0278017	1.81315e-13
cg09298971	6	31846249	ENSG00000240065	rs9267659	31846234	A	G	0.191849	0.225416	0.0288369	5.41256e-15	0.0399415	1.81333e-13
cg14852082	4	1580132	ENSG00000179979	rs6845997	1596308	A	G	0.380716	-0.319308	0.0408511	5.43656e-15	0.133866	1.82103e-13
cg24389054	7	27194013	ENSG00000078399	rs983186	27188659	G	A	0.235586	0.781891	0.100034	5.4406e-15	0.0443083	1.82231e-13
cg14473485	6	37605107	ENSG00000112139	rs9349050	37663624	T	C	0.501988	2.63221	0.336764	5.44471e-15	0.559789	1.82358e-13
cg08467687	22	31317914	ENSG00000133422	rs9609193	31419033	G	A	0.319085	0.579019	0.0740806	5.45017e-15	0.026293	1.82535e-13
cg12864721	10	77164987	ENSG00000148655	rs1897191	77143467	A	G	0.379722	-2.30322	0.294716	5.49433e-15	0.372272	1.83938e-13
cg07068258	2	25269276	ENSG00000115137	rs13007686	25285670	T	C	0.106362	0.711663	0.0910682	5.51312e-15	0.198071	1.84533e-13
cg16576083	14	105354267	ENSG00000142208	rs6576063	105365456	C	G	0.189861	-0.0995985	0.0127488	5.61089e-15	0.0381051	1.87692e-13
cg07903989	2	71205335	ENSG00000144043	rs6734489	71217621	A	G	0.304175	-0.291363	0.037296	5.62105e-15	0.0168237	1.8802e-13
cg25832305	21	46860683	ENSG00000182871	rs11702494	46876306	A	G	0.238569	-2.45565	0.314337	5.62176e-15	0.0427582	1.88039e-13
cg11133895	8	146013051	ENSG00000161016	rs2954682	145989307	T	C	0.446322	2.22623	0.28497	5.62212e-15	0.386643	1.8805e-13
cg23100626	2	96804247	ENSG00000158158	rs893173	96789787	C	T	0.354871	0.0772009	0.00988221	5.62405e-15	0.0167597	1.88109e-13
cg25131771	14	104621867	ENSG00000269958	rs1557014	104610463	A	G	0.460239	0.428712	0.0548787	5.62847e-15	0.105102	1.88242e-13
cg19926444	19	12624742	ENSG00000269560	rs74181665	12620140	T	C	0.493042	0.653995	0.0837269	5.67134e-15	0.0219786	1.89596e-13
cg12182649	6	31381779	ENSG00000199332	rs149692329	31385843	T	C	0.225646	-0.203741	0.0260879	5.72805e-15	0.156624	1.91438e-13
cg09384937	12	49359996	ENSG00000167528	rs2070940	49351493	G	C	0.470179	-0.234908	0.0300824	5.77291e-15	0.0173319	1.92868e-13
cg01765164	16	84953424	ENSG00000153786	rs2646133	84953145	A	G	0.335984	0.0684044	0.0087606	5.80197e-15	0.0867935	1.93813e-13
cg02756856	7	130130320	ENSG00000158623	rs13237881	130334811	T	G	0.0516899	-1.27581	0.163397	5.8076e-15	0.377485	1.93989e-13
cg25666919	7	102074615	ENSG00000239480	rs6977040	102079091	G	A	0.465209	-2.00232	0.256488	5.87076e-15	0.724815	1.96041e-13
cg19556473	19	37894856	ENSG00000226686	rs713256	37865365	A	G	0.154076	0.829318	0.10624	5.89955e-15	0.0104255	1.96953e-13
cg01620360	6	31526545	ENSG00000204632	rs142090224	30783487	T	C	0.0775348	0.54442	0.069744	5.90388e-15	0.265608	1.97082e-13
cg09759588	11	57308609	ENSG00000134809	rs1967179	57348483	C	T	0.335984	1.22509	0.156943	5.90568e-15	0.0403958	1.97138e-13
cg04284678	14	105995251	ENSG00000184986	rs55958808	105973121	A	G	0.252485	-1.12151	0.143677	5.91294e-15	0.452721	1.97369e-13
cg17490089	19	8398300	ENSG00000233927	rs3097184	8401592	C	G	0.402584	0.49597	0.0635399	5.91976e-15	0.0152195	1.97584e-13
cg19569684	5	138726419	ENSG00000170464	rs4835727	138741812	G	A	0.379722	0.90276	0.115655	5.9204e-15	0.0128499	1.97603e-13
cg09125754	2	130886714	ENSG00000227632	rs13011826	131913894	G	A	0.369781	-0.186235	0.02386	5.93554e-15	0.01419	1.98083e-13
cg20817941	1	150780718	ENSG00000143387	rs34002273	150753595	G	A	0.489066	2.16678	0.277626	5.96499e-15	0.0426714	1.9902e-13
cg15049177	12	117476704	ENSG00000088992	rs7979277	117477533	T	C	0.157058	-1.05323	0.13496	5.99751e-15	0.024582	2.00064e-13
cg21745287	12	123464511	ENSG00000184209	rs4148863	123569375	A	G	0.309145	0.075599	0.00968856	6.04942e-15	0.0474199	2.01712e-13
cg20678835	1	23521332	ENSG00000169641	rs694023	23512452	T	C	0.177932	-0.371428	0.047604	6.07162e-15	0.034347	2.0241e-13
cg01804679	1	32707303	ENSG00000220785	rs72668506	32712450	A	G	0.0328032	-0.86832	0.111293	6.08828e-15	0.240025	2.02937e-13
cg05813297	8	82543035	ENSG00000133731	rs10283161	82516634	C	T	0.156064	1.42859	0.183114	6.10948e-15	0.0286254	2.03606e-13
cg20705358	8	33370077	ENSG00000172728	rs2581897	33371146	T	G	0.374751	2.7354	0.35065	6.14368e-15	0.113089	2.04703e-13
cg11503661	2	242791120	ENSG00000188011	rs12987998	242917734	A	G	0.398608	-0.141441	0.0181329	6.17942e-15	0.289742	2.05852e-13
cg17216807	3	33194171	ENSG00000170248	rs6773595	33194138	T	C	0.191849	-0.196684	0.0252163	6.19827e-15	0.129112	2.06457e-13
cg02264459	16	3199771	ENSG00000085644	rs2735555	3194681	C	G	0.39165	1.75816	0.22541	6.19834e-15	0.251095	2.06457e-13
cg06334689	16	30018720	ENSG00000013364	rs12921753	30018720	T	C	0.38171	-0.0484649	0.00621384	6.21523e-15	0.0469173	2.06988e-13
cg24170529	20	48956351	ENSG00000172216	rs62203522	48958144	A	G	0.192843	0.358228	0.0459317	6.23226e-15	0.358767	2.07526e-13
cg20312557	2	97357134	ENSG00000163126	rs62152787	97459642	G	A	0.0715706	0.094905	0.0121703	6.2869e-15	0.315587	2.09275e-13
cg16988970	17	42248062	ENSG00000161664	rs62078931	42198059	A	C	0.440358	0.160202	0.0205449	6.3061e-15	0.022242	2.09887e-13
cg20672363	8	146075022	ENSG00000161016	rs1735430	146052186	T	G	0.354871	1.83535	0.235373	6.30761e-15	0.0203762	2.09932e-13
cg04225785	5	759544	ENSG00000206077	rs11749927	668842	T	C	0.182903	-0.280986	0.0360351	6.31206e-15	0.094077	2.10071e-13
cg02806715	6	32920567	ENSG00000206337	rs116667074	32285362	T	C	0.0785288	-0.224223	0.028759	6.35779e-15	0.0107851	2.11543e-13
cg02297831	4	17616191	ENSG00000002549	rs9884787	17653086	A	G	0.37674	2.99853	0.384638	6.40445e-15	0.138669	2.1304e-13
cg11888982	8	116231420	ENSG00000104447	rs800897	116421936	C	A	0.476143	-0.430509	0.0552279	6.43441e-15	0.0149377	2.14002e-13
cg12076543	11	35039392	ENSG00000026508	rs2469910	35047400	C	T	0.21173	-0.230511	0.0295732	6.46133e-15	0.0187868	2.14867e-13
cg01941663	1	38476345	ENSG00000183431	rs4360494	38455891	G	C	0.471173	-1.28285	0.164601	6.50839e-15	0.0379687	2.16352e-13
cg12349858	3	160822545	ENSG00000169255	rs13060601	160823159	A	G	0.269384	-0.87264	0.111969	6.51184e-15	0.371011	2.16459e-13
cg24598495	13	37064804	ENSG00000133101	rs4941839	37025916	G	A	0.287276	-1.43854	0.184581	6.51496e-15	0.0684826	2.16558e-13
cg04471485	9	139889789	ENSG00000238268	rs10870156	139885539	A	G	0.321074	-3.3218	0.42623	6.52092e-15	0.104067	2.16742e-13
cg06829584	10	75659483	ENSG00000166507	rs2688620	75684532	A	G	0.217694	-0.811423	0.104122	6.54537e-15	0.0106819	2.17517e-13
cg09072756	2	159343691	ENSG00000144283	rs55873205	159311576	G	C	0.290258	0.359904	0.0461841	6.55308e-15	0.032784	2.17766e-13
cg02686662	19	292245	ENSG00000141934	rs1138439	282753	A	G	0.460239	0.565143	0.0725254	6.57784e-15	0.0151721	2.18561e-13
cg01376402	1	41350161	ENSG00000117016	rs72663705	41424563	A	G	0.234592	0.162557	0.020862	6.596e-15	0.0207709	2.19145e-13
cg14522034	21	46706759	ENSG00000186866	rs2838824	46655385	A	G	0.0526839	-0.651658	0.0836346	6.60981e-15	0.051137	2.19587e-13
cg05122453	9	130532879	ENSG00000095370	rs10760499	130532599	C	G	0.311133	-0.34023	0.0436692	6.64336e-15	0.252433	2.20649e-13
cg09876464	15	85330779	ENSG00000176700	rs7183401	85371944	T	G	0.441352	-0.937845	0.120379	6.66189e-15	0.0235537	2.2124e-13
cg02471915	22	39040634	ENSG00000100221	rs5757237	39073835	C	G	0.293241	-0.862607	0.110728	6.6832e-15	0.0774376	2.21922e-13
cg01866359	10	16564102	ENSG00000165985	rs4529804	16490542	A	G	0.491054	0.180897	0.023222	6.70632e-15	0.0585582	2.22648e-13
cg00369658	11	57365088	ENSG00000149131	rs2511989	57378325	T	C	0.406561	-0.876373	0.112503	6.71404e-15	0.0270094	2.22897e-13
cg25974442	19	18225728	ENSG00000241464	rs62123564	18222567	G	C	0.158052	-0.198959	0.0255422	6.7322e-15	0.0152702	2.23488e-13
cg03327403	12	53298911	ENSG00000111057	rs2682299	53301059	A	C	0.293241	-0.254034	0.0326139	6.74657e-15	0.0917276	2.23953e-13
cg26161329	17	56832991	ENSG00000224738	rs4793954	56629527	T	G	0.299205	0.898444	0.115368	6.82628e-15	0.0714439	2.26498e-13
cg24476449	17	25799212	ENSG00000141068	rs73271930	25822224	T	C	0.0944334	-0.449304	0.0576958	6.83671e-15	0.867578	2.2683e-13
cg27238887	11	824970	ENSG00000177666	rs6597978	817286	G	C	0.44831	-0.533508	0.0685129	6.8636e-15	0.0665357	2.2769e-13
cg14821257	15	50642820	ENSG00000138592	rs11633903	50577160	T	A	0.378728	0.177797	0.0228336	6.88166e-15	0.0103023	2.28264e-13
cg22025250	6	30876152	ENSG00000235290	rs115938232	29725013	G	A	0.0506958	1.25409	0.161061	6.89281e-15	0.245061	2.28627e-13
cg16190688	12	56359210	ENSG00000258311	rs12307952	56358066	C	T	0.0646123	0.854267	0.109713	6.89628e-15	0.0587395	2.28737e-13
cg17614703	5	179218853	ENSG00000113269	rs6895902	179201847	A	G	0.357853	0.205563	0.0264011	6.90798e-15	0.0104958	2.29112e-13
cg19683821	10	134827236	ENSG00000151651	rs12253872	134824132	C	T	0.455268	-0.424977	0.0545846	6.93516e-15	0.269118	2.29999e-13
cg00574278	16	89735878	ENSG00000167523	rs2115401	89740609	T	C	0.472167	0.378503	0.0486166	6.945e-15	0.112743	2.3031e-13
cg26345888	1	58716257	ENSG00000184292	rs75605743	58960470	A	G	0.181909	-3.24164	0.416394	6.96947e-15	0.244144	2.31089e-13
cg16367976	22	50969678	ENSG00000025708	rs131813	50961169	A	G	0.227634	2.10119	0.269933	7.02009e-15	0.0524344	2.327e-13
cg12423493	11	64007813	ENSG00000173457	rs2070765	64010085	G	A	0.178926	-0.269235	0.0345893	7.04017e-15	0.0491191	2.33345e-13
cg15037583	11	63767176	ENSG00000110583	rs7936614	63728137	A	G	0.39662	0.351147	0.0451146	7.05796e-15	0.0875895	2.33902e-13
cg23552637	11	493125	ENSG00000023191	rs3895648	493130	A	G	0.0725646	-0.768297	0.0987101	7.06185e-15	0.200291	2.34023e-13
cg23803022	1	154908781	ENSG00000163346	rs6699043	154913021	C	T	0.437376	-0.610394	0.0784287	7.09446e-15	0.0280963	2.35071e-13
cg10928466	19	11353961	ENSG00000267174	rs11085767	11370547	T	C	0.143141	-1.70461	0.219064	7.17522e-15	0.0133512	2.37662e-13
cg26169081	10	12648338	ENSG00000151465	rs11257655	12307894	T	C	0.22664	-1.08577	0.139542	7.19819e-15	0.0600685	2.38399e-13
cg00478435	20	32254706	ENSG00000182584	rs6059415	32285860	A	C	0.481113	-0.279624	0.035937	7.19837e-15	0.178231	2.38403e-13
cg24375209	6	31801042	ENSG00000204613	rs3130562	31100974	C	T	0.0854871	-0.772091	0.0992329	7.21843e-15	0.0105302	2.39034e-13
cg20775840	5	151150431	ENSG00000113140	rs2964585	151141895	T	C	0.263419	0.0935621	0.0120259	7.24947e-15	0.0812923	2.40036e-13
cg12316258	11	62380416	ENSG00000204922	rs72927237	62381483	C	T	0.250497	-0.152096	0.0195502	7.26621e-15	0.0120165	2.40572e-13
cg09362578	7	2775902	ENSG00000146535	rs79932907	2827901	G	C	0.111332	-0.978541	0.125794	7.31425e-15	0.770467	2.42099e-13
cg13567404	17	136125	ENSG00000181031	rs28515912	103299	C	A	0.317097	0.980939	0.126104	7.3218e-15	0.0221987	2.42336e-13
cg23452957	10	135091431	ENSG00000148803	rs2995311	135082874	G	A	0.105368	-0.192357	0.0247286	7.32533e-15	0.0204218	2.42445e-13
cg24396875	2	190706964	ENSG00000151690	rs1233258	190707034	C	T	0.275348	-0.0914996	0.0117635	7.35272e-15	0.207079	2.43328e-13
cg07110182	11	125494439	ENSG00000134910	rs3731395	125496399	A	G	0.0725646	-0.410762	0.0528174	7.42514e-15	0.018658	2.45619e-13
cg01396817	3	121553361	ENSG00000173226	rs4676693	121496344	C	A	0.382704	2.16899	0.278901	7.4301e-15	0.702517	2.45777e-13
cg21252596	6	71277126	ENSG00000082269	rs2881632	71296609	A	C	0.175944	0.616473	0.0792709	7.43858e-15	0.215291	2.46045e-13
cg17691880	19	9786115	ENSG00000171469	rs10403939	9715985	T	C	0.156064	-1.7102	0.219912	7.44206e-15	0.0672047	2.46146e-13
cg20288341	6	31683131	ENSG00000179344	rs1269852	32080191	C	G	0.0755467	0.939843	0.120857	7.45639e-15	0.029901	2.46604e-13
cg08401872	2	218487226	ENSG00000231672	rs76630665	218654620	C	T	0.0536779	0.865734	0.111342	7.51662e-15	0.69119	2.4854e-13
cg19227924	17	28565709	ENSG00000108578	rs11656408	28637173	G	A	0.38171	-1.1157	0.143493	7.52777e-15	0.134843	2.48895e-13
cg15933451	2	98329830	ENSG00000228486	rs11123861	98309882	C	T	0.350895	-1.63776	0.210643	7.54097e-15	0.0438802	2.49324e-13
cg26823505	6	35765589	ENSG00000112053	rs9380535	35751611	T	C	0.398608	-0.236716	0.0304465	7.55442e-15	0.0143612	2.49758e-13
cg22232207	20	44746825	ENSG00000101017	rs745307	44747086	A	G	0.247515	-1.82747	0.235111	7.67796e-15	0.403177	2.5368e-13
cg15070513	17	37782685	ENSG00000131771	rs4795390	37781610	G	C	0.173956	-0.316118	0.0406702	7.68101e-15	0.144974	2.5377e-13
cg06399029	19	41102791	ENSG00000090006	rs62107907	41102692	A	G	0.305169	-0.759649	0.0977342	7.68885e-15	0.080702	2.54026e-13
cg15705865	2	900218	ENSG00000235688	rs66465076	774829	A	G	0.244533	1.2248	0.15758	7.69283e-15	0.188868	2.54147e-13
cg08859206	1	53392774	ENSG00000230953	rs12405280	53423528	G	T	0.361829	-0.166261	0.0213944	7.7707e-15	0.0417433	2.56642e-13
cg03328639	12	123451280	ENSG00000150967	rs7296418	123457619	C	T	0.305169	-0.991463	0.127585	7.78622e-15	0.460155	2.57121e-13
cg14668152	10	131357256	ENSG00000170430	rs143940770	131364615	G	T	0.0487078	0.987922	0.127138	7.81796e-15	0.0578164	2.5815e-13
cg04520793	17	42248056	ENSG00000161664	rs62078931	42198059	A	C	0.440358	0.162987	0.0209754	7.82406e-15	0.0147971	2.58337e-13
cg24078905	19	49655323	ENSG00000130529	rs3745299	49658390	C	T	0.409543	0.797151	0.102589	7.8284e-15	0.0997236	2.58472e-13
cg04472130	7	76008650	ENSG00000170027	rs10228911	76032686	A	G	0.22167	-0.941743	0.121208	7.86942e-15	0.0944789	2.59768e-13
cg03540175	3	49236946	ENSG00000114316	rs4955432	49266772	C	T	0.357853	0.156158	0.0200986	7.87299e-15	0.0284176	2.5988e-13
cg19711530	17	44847427	ENSG00000228696	rs199522	44849926	G	A	0.0367793	-0.60493	0.0778592	7.87746e-15	0.0426269	2.60025e-13
cg17329691	19	3626947	ENSG00000006638	rs7253265	3623534	A	G	0.382704	0.287747	0.0370353	7.87832e-15	0.0657672	2.6005e-13
cg00122941	17	4613640	ENSG00000141480	rs35741745	4620897	G	A	0.2167	1.65612	0.213173	7.916e-15	0.0562913	2.6123e-13
cg10072921	12	121022843	ENSG00000111786	rs608724	121011848	T	C	0.369781	0.194166	0.0249934	7.93084e-15	0.109527	2.617e-13
cg01595397	6	41887954	ENSG00000124641	rs7739064	41834037	C	A	0.497018	0.498188	0.0641288	7.93862e-15	0.0186646	2.61951e-13
cg11992241	17	7036993	ENSG00000141505	rs369082	7035664	C	T	0.474155	-0.2906	0.037417	8.06759e-15	0.0378546	2.66071e-13
cg24849049	1	156161651	ENSG00000160783	rs2842857	156168736	C	T	0.351889	-0.348986	0.0449365	8.087e-15	0.0113072	2.6668e-13
cg03209332	12	132670372	ENSG00000184967	rs7298968	132674116	C	T	0.516899	-0.206697	0.0266158	8.10336e-15	0.0261897	2.67179e-13
cg03046812	1	205781722	ENSG00000162877	rs823080	205789282	A	G	0.39662	1.30295	0.167778	8.10724e-15	0.0121761	2.6729e-13
cg25117092	3	150948274	ENSG00000174946	rs1980143	150948356	T	C	0.498012	-0.0672138	0.00865534	8.12703e-15	0.0783646	2.67911e-13
cg02462868	17	46712052	ENSG00000120087	rs872760	46668951	G	A	0.153082	0.255826	0.0329439	8.13138e-15	0.0272728	2.68045e-13
cg05412222	14	105782817	ENSG00000182809	rs7146643	105757392	C	T	0.322068	-0.132146	0.017018	8.15983e-15	0.0194865	2.68951e-13
cg13928313	7	2802073	ENSG00000146535	rs798518	2777825	G	A	0.302187	-0.878742	0.113204	8.32932e-15	0.134769	2.74299e-13
cg13826452	6	26758395	ENSG00000228223	rs2451746	26640283	G	C	0.415507	1.02705	0.132321	8.37083e-15	0.0188398	2.75616e-13
cg07933563	20	30176335	ENSG00000101294	rs6120868	30200219	T	G	0.163022	-1.3273	0.171015	8.40838e-15	0.050567	2.76795e-13
cg24294041	19	4329581	ENSG00000178078	rs57631352	4338173	G	A	0.286282	-0.110986	0.0143003	8.42034e-15	0.0147294	2.77165e-13
cg25324105	19	38183259	ENSG00000198182	rs62108305	38179212	G	A	0.387674	-0.389991	0.0502517	8.4422e-15	0.247206	2.77867e-13
cg25506432	7	27184065	ENSG00000078399	rs10259620	27202289	A	G	0.218688	0.890643	0.114767	8.4647e-15	0.0832827	2.78583e-13
cg10377245	17	80189973	ENSG00000173762	rs8071677	80180185	G	C	0.204771	0.129001	0.0166238	8.49054e-15	0.24888	2.7941e-13
cg04111109	11	3036885	ENSG00000110619	rs7394974	3038868	T	C	0.394632	-0.572041	0.0737197	8.51494e-15	0.0113377	2.80186e-13
cg21167157	12	123326461	ENSG00000139722	rs2292135	123334075	G	A	0.135189	-0.835479	0.107669	8.5152e-15	0.191481	2.80188e-13
cg00099427	1	159870134	ENSG00000213085	rs10797055	159906849	G	A	0.482107	-0.403786	0.0520382	8.53255e-15	0.0187414	2.8072e-13
cg03276883	4	104021583	ENSG00000164039	rs6825519	104007105	C	T	0.200795	-1.8467	0.237996	8.53355e-15	0.321459	2.80747e-13
cg22104242	5	60138883	ENSG00000049167	rs295555	60402790	G	T	0.0924453	-0.351425	0.045292	8.55346e-15	0.144883	2.81378e-13
cg19085918	6	41069119	ENSG00000124602	rs62396306	41077891	T	A	0.136183	-0.170647	0.0219932	8.55385e-15	0.0118535	2.81388e-13
cg23514110	19	860943	ENSG00000116014	rs2930899	885398	G	C	0.324056	-0.889429	0.114639	8.59202e-15	0.0232345	2.82588e-13
cg24608717	3	48678331	ENSG00000225697	rs13076269	48675925	C	T	0.114314	-0.835429	0.107691	8.65147e-15	0.108961	2.84449e-13
cg15656686	6	30854551	ENSG00000224389	rs3130695	31211050	A	G	0.202783	1.12991	0.145651	8.65183e-15	0.0142422	2.84458e-13
cg27405010	16	83841105	ENSG00000230989	rs486796	83800282	A	T	0.319085	-1.01346	0.130643	8.6617e-15	0.0602381	2.84761e-13
cg15717558	8	125550858	ENSG00000183665	rs7812911	125461287	C	T	0.49503	3.12802	0.403239	8.6796e-15	0.0832951	2.85322e-13
cg13692972	11	63753020	ENSG00000176340	rs2508584	63757446	C	T	0.446322	-0.443064	0.0571166	8.68427e-15	0.621898	2.85472e-13
cg15674899	5	150618077	ENSG00000196743	rs72794132	150618993	T	C	0.151093	3.25243	0.419292	8.69947e-15	0.0475406	2.85951e-13
cg16215033	5	107196921	ENSG00000145743	rs77946231	107179705	G	T	0.212724	-0.55213	0.0711793	8.70365e-15	0.0340109	2.86076e-13
cg10916515	10	1246336	ENSG00000185736	rs3793739	1282530	A	C	0.350895	2.24957	0.290017	8.71732e-15	0.872859	2.86503e-13
cg08645879	1	109084300	ENSG00000162636	rs7521294	109089992	T	C	0.0666004	-0.180171	0.0232302	8.77147e-15	0.0226165	2.88209e-13
cg01800614	6	29719096	ENSG00000235821	rs1736921	29696209	G	A	0.197813	2.02643	0.261298	8.81624e-15	0.103663	2.89639e-13
cg18731398	3	123414733	ENSG00000065534	rs41302196	123411105	A	G	0.0705765	-0.268197	0.034583	8.82396e-15	0.29724	2.89887e-13
cg16050723	14	51135222	ENSG00000012983	rs12433935	51135226	C	A	0.12326	0.129038	0.0166413	8.89647e-15	0.0457876	2.92178e-13
cg09584855	16	29910311	ENSG00000169592	rs12919612	29895303	C	G	0.331014	-0.50256	0.0648167	8.93464e-15	0.370383	2.93391e-13
cg23957660	17	17878224	ENSG00000108551	rs11870660	17877096	T	C	0.395626	-0.141398	0.0182374	8.9617e-15	0.0222639	2.94245e-13
cg24177217	6	29702053	ENSG00000197062	rs2799081	28270584	C	T	0.256461	0.921215	0.118819	8.9687e-15	0.0210773	2.94471e-13
cg05208399	16	1815968	ENSG00000100726	rs2917508	1815337	A	G	0.202783	0.203933	0.0263054	9.01003e-15	0.152732	2.95784e-13
cg16974014	22	22007515	ENSG00000161179	rs861818	22051583	T	G	0.181909	-0.136691	0.0176328	9.039e-15	0.0792849	2.967e-13
cg24634568	1	43250769	ENSG00000177868	rs61775634	43233484	A	G	0.253479	-3.32274	0.428646	9.06562e-15	0.0634872	2.97545e-13
cg00515669	19	44307449	ENSG00000176222	rs62116990	44301608	A	G	0.409543	-0.388685	0.0501449	9.10126e-15	0.0114075	2.98667e-13
cg20875821	18	61557735	ENSG00000242550	rs9947143	61565537	C	T	0.229622	2.06748	0.266731	9.10373e-15	0.0630719	2.98741e-13
cg17444298	5	211954	ENSG00000248925	rs2099084	214127	C	T	0.254473	-0.213052	0.0274892	9.16193e-15	0.0101656	3.00597e-13
cg20318096	1	31846110	ENSG00000121766	rs12562783	31858140	G	A	0.227634	-0.426813	0.0550711	9.17313e-15	0.0274796	3.00954e-13
cg17839226	1	225665763	ENSG00000234476	rs10799316	225668031	G	A	0.267396	-0.153371	0.0197907	9.2165e-15	0.031169	3.02309e-13
cg07089660	8	6795162	ENSG00000164821	rs10103091	6793006	T	A	0.131213	-0.721568	0.0931108	9.22055e-15	0.177829	3.02432e-13
cg02014281	5	122758260	ENSG00000250539	rs7713551	122721253	T	G	0.294235	-1.23395	0.15923	9.22429e-15	0.222836	3.02552e-13
cg03243595	17	79673106	ENSG00000204237	rs72860537	79667304	T	C	0.0715706	1.37825	0.177861	9.26087e-15	0.298329	3.03696e-13
cg23908385	18	77721565	ENSG00000122490	rs34635316	77684117	T	C	0.141153	1.59991	0.206469	9.26565e-15	0.401141	3.03847e-13
cg12609362	20	2850640	ENSG00000132635	rs112606028	2903377	A	G	0.110338	-0.418975	0.0540711	9.2922e-15	0.0127464	3.04668e-13
cg04843168	8	145578911	ENSG00000071894	rs2272663	145578296	G	A	0.457256	-2.63249	0.339739	9.29398e-15	0.0212863	3.04724e-13
cg10080732	17	1626575	ENSG00000167716	rs8080431	1673793	A	G	0.392644	-1.11557	0.14398	9.3278e-15	0.0570186	3.058e-13
cg22210627	3	158390671	ENSG00000079257	rs17699103	158419789	G	A	0.220676	-1.73815	0.224337	9.33937e-15	0.35949	3.06159e-13
cg22763739	20	34190196	ENSG00000214078	rs6119630	34190077	A	G	0.12326	2.59292	0.334663	9.34489e-15	0.0113124	3.06327e-13
cg23141183	17	80185318	ENSG00000169738	rs11077968	80052651	A	G	0.291252	0.959624	0.12386	9.36228e-15	0.0837301	3.06871e-13
cg20191338	18	77905663	ENSG00000178184	rs72976361	77874214	G	A	0.352883	0.290778	0.0375356	9.43004e-15	0.0826741	3.09042e-13
cg04551282	16	88884836	ENSG00000129993	rs3743546	88893416	G	A	0.33002	0.114976	0.0148435	9.49421e-15	0.0202367	3.11065e-13
cg22547559	5	125929611	ENSG00000164904	rs6861395	125928737	T	C	0.0924453	-1.04197	0.134523	9.50802e-15	0.479174	3.11491e-13
cg23483840	6	29974844	ENSG00000176998	rs2734907	29901640	A	C	0.355865	-0.952783	0.123015	9.53978e-15	0.010608	3.12492e-13
cg27572120	6	30419551	ENSG00000204644	rs149798129	30398503	C	G	0.146123	0.630341	0.0813859	9.55092e-15	0.0292011	3.1284e-13
cg04168137	7	39017630	ENSG00000006715	rs79032725	39543811	A	C	0.106362	0.203751	0.0263081	9.57353e-15	0.121705	3.13544e-13
cg21684411	6	31431573	ENSG00000204338	rs2523593	31326703	C	T	0.083499	-1.8601	0.240202	9.64115e-15	0.0688035	3.15701e-13
cg23373978	8	143916136	ENSG00000197353	rs62524961	143913952	G	A	0.481113	-0.422511	0.0545625	9.66353e-15	0.034309	3.1642e-13
cg22976533	14	105784090	ENSG00000182809	rs7146643	105757392	C	T	0.322068	-0.13311	0.0171903	9.68779e-15	0.107596	3.1718e-13
cg14169008	9	139444604	ENSG00000237886	rs1571987	139449562	T	C	0.0367793	0.627412	0.0810296	9.70991e-15	0.261752	3.17871e-13
cg24351694	8	144655447	ENSG00000183309	rs10090650	144683975	A	G	0.199801	0.271853	0.0351109	9.7338e-15	0.0196214	3.18619e-13
cg05427907	8	124216259	ENSG00000147689	rs16898097	124195034	C	G	0.0785288	1.19401	0.154243	9.85397e-15	0.105652	3.22359e-13
cg02461011	15	90777825	ENSG00000182768	rs10152994	90784930	A	C	0.178926	-0.104998	0.0135638	9.85752e-15	0.198699	3.22472e-13
cg22862634	11	62369728	ENSG00000149016	rs11231156	62366454	A	G	0.318091	0.0632121	0.00816642	9.90327e-15	0.0393193	3.23896e-13
cg04282607	22	22007286	ENSG00000161179	rs861841	22010151	C	G	0.164016	0.118874	0.0153588	9.9571e-15	0.0107931	3.25608e-13
cg14518907	6	31860292	ENSG00000221988	rs589428	31848220	T	G	0.27833	-0.3577	0.0462161	9.96261e-15	0.015799	3.25774e-13
cg15649236	17	46657504	ENSG00000173917	rs2740760	46643389	A	G	0.416501	2.48729	0.321391	1.00095e-14	0.0375215	3.27241e-13
cg02434059	17	29248604	ENSG00000172171	rs57432042	29241038	C	T	0.0854871	-1.45014	0.187382	1.0025e-14	0.0414685	3.27735e-13
cg24390965	12	57637169	ENSG00000185482	rs3204635	57637593	A	G	0.254473	-0.274524	0.0354796	1.0137e-14	0.141176	3.31283e-13
cg19520763	3	38534710	ENSG00000114739	rs1381798	38437471	A	G	0.28827	-1.31481	0.169943	1.01948e-14	0.0150283	3.33071e-13
cg20143982	12	7341252	ENSG00000139178	rs2290241	7341343	A	G	0.111332	-0.233627	0.0301988	1.02334e-14	0.106439	3.34289e-13
cg21306988	13	108867134	ENSG00000139826	rs74693089	108893661	G	A	0.0944334	0.0656019	0.00847974	1.02342e-14	0.124802	3.34313e-13
cg23913482	1	9294911	ENSG00000049239	rs6577563	9291666	C	T	0.403579	1.20322	0.155531	1.02455e-14	0.02492	3.34661e-13
cg06497736	19	50411442	ENSG00000039650	rs111928045	50418038	T	C	0.245527	-0.80158	0.103621	1.02857e-14	0.151145	3.35925e-13
cg09880665	11	35991490	ENSG00000179241	rs11033346	35983221	C	T	0.346918	0.170045	0.0219843	1.03513e-14	0.0484911	3.37978e-13
cg11382963	8	72754469	ENSG00000178860	rs3919904	72752882	T	C	0.149105	1.2016	0.155386	1.05033e-14	0.113634	3.42746e-13
cg10221654	7	66089368	ENSG00000232559	rs10479728	66140595	C	T	0.125249	-1.4484	0.187305	1.05187e-14	0.0637704	3.43232e-13
cg13560548	3	10150139	ENSG00000144554	rs66493421	10092569	A	G	0.138171	-1.0433	0.134926	1.05546e-14	0.0178142	3.44371e-13
cg03693105	7	151108340	ENSG00000187260	rs55699579	151131929	C	T	0.116302	0.757732	0.0979964	1.05668e-14	0.0109457	3.44754e-13
cg10651007	17	7298519	ENSG00000174292	rs8071437	7303545	A	G	0.17495	0.259759	0.0335981	1.06385e-14	0.0126102	3.47015e-13
cg22659049	4	41646672	ENSG00000064042	rs6831658	41642581	C	T	0.398608	0.109736	0.0141938	1.06459e-14	0.0150031	3.47234e-13
cg09243400	22	26986286	ENSG00000225783	rs28384436	26986315	C	A	0.148111	0.701342	0.0907209	1.06903e-14	0.0100017	3.48588e-13
cg20065463	2	220283156	ENSG00000123992	rs115215488	220268842	T	C	0.00894632	0.699871	0.090531	1.06928e-14	0.0258869	3.48654e-13
cg25767906	1	53392781	ENSG00000230953	rs12405280	53423528	G	T	0.361829	-0.178389	0.023077	1.07399e-14	0.030807	3.50084e-13
cg10078511	15	39872032	ENSG00000150667	rs2169830	39872056	C	T	0.289264	0.336995	0.0435954	1.07486e-14	0.374437	3.5036e-13
cg17332198	12	58209913	ENSG00000123427	rs11172349	58212528	A	G	0.319085	-3.4306	0.44384	1.08086e-14	0.352173	3.52269e-13
cg08083335	16	75657100	ENSG00000065457	rs11649388	75669266	A	G	0.199801	-2.09692	0.271302	1.08303e-14	0.023434	3.52946e-13
cg02276274	3	3839921	ENSG00000175928	rs61580509	3838698	C	T	0.0854871	-0.452252	0.058515	1.08556e-14	0.0841918	3.53742e-13
cg21415385	3	11604056	ENSG00000144560	rs1000010	11604119	G	A	0.373757	0.245331	0.0317434	1.08777e-14	0.0208041	3.54434e-13
cg21773665	2	242027464	ENSG00000122085	rs2067987	242027926	A	T	0.0656064	0.705487	0.0912954	1.09659e-14	0.0166482	3.57181e-13
cg24020986	10	102324667	ENSG00000166136	rs4244338	102272802	G	A	0.190855	-0.154745	0.0200261	1.09965e-14	0.382943	3.58152e-13
cg00764796	16	433504	ENSG00000130731	rs12932502	416650	A	G	0.253479	0.333373	0.043145	1.10289e-14	0.0318031	3.59182e-13
cg24434653	3	44666416	ENSG00000196653	rs12497151	44760717	A	G	0.404573	-1.73484	0.224524	1.10325e-14	0.0708891	3.59291e-13
cg04636834	16	685580	ENSG00000127578	rs35915772	679274	A	G	0.254473	-1.25515	0.162454	1.10837e-14	0.164641	3.60887e-13
cg12889133	20	30200497	ENSG00000101294	rs6059958	30143278	T	C	0.167992	1.5276	0.197727	1.11169e-14	0.0122476	3.61927e-13
cg19970908	11	45710875	ENSG00000121653	rs7929114	45706162	A	G	0.529821	0.341822	0.0442445	1.11204e-14	0.0191786	3.62029e-13
cg03682719	6	28584103	ENSG00000197062	rs75058702	28429885	T	G	0.0596421	-0.236602	0.0306265	1.11514e-14	0.0133009	3.62983e-13
cg25597390	10	5333615	ENSG00000187134	rs7094891	5332901	A	G	0.400596	-0.394558	0.0510745	1.11726e-14	0.104669	3.63663e-13
cg03047995	14	24601588	ENSG00000100908	rs10873178	24609534	G	T	0.186879	-0.727447	0.0941745	1.12332e-14	0.0110599	3.65549e-13
cg08693738	13	79170627	ENSG00000152193	rs9318544	78973603	T	C	0.177932	-0.297304	0.0384902	1.12615e-14	0.198087	3.66418e-13
cg20593774	8	27181948	ENSG00000120915	rs1316370	27181065	T	C	0.253479	0.293307	0.0379752	1.13056e-14	0.182992	3.67798e-13
cg05598246	6	29624414	ENSG00000230795	rs2747421	29645118	C	G	0.188867	-2.66579	0.345167	1.13449e-14	0.0333686	3.69004e-13
cg13721134	8	86350390	ENSG00000176731	rs7004871	86200864	G	A	0.33002	0.864982	0.112004	1.13846e-14	0.0306682	3.70268e-13
cg01120509	16	698230	ENSG00000129925	rs7202316	719258	C	T	0.375746	-0.432917	0.0560692	1.15306e-14	0.0772213	3.74807e-13
cg08082389	14	60561405	ENSG00000126773	rs462258	60523670	A	C	0.12326	-0.859912	0.111386	1.16219e-14	0.0276939	3.77651e-13
cg13808979	6	31093153	ENSG00000176998	rs139747027	30216186	T	C	0.16501	-0.750179	0.0971794	1.16762e-14	0.789227	3.7933e-13
cg10255097	10	114711603	ENSG00000233547	rs7094871	114712154	C	G	0.44334	-1.75274	0.227083	1.1771e-14	0.0132294	3.82256e-13
cg19047660	17	46619923	ENSG00000082641	rs1042815	46620288	G	A	0.38171	-0.256997	0.0333013	1.18784e-14	0.217367	3.85601e-13
cg12084760	13	114927035	ENSG00000260910	rs2987996	114913025	G	C	0.215706	0.96628	0.125222	1.19531e-14	0.0160409	3.87913e-13
cg13689737	1	42383644	ENSG00000127124	rs2147904	42371414	T	C	0.45825	-1.03236	0.133787	1.19609e-14	0.327055	3.88148e-13
cg03927133	15	41794293	ENSG00000137825	rs1757457	41794454	T	C	0.253479	-0.260989	0.0338227	1.19654e-14	0.0476785	3.88285e-13
cg24140687	15	38365373	ENSG00000166068	rs12901075	38359137	A	C	0.0735587	0.52731	0.068339	1.19947e-14	0.230096	3.89195e-13
cg21641458	7	27185136	ENSG00000078399	rs886339	27190670	A	C	0.129225	0.767973	0.0995299	1.20034e-14	0.0165878	3.89471e-13
cg04659729	6	31762688	ENSG00000213722	rs521977	31836827	T	G	0.232604	0.911631	0.11815	1.20174e-14	0.0111593	3.89884e-13
cg08570034	5	175227702	ENSG00000175416	rs62389918	175561586	T	G	0.444334	-1.61382	0.209161	1.20341e-14	0.323392	3.90396e-13
cg26942952	12	132675762	ENSG00000256576	rs28680649	132676878	C	T	0.519881	1.82973	0.237146	1.20398e-14	0.0757711	3.90569e-13
cg14911204	22	41808989	ENSG00000183864	rs202634	41809623	A	G	0.223658	-0.329002	0.0426412	1.20428e-14	0.0237641	3.90663e-13
cg05865331	14	102682062	ENSG00000022976	rs74082259	102682063	A	G	0.083499	0.0461482	0.00598132	1.20616e-14	0.0531512	3.91244e-13
cg16257983	10	90750218	ENSG00000107796	rs10887875	90742982	T	C	0.284294	-2.87817	0.373045	1.20668e-14	0.0907328	3.91401e-13
cg23671319	7	39044924	ENSG00000006715	rs78689737	39566616	A	G	0.107356	0.222296	0.0288168	1.21828e-14	0.483431	3.94999e-13
cg07884673	3	53033167	ENSG00000163935	rs11707575	53113762	A	C	0.0735587	0.344697	0.0446843	1.21881e-14	0.100939	3.95168e-13
cg07005444	17	3820796	ENSG00000108405	rs11078476	3820239	G	C	0.277336	-3.35488	0.434951	1.22676e-14	0.446527	3.97653e-13
cg07659054	7	27134225	ENSG00000005020	rs640512	26849660	T	C	0.481113	2.50339	0.324576	1.23073e-14	0.0167511	3.98886e-13
cg02749463	17	46646359	ENSG00000182742	rs10853100	46602432	C	T	0.515905	1.24287	0.161144	1.23101e-14	0.157397	3.98968e-13
cg21926094	17	5018984	ENSG00000261879	rs12449702	5015665	G	C	0.501988	-0.376432	0.0488131	1.24151e-14	0.0731106	4.02223e-13
cg26528311	1	38462546	ENSG00000204084	rs4360494	38455891	G	C	0.471173	-1.68653	0.218702	1.24282e-14	0.0852253	4.02619e-13
cg09423426	6	31633492	ENSG00000204632	rs149543464	30400763	A	G	0.082505	1.59637	0.207013	1.24376e-14	0.0564074	4.02917e-13
cg18209359	17	80159595	ENSG00000173762	rs62078345	80147834	T	C	0.199801	-0.0999693	0.0129638	1.24422e-14	0.0267264	4.03047e-13
cg25260564	10	133985960	ENSG00000151640	rs2035807	133984715	G	A	0.314115	2.15021	0.278846	1.24737e-14	0.530811	4.04043e-13
cg06341195	8	145751956	ENSG00000147799	rs4925811	145802447	G	T	0.466203	-0.410435	0.0532311	1.25391e-14	0.278883	4.06083e-13
cg03975694	19	38042472	ENSG00000196381	rs7248397	38133211	G	A	0.214712	0.740201	0.0960054	1.25821e-14	0.103327	4.07393e-13
cg17597176	6	155635859	ENSG00000029639	rs9397803	155624352	G	C	0.434394	0.82352	0.106814	1.25991e-14	0.0265685	4.0791e-13
cg17833144	18	33161153	ENSG00000141429	rs72968454	33286533	A	G	0.0506958	0.572505	0.0742613	1.26478e-14	0.0367563	4.09417e-13
cg14192542	17	64187581	ENSG00000154240	rs8178863	64207974	T	C	0.0397614	-0.292418	0.0379319	1.26784e-14	0.0774416	4.10383e-13
cg23697202	6	91320190	ENSG00000135341	rs72917875	91321804	A	G	0.337972	0.458236	0.0594447	1.27187e-14	0.0215943	4.11651e-13
cg11339519	1	1272477	ENSG00000224870	rs2649598	1306558	T	C	0.0328032	0.674402	0.0874916	1.27605e-14	0.035584	4.12985e-13
cg02733351	20	43802992	ENSG00000124102	rs17422688	43739119	A	G	0.16004	-1.17341	0.152239	1.28108e-14	0.0445587	4.1454e-13
cg15864601	17	259839	ENSG00000187624	rs7502594	260182	C	T	0.239563	3.39957	0.441101	1.28807e-14	0.813388	4.16683e-13
cg26152485	19	19281474	ENSG00000254901	rs34719098	19279153	A	G	0.120278	-0.573293	0.0743862	1.2883e-14	0.0139659	4.16756e-13
cg00627837	22	19133638	ENSG00000100075	rs7288991	19134301	A	G	0.0864811	0.640098	0.0830544	1.28843e-14	0.0130688	4.16793e-13
cg15388570	14	78328609	ENSG00000063761	rs3783967	78333139	T	C	0.0477137	2.55717	0.331812	1.29112e-14	0.0493535	4.1764e-13
cg08255017	14	74727001	ENSG00000205659	rs10132103	74726710	G	A	0.501988	0.115965	0.0150495	1.30226e-14	0.0112037	4.21066e-13
cg17277199	2	24397845	ENSG00000173960	rs36101491	24387532	T	C	0.289264	0.505047	0.0655445	1.30431e-14	0.427066	4.21702e-13
cg11724882	6	28784567	ENSG00000204713	rs142403264	29245760	C	T	0.511928	1.20642	0.156583	1.31184e-14	0.0143403	4.24033e-13
cg02016178	16	3628416	ENSG00000167984	rs74667478	3629332	T	G	0.0656064	-0.524365	0.0680592	1.31313e-14	0.198122	4.24441e-13
cg05428706	10	102730130	ENSG00000055950	rs112309064	102751706	A	G	0.182903	-1.30498	0.169383	1.31518e-14	0.347472	4.25081e-13
cg03309760	3	184430368	ENSG00000177383	rs11710643	184416453	T	C	0.270378	1.17333	0.152295	1.31578e-14	0.628252	4.25265e-13
cg10231675	12	2944493	ENSG00000206044	rs11062370	2937298	A	G	0.128231	0.293394	0.0380835	1.31916e-14	0.0117706	4.26335e-13
cg19426625	2	9518324	ENSG00000151694	rs11682015	9553276	C	A	0.439364	0.902512	0.117154	1.32218e-14	0.294671	4.27266e-13
cg05377527	11	47586666	ENSG00000165917	rs7124681	47529947	A	C	0.421471	-0.165729	0.0215135	1.32401e-14	0.0274616	4.27845e-13
cg10887386	7	64700309	ENSG00000213462	rs2418470	64830594	G	A	0.390656	-3.31978	0.430952	1.32537e-14	0.251449	4.28257e-13
cg16557858	17	37879740	ENSG00000131748	rs1495100	37832279	C	T	0.321074	0.27696	0.0359584	1.33704e-14	0.0539867	4.31897e-13
cg19212779	4	48777471	ENSG00000109180	rs12645501	48506163	A	T	0.516899	0.754629	0.0979804	1.3412e-14	0.0660479	4.3317e-13
cg10189261	14	101176105	ENSG00000214548	rs12882815	101183142	C	G	0.33996	1.93653	0.251491	1.35848e-14	0.0535442	4.38563e-13
cg18704363	10	75387470	ENSG00000122882	rs4522088	74757872	A	G	0.0576541	0.993811	0.129063	1.35867e-14	0.0385467	4.3862e-13
cg16019898	5	140700602	ENSG00000178913	rs17524297	140691506	A	G	0.17992	-0.666267	0.0865311	1.36341e-14	0.206809	4.40114e-13
cg01875838	19	10947446	ENSG00000099203	rs140789286	10947001	T	C	0.0258449	-0.901403	0.117084	1.37345e-14	0.33442	4.43199e-13
cg01566999	8	99224903	ENSG00000104361	rs4288343	99305539	T	A	0.0616302	1.47259	0.191278	1.37477e-14	0.236856	4.43595e-13
cg13808641	9	96006533	ENSG00000165238	rs7029773	95995156	G	T	0.116302	0.460147	0.059771	1.37674e-14	0.0433665	4.44204e-13
cg09265274	17	48585635	ENSG00000136449	rs11869714	48587307	G	A	0.23161	-0.802868	0.104292	1.37945e-14	0.163548	4.45037e-13
cg14933246	13	50091767	ENSG00000136144	rs7333668	50101526	T	C	0.454274	-1.43326	0.18619	1.38408e-14	0.334657	4.46471e-13
cg12744634	1	26560303	ENSG00000142733	rs114912413	26697355	T	C	0.0387674	0.176732	0.0229598	1.38775e-14	0.116497	4.47607e-13
cg17332705	4	7768162	ENSG00000196526	rs17177036	7930023	A	G	0.423459	2.89942	0.376684	1.39045e-14	0.038073	4.48444e-13
cg12072164	19	44306565	ENSG00000159882	rs11666403	44305326	A	G	0.39165	-0.083735	0.0108792	1.39545e-14	0.0722109	4.50005e-13
cg22782873	19	19639568	ENSG00000167491	rs74950305	19639448	T	C	0.16998	-1.44259	0.187437	1.39954e-14	0.128717	4.51284e-13
cg06969265	17	73775802	ENSG00000267801	rs60700976	73775585	A	G	0.142147	1.58727	0.206237	1.39988e-14	0.0284203	4.5139e-13
cg21535931	8	145029603	ENSG00000178209	rs6558406	144992103	C	T	0.456262	-0.924821	0.120163	1.39996e-14	0.0209002	4.51411e-13
cg26248082	8	42356127	ENSG00000176209	rs117819320	42409120	A	G	0.0347913	-0.504623	0.0655668	1.40044e-14	0.20797	4.51551e-13
cg03374922	13	111267935	ENSG00000213995	rs2986320	111285807	T	G	0.173956	-1.74467	0.226706	1.40672e-14	0.133302	4.53495e-13
cg14371590	12	58013915	ENSG00000123427	rs10876994	58064737	C	A	0.256461	2.9734	0.386406	1.41461e-14	0.0298964	4.55944e-13
cg00423364	11	850952	ENSG00000250397	rs6591	840363	C	T	0.469185	0.519645	0.0675355	1.42165e-14	0.355146	4.5812e-13
cg05253480	3	9944537	ENSG00000171135	rs279567	9955070	G	A	0.455268	0.901523	0.11718	1.43164e-14	0.201995	4.61222e-13
cg20332645	4	1400869	ENSG00000145214	rs11247997	1361057	C	T	0.383698	-0.768393	0.0998795	1.43492e-14	0.0196622	4.62247e-13
cg27535305	1	53392650	ENSG00000230953	rs1242331	53392908	A	G	0.347913	-0.176627	0.0229594	1.43698e-14	0.0891003	4.62847e-13
cg01554451	12	75873673	ENSG00000139278	rs11180522	75839524	A	C	0.37674	-1.81075	0.235385	1.4405e-14	0.374926	4.63921e-13
cg04884612	6	30231639	ENSG00000204632	rs149543464	30400763	A	G	0.082505	-1.58082	0.205497	1.44097e-14	0.0298781	4.64058e-13
cg10097651	14	35802397	ENSG00000092020	rs12436351	35802786	T	C	0.0775348	-0.524716	0.0682112	1.4426e-14	0.0256737	4.6457e-13
cg12934461	15	90792652	ENSG00000259894	rs2048706	90801248	A	C	0.264414	0.423868	0.0551049	1.44836e-14	0.256419	4.6632e-13
cg10331424	16	70696450	ENSG00000223496	rs3752785	70696367	C	T	0.33996	0.551566	0.0717101	1.4529e-14	0.0159854	4.67723e-13
cg22219248	12	79257496	ENSG00000067715	rs67167203	79371460	T	C	0.308151	-0.419139	0.054498	1.46095e-14	0.28856	4.70225e-13
cg05565239	14	60097209	ENSG00000139970	rs73301800	59935261	A	G	0.0506958	-1.26631	0.164659	1.46589e-14	0.124613	4.71732e-13
cg19730982	7	1062729	ENSG00000164849	rs79672483	994756	A	G	0.129225	-1.84813	0.240327	1.47046e-14	0.0750429	4.73133e-13
cg03319315	10	135202611	ENSG00000148832	rs4838740	135206354	G	A	0.0884692	0.319425	0.0415413	1.47907e-14	0.0118567	4.7579e-13
cg27145096	18	19477995	ENSG00000101752	rs16960907	19484180	C	T	0.311133	-0.618785	0.0804856	1.49281e-14	0.0522496	4.80018e-13
cg18385671	1	39797026	ENSG00000127603	rs67758468	39622588	G	A	0.2167	-1.14137	0.148462	1.49548e-14	0.295045	4.80805e-13
cg06554342	4	2277752	ENSG00000185818	rs60766591	2280039	T	C	0.423459	0.128731	0.016745	1.49739e-14	0.0142147	4.81403e-13
cg12149606	14	75614186	ENSG00000119718	rs10140851	75512612	A	G	0.501988	2.17762	0.283258	1.49742e-14	0.0995399	4.81408e-13
cg05196905	21	47877665	ENSG00000160299	rs2096507	47941916	A	G	0.49503	-1.38662	0.18037	1.49904e-14	0.0471949	4.81915e-13
cg15248132	19	33182730	ENSG00000267475	rs71351189	33176508	C	T	0.2167	-1.51563	0.197154	1.50022e-14	0.213941	4.82251e-13
cg27501645	15	41795087	ENSG00000104147	rs4368143	41655435	T	G	0.484095	-0.313623	0.0408002	1.50855e-14	0.324476	4.84819e-13
cg12796306	8	67406954	ENSG00000169085	rs2555570	67381145	T	A	0.501988	1.37369	0.178709	1.50919e-14	0.493546	4.85018e-13
cg17391620	6	31734471	ENSG00000204632	rs149543464	30400763	A	G	0.082505	1.57061	0.204332	1.51141e-14	0.0224183	4.85705e-13
cg10785977	1	27709634	ENSG00000158195	rs2474295	27759645	T	C	0.135189	-0.162639	0.0211591	1.51235e-14	0.227297	4.86003e-13
cg26616526	10	3165100	ENSG00000067057	rs7896260	3165149	C	T	0.293241	-1.43681	0.186939	1.51838e-14	0.013048	4.87894e-13
cg08318732	19	53192577	ENSG00000269825	rs7256563	53207182	C	T	0.299205	-0.640063	0.0832807	1.52265e-14	0.153156	4.89216e-13
cg00528492	6	32408863	ENSG00000204351	rs9271641	32592209	A	G	0.200795	0.292725	0.0380893	1.52728e-14	0.0434652	4.90667e-13
cg11683663	19	855536	ENSG00000197561	rs3761008	850023	C	T	0.16004	-0.22658	0.0294878	1.54382e-14	0.25777	4.95779e-13
cg00427635	15	74166372	ENSG00000261801	rs7163502	74164031	T	A	0.337972	-1.20237	0.156498	1.5547e-14	0.0321704	4.99143e-13
cg02606218	15	49448019	ENSG00000156958	rs17435932	49448012	A	C	0.333002	0.367911	0.0478877	1.55662e-14	0.0455985	4.99725e-13
cg25033993	16	31022372	ENSG00000260911	rs35961830	31032317	C	T	0.367793	-2.7518	0.358186	1.55898e-14	0.021324	5.00449e-13
cg14408990	14	104635812	ENSG00000126214	rs34839045	104603271	G	A	0.45825	-0.223822	0.0291342	1.5609e-14	0.0230004	5.01042e-13
cg12711054	7	65419231	ENSG00000226824	rs778714	65849402	T	A	0.161034	1.43896	0.187346	1.5814e-14	0.0487814	5.07335e-13
cg13845049	9	77701327	ENSG00000106733	rs73544571	77703431	T	C	0.313121	-2.91517	0.379544	1.58208e-14	0.0197379	5.07538e-13
cg00328724	1	41444812	ENSG00000179862	rs77277566	41453503	T	C	0.0467197	-0.604417	0.0786934	1.58273e-14	0.247976	5.07736e-13
cg17035132	11	2504160	ENSG00000053918	rs11022998	2502582	T	G	0.457256	-0.185177	0.0241127	1.59513e-14	0.271604	5.11552e-13
cg12920361	7	150445474	ENSG00000241134	rs9969309	150449047	A	G	0.141153	-1.11174	0.144767	1.59678e-14	0.0164181	5.12022e-13
cg11579646	6	170390236	ENSG00000198719	rs9460213	170377812	C	T	0.148111	0.241507	0.03145	1.60232e-14	0.275385	5.13747e-13
cg15022984	6	26056706	ENSG00000187837	rs8384	26056072	C	G	0.195825	-0.484085	0.0630417	1.60586e-14	0.044161	5.14866e-13
cg19782923	11	4621440	ENSG00000167333	rs57415526	4643443	A	G	0.054672	1.3064	0.170145	1.61346e-14	0.119442	5.17225e-13
cg10224600	17	43975063	ENSG00000204650	rs112197756	44154105	G	A	0.240557	3.19386	0.415966	1.61359e-14	0.601417	5.17258e-13
cg25843346	6	31762555	ENSG00000213722	rs521977	31836827	T	G	0.232604	0.920893	0.119945	1.62064e-14	0.0182402	5.19419e-13
cg08809333	19	8118857	ENSG00000090661	rs7248720	8137461	C	T	0.44334	-0.25014	0.0325807	1.62152e-14	0.0469521	5.19691e-13
cg02470871	3	119278637	ENSG00000163389	rs59701395	119289936	A	C	0.109344	0.35936	0.0468103	1.62929e-14	0.0622595	5.22031e-13
cg26038465	22	38610514	ENSG00000198792	rs5756932	38546118	T	C	0.365805	0.670624	0.0873595	1.63368e-14	0.0134965	5.23385e-13
cg03754605	10	1402253	ENSG00000185736	rs11250378	1316520	A	G	0.33002	-2.02254	0.263474	1.63595e-14	0.016888	5.24058e-13
cg22998028	17	42247910	ENSG00000161664	rs62078931	42198059	A	C	0.440358	0.17098	0.0222736	1.6366e-14	0.0232305	5.2426e-13
cg03464529	10	76833368	ENSG00000156110	rs10824265	76833404	G	C	0.326044	0.743108	0.0968057	1.63767e-14	0.0417842	5.24565e-13
cg00129651	17	38347710	ENSG00000108352	rs11871303	38374607	G	T	0.0198807	1.50151	0.195611	1.64133e-14	0.746204	5.25658e-13
cg03504039	2	238578435	ENSG00000124831	rs4663780	238578365	T	C	0.115308	0.87513	0.114012	1.64432e-14	0.340579	5.2655e-13
cg08447842	12	9618783	ENSG00000111796	rs7300782	9617798	C	G	0.454274	-0.737365	0.0960723	1.65274e-14	0.0450481	5.29143e-13
cg01297479	15	80986965	ENSG00000136379	rs11632439	80987012	G	A	0.44831	-1.54811	0.201713	1.65649e-14	0.117407	5.30295e-13
cg26988922	16	709298	ENSG00000129925	rs9936879	703721	C	A	0.379722	0.424626	0.0553272	1.65669e-14	0.317859	5.30353e-13
cg18405140	19	1207644	ENSG00000267736	rs3764640	1207238	T	G	0.219682	-0.581609	0.0757912	1.66928e-14	0.0685841	5.34226e-13
cg11024682	17	17730094	ENSG00000171962	rs117361397	17878856	G	A	0.0427435	0.398801	0.051969	1.66939e-14	0.0141824	5.34248e-13
cg20455175	11	304191	ENSG00000142089	rs7937786	332857	A	C	0.415507	-1.75983	0.229364	1.6846e-14	0.0988391	5.38927e-13
cg12496411	7	87849561	ENSG00000127954	rs117443479	87849572	G	C	0.0735587	-1.729	0.225355	1.68908e-14	0.0460584	5.40327e-13
cg17416722	6	32554385	ENSG00000204305	rs9271161	32577713	T	C	0.136183	-0.0832476	0.0108506	1.69079e-14	0.233343	5.40816e-13
cg07223937	6	134313583	ENSG00000028839	rs9373073	134288098	T	G	0.481113	0.61907	0.0806918	1.69299e-14	0.0186558	5.41485e-13
cg23686174	18	61637128	ENSG00000242550	rs55928920	61637974	T	C	0.218688	-1.89193	0.246602	1.69336e-14	0.024364	5.41588e-13
cg15639951	17	43367609	ENSG00000006062	rs7222094	43367653	C	T	0.481113	0.127137	0.0165719	1.6957e-14	0.0269353	5.42311e-13
cg12369091	12	108495363	ENSG00000151136	rs1896054	108496508	T	C	0.364811	0.0980513	0.0127807	1.69579e-14	0.0122983	5.42336e-13
cg13773148	9	136923109	ENSG00000169925	rs109536	136889987	C	G	0.302187	-1.21235	0.158035	1.70137e-14	0.140922	5.44064e-13
cg26685352	4	48485328	ENSG00000109171	rs1814784	48521753	C	G	0.026839	0.284484	0.0370845	1.70317e-14	0.13065	5.44635e-13
cg15467116	1	153332972	ENSG00000163221	rs3014874	153337943	A	G	0.291252	-1.58793	0.207014	1.7113e-14	0.0635561	5.47125e-13
cg19186356	12	112204327	ENSG00000198270	rs10744773	112086810	A	C	0.16998	-1.44045	0.187789	1.71251e-14	0.1645	5.47482e-13
cg00058009	4	122853693	ENSG00000138741	rs35109910	122860696	A	G	0.153082	-0.550179	0.071726	1.71254e-14	0.0242948	5.47486e-13
cg02938205	3	49236810	ENSG00000114316	rs7638154	49299375	C	A	0.356859	0.157946	0.0205936	1.72433e-14	0.033902	5.51142e-13
cg04709900	2	97220393	ENSG00000196843	rs2579499	97232656	G	C	0.340954	-0.789	0.102882	1.73359e-14	0.0384217	5.54002e-13
cg25953688	11	47575283	ENSG00000109920	rs11039409	47835721	C	A	0.351889	0.451291	0.0588477	1.73622e-14	0.170668	5.54819e-13
cg09133892	8	61325879	ENSG00000104388	rs28405386	61325642	T	C	0.234592	1.20535	0.15719	1.74523e-14	0.393768	5.57612e-13
cg10062109	16	89761133	ENSG00000185324	rs74415461	89990843	T	C	0.0586481	2.10581	0.274626	1.74796e-14	0.0773393	5.58442e-13
cg02341264	1	967967	ENSG00000131591	rs9442368	1010717	C	T	0.4334	-0.33285	0.043421	1.77915e-14	0.0187304	5.68045e-13
cg08735211	6	32920657	ENSG00000206337	rs116667074	32285362	T	C	0.0785288	-0.245789	0.0320664	1.78838e-14	0.0162547	5.70896e-13
cg10515671	11	61585899	ENSG00000149485	rs174533	61549025	A	G	0.347913	1.3114	0.171096	1.79195e-14	0.0398726	5.71954e-13
cg04315646	6	33084922	ENSG00000204227	rs116561628	33098460	G	A	0.0437376	0.182266	0.0237831	1.80678e-14	0.0424433	5.7656e-13
cg16480692	16	3355295	ENSG00000140993	rs12921606	3338167	A	G	0.347913	-0.936154	0.122159	1.81104e-14	0.0741525	5.77873e-13
cg06911873	19	37342585	ENSG00000254004	rs1148400	37271685	G	C	0.293241	-0.51399	0.0670826	1.82995e-14	0.0114718	5.83632e-13
cg01934638	1	3720744	ENSG00000116198	rs6424060	3773252	A	C	0.417495	-2.92014	0.381129	1.83312e-14	0.125478	5.84588e-13
cg25310676	1	10575953	ENSG00000142655	rs604814	10567122	G	A	0.472167	-0.761853	0.0994355	1.83372e-14	0.0155368	5.84774e-13
cg18661731	18	59854239	ENSG00000197563	rs142457085	59884918	T	C	0.0258449	-1.05536	0.137748	1.83676e-14	0.049918	5.85707e-13
cg18798744	5	138775375	ENSG00000170464	rs3923060	138775301	C	T	0.294235	-1.03628	0.135264	1.84196e-14	0.602022	5.87312e-13
cg23079217	12	79257730	ENSG00000067715	rs67167203	79371460	T	C	0.308151	-0.414534	0.0541088	1.84307e-14	0.0606978	5.87652e-13
cg08246316	16	30751261	ENSG00000156858	rs3747481	30666367	T	C	0.277336	-0.311163	0.0406165	1.8451e-14	0.0828853	5.88257e-13
cg19903298	1	3659644	ENSG00000227372	rs3737590	3663057	T	A	0.317097	-0.815862	0.106499	1.84816e-14	0.253575	5.89165e-13
cg26267782	19	33349410	ENSG00000021488	rs7247248	33403506	A	G	0.410537	0.911988	0.119052	1.85339e-14	0.0507425	5.90771e-13
cg07215869	10	1235975	ENSG00000185736	rs3793739	1282530	A	C	0.350895	2.3495	0.306735	1.86349e-14	0.0541827	5.93886e-13
cg06781532	22	42077939	ENSG00000167077	rs2050032	42152429	C	T	0.206759	-1.39971	0.182745	1.86869e-14	0.0112935	5.95456e-13
cg04068601	20	2844713	ENSG00000132670	rs570673	2871015	C	G	0.521869	-0.694882	0.0907256	1.87155e-14	0.226163	5.96347e-13
cg01353073	16	1965080	ENSG00000074071	rs3859135	1929797	C	A	0.369781	0.303047	0.0395677	1.87463e-14	0.0666332	5.97293e-13
cg17784811	6	31079617	ENSG00000198563	rs78479381	31086424	T	A	0.0745527	0.445692	0.0581935	1.87673e-14	0.459751	5.97886e-13
cg06389252	7	39350675	ENSG00000006715	rs79032725	39543811	A	C	0.106362	0.209504	0.0273557	1.88085e-14	0.499384	5.99145e-13
cg26336265	6	25042955	ENSG00000112763	rs34991172	25480328	G	T	0.0497018	-0.173249	0.0226244	1.89398e-14	0.0215462	6.03107e-13
cg26801538	13	111305822	ENSG00000134905	rs378399	111308040	C	G	0.33996	1.15134	0.150353	1.89533e-14	0.0299206	6.03522e-13
cg00324097	17	75446549	ENSG00000266998	rs93075	75370468	T	G	0.309145	-1.93724	0.252991	1.89816e-14	0.624862	6.04394e-13
cg15569630	1	202827280	ENSG00000117139	rs10800872	202833148	C	T	0.0457256	-0.142773	0.0186462	1.90403e-14	0.0175451	6.06161e-13
cg26502666	2	29034052	ENSG00000213639	rs6752464	28989887	C	T	0.511928	1.97414	0.257837	1.91017e-14	0.177791	6.08017e-13
cg18500448	7	149322992	ENSG00000181444	rs855735	149363140	G	C	0.266402	0.246973	0.0322571	1.91219e-14	0.0131091	6.08626e-13
cg19517718	2	1747082	ENSG00000130508	rs4853831	1813664	T	C	0.479125	-2.35682	0.307836	1.91693e-14	0.838254	6.10091e-13
cg23899409	19	54850582	ENSG00000239961	rs12608731	54865423	G	A	0.412525	-0.186518	0.0243626	1.91954e-14	0.0388882	6.10888e-13
cg03454353	9	115819364	ENSG00000136866	rs12001237	115854670	G	C	0.0397614	-0.928964	0.121347	1.92622e-14	0.971992	6.12895e-13
cg21708354	6	74171446	ENSG00000135297	rs9352002	74220852	C	T	0.0715706	-0.814161	0.106358	1.93415e-14	0.0565924	6.1531e-13
cg20958753	19	38810162	ENSG00000167645	rs79381523	38816976	C	T	0.184891	-1.36056	0.177743	1.93815e-14	0.0118915	6.16531e-13
cg23778943	6	30421189	ENSG00000204644	rs149798129	30398503	C	G	0.146123	0.641784	0.0838543	1.95499e-14	0.0148772	6.21622e-13
cg10023613	17	42248099	ENSG00000161664	rs62078931	42198059	A	C	0.440358	0.171521	0.0224123	1.96372e-14	0.0138368	6.24242e-13
cg23106115	8	96036568	ENSG00000156170	rs11780931	96043829	A	G	0.131213	-0.625385	0.0817272	1.97726e-14	0.077561	6.28325e-13
cg26272069	6	29591706	ENSG00000230795	rs2535238	29645038	A	C	0.188867	2.68919	0.351467	1.98897e-14	0.121829	6.3187e-13
cg12342753	4	4329664	ENSG00000168826	rs1814374	4295020	C	G	0.16501	0.689821	0.0901642	1.99866e-14	0.0323437	6.34804e-13
cg07906262	1	41303570	ENSG00000117016	rs6687286	41430204	C	T	0.233598	0.183258	0.0239548	2.00745e-14	0.193481	6.37502e-13
cg23926148	11	304037	ENSG00000142089	rs7937786	332857	A	C	0.415507	-1.74556	0.22818	2.01115e-14	0.638262	6.38625e-13
cg04313756	14	96180842	ENSG00000100721	rs2887399	96180695	T	G	0.218688	-0.70155	0.0917075	2.01194e-14	0.0305061	6.38854e-13
cg06074534	16	85020055	ENSG00000153786	rs59841878	85042377	A	C	0.171968	-1.20817	0.157941	2.01733e-14	0.013295	6.40507e-13
cg14255824	9	71795999	ENSG00000119139	rs7043149	71813571	T	C	0.478131	2.43697	0.318612	2.02992e-14	0.0384327	6.44312e-13
cg13897914	15	41695294	ENSG00000104147	rs13379756	41663896	C	A	0.332008	0.290386	0.0379654	2.03045e-14	0.0193367	6.44467e-13
cg11340260	17	4835476	ENSG00000108528	rs3514	4801594	G	C	0.162028	-0.610748	0.0798503	2.0309e-14	0.0820737	6.44595e-13
cg13126638	12	6487080	ENSG00000139192	rs3759324	6485661	C	T	0.212724	0.36006	0.0470754	2.03206e-14	0.0459969	6.44944e-13
cg25731959	1	1171952	ENSG00000176022	rs7536568	1171683	G	A	0.100398	-2.14425	0.280359	2.03738e-14	0.583893	6.46539e-13
cg07403350	13	108867111	ENSG00000139826	rs78938123	108849329	G	A	0.0924453	0.067635	0.00884322	2.03763e-14	0.243184	6.46611e-13
cg17331566	1	44444305	ENSG00000117410	rs7555	44456742	T	C	0.082505	-0.74633	0.0975879	2.0448e-14	0.0231196	6.48777e-13
cg00328227	1	109204325	ENSG00000162639	rs12562564	109174594	A	G	0.0675944	-0.535987	0.070087	2.04992e-14	0.0291897	6.50343e-13
cg24036517	8	10585394	ENSG00000154319	rs7814757	10675188	T	C	0.398608	0.790021	0.103311	2.05674e-14	0.0521109	6.52448e-13
cg22460466	7	1896154	ENSG00000002822	rs4644136	1900208	T	C	0.403579	-0.799278	0.104531	2.06759e-14	0.0139977	6.55731e-13
cg04132418	6	131148736	ENSG00000118520	rs1413754	131150626	G	A	0.314115	0.0478052	0.00625234	2.07385e-14	0.0140703	6.57641e-13
cg06606949	5	138211149	ENSG00000044115	rs6596453	138151891	T	G	0.267396	2.99534	0.391782	2.08268e-14	0.764115	6.60318e-13
cg04686953	4	1107512	ENSG00000178222	rs750305	1143908	G	A	0.300199	-0.516567	0.067566	2.08357e-14	0.321521	6.60581e-13
cg11597515	4	187162262	ENSG00000145476	rs2241819	187112826	G	A	0.379722	1.75238	0.229217	2.08839e-14	0.0159347	6.62046e-13
cg16300030	6	32908980	ENSG00000224389	rs116131925	32929943	T	A	0.0516899	1.96631	0.257202	2.08917e-14	0.0103191	6.62272e-13
cg00318322	16	67708822	ENSG00000167264	rs113066419	67842470	C	A	0.177932	2.20612	0.288588	2.09743e-14	0.0150476	6.64752e-13
cg14732998	19	37997831	ENSG00000120784	rs7255140	37971214	T	C	0.151093	0.749883	0.0980976	2.10165e-14	0.0135091	6.66036e-13
cg05859264	6	36097692	ENSG00000221743	rs10447396	36113598	A	G	0.307157	-1.18286	0.154739	2.10243e-14	0.0166773	6.66264e-13
cg14110709	9	136324375	ENSG00000197859	rs28663225	136296231	T	C	0.342942	0.361801	0.0473374	2.12163e-14	0.0475147	6.72055e-13
cg05033803	6	27182976	ENSG00000261353	rs12192320	27090305	A	G	0.107356	0.313751	0.0410538	2.13147e-14	0.0401314	6.75019e-13
cg14402406	14	105997596	ENSG00000184986	rs4075104	106000214	A	C	0.252485	-1.15333	0.150916	2.13492e-14	0.287359	6.76048e-13
cg26860750	10	98955810	ENSG00000181274	rs793515	98988469	C	A	0.263419	-1.22648	0.160492	2.13812e-14	0.0131451	6.77032e-13
cg03066009	8	65640259	ENSG00000254006	rs35328846	65660350	G	A	0.243539	0.116953	0.0153048	2.14583e-14	0.0130562	6.7939e-13
cg22717478	12	29542598	ENSG00000087502	rs12813789	29483082	T	C	0.16501	0.659378	0.0862913	2.15037e-14	0.0343537	6.80728e-13
cg03123289	19	58858635	ENSG00000268049	rs1265957	58858676	A	G	0.0586481	-0.622706	0.0814968	2.1577e-14	0.178046	6.82951e-13
cg12041056	22	27053247	ENSG00000225783	rs8142049	27067792	T	C	0.370775	-1.85489	0.242764	2.16029e-14	0.0786467	6.83714e-13
cg08839020	6	38679582	ENSG00000124767	rs34897279	38636717	T	C	0.117296	0.789344	0.103314	2.16768e-14	0.0334613	6.85926e-13
cg15333426	4	10463620	ENSG00000261490	rs3217	10444650	T	C	0.388668	0.891241	0.116652	2.16925e-14	0.356875	6.86395e-13
cg01864069	14	103024347	ENSG00000156381	rs11623312	103022060	G	T	0.228628	0.156155	0.0204405	2.18074e-14	0.041515	6.89895e-13
cg19070398	20	810805	ENSG00000101280	rs805883	810707	A	G	0.483101	-0.061809	0.00809084	2.18276e-14	0.0273098	6.9047e-13
cg06804846	1	6535492	ENSG00000171680	rs59749954	6555389	T	C	0.0596421	0.282371	0.036963	2.18419e-14	0.0494179	6.90908e-13
cg17177755	1	15930204	ENSG00000237938	rs55824149	15950326	T	C	0.2833	-0.83002	0.108662	2.19651e-14	0.393558	6.94623e-13
cg23666378	1	3663164	ENSG00000227372	rs10797411	3669620	C	T	0.393638	0.720551	0.0943402	2.20985e-14	0.0829774	6.98606e-13
cg10113342	7	5125232	ENSG00000157954	rs62441962	5125265	T	G	0.170974	0.43768	0.0573065	2.21437e-14	0.141744	7.00012e-13
cg12618987	11	73588430	ENSG00000175582	rs7105293	73592195	G	A	0.309145	0.889626	0.116489	2.22351e-14	0.0164417	7.02836e-13
cg21597025	3	142837564	ENSG00000175040	rs11712583	143319842	T	C	0.400596	0.338468	0.0443222	2.23147e-14	0.135998	7.05244e-13
cg15881486	21	37506514	ENSG00000236830	rs11701901	37547256	T	G	0.466203	0.923206	0.120899	2.23788e-14	0.0177304	7.07182e-13
cg24889914	19	7852204	ENSG00000142459	rs2335525	7785713	G	A	0.262425	0.187093	0.0245011	2.23894e-14	0.0574105	7.07493e-13
cg01227078	5	110074645	ENSG00000164209	rs17446534	110079450	C	T	0.0904573	0.745057	0.0975759	2.24656e-14	0.135782	7.09815e-13
cg00124375	6	31698218	ENSG00000204428	rs1144709	31709349	T	C	0.234592	-1.65081	0.216206	2.25186e-14	0.0158136	7.11408e-13
cg13699009	12	122356056	ENSG00000257020	rs11043251	122373279	T	C	0.464215	0.17291	0.0226492	2.27103e-14	0.576864	7.17252e-13
cg21937660	17	71643137	ENSG00000179604	rs11655934	71587577	A	G	0.138171	0.17812	0.0233324	2.27581e-14	0.364824	7.18685e-13
cg03930964	22	23522374	ENSG00000100218	rs9624051	23538023	T	C	0.240557	-0.291686	0.0382096	2.27878e-14	0.146753	7.19565e-13
cg04741281	16	89269422	ENSG00000259803	rs12920277	89259693	A	G	0.195825	-2.64503	0.346491	2.28013e-14	0.293419	7.1994e-13
cg16757332	14	92956197	ENSG00000100599	rs17783630	92955385	A	C	0.459245	-0.73348	0.0960862	2.28359e-14	0.0132893	7.21002e-13
cg08756594	11	1892392	ENSG00000130592	rs115259312	1892946	T	G	0.0427435	-0.448657	0.0587747	2.28463e-14	0.0648167	7.21317e-13
cg07928641	1	182991847	ENSG00000135862	rs4403588	182980195	A	G	0.467197	-2.23849	0.293269	2.29505e-14	0.118043	7.24449e-13
cg00856041	6	27798455	ENSG00000187626	rs175597	27810626	C	T	0.0864811	0.668921	0.0876375	2.2969e-14	0.0121254	7.2501e-13
cg25373297	19	9929086	ENSG00000127452	rs113328226	9924303	G	A	0.215706	-0.320592	0.0420029	2.30074e-14	0.15352	7.26161e-13
cg06787125	22	45012569	ENSG00000138964	rs133750	44852717	A	G	0.445328	-0.088416	0.011584	2.30078e-14	0.0476349	7.26167e-13
cg12716367	8	17625476	ENSG00000129422	rs432495	17636584	A	G	0.0238569	1.78319	0.233634	2.3043e-14	0.178232	7.2725e-13
cg01687862	7	75814979	ENSG00000127948	rs111831719	75845457	C	A	0.158052	1.08341	0.14195	2.3046e-14	0.0375537	7.27328e-13
cg19108800	8	144779248	ENSG00000181097	rs10429285	144780111	T	G	0.0129225	0.327576	0.0429214	2.31138e-14	0.134248	7.29355e-13
cg26651775	16	764420	ENSG00000103254	rs743987	769566	G	C	0.230616	0.781902	0.102458	2.32129e-14	0.0113775	7.32384e-13
cg00227665	16	87735443	ENSG00000260671	rs746721	87761299	G	C	0.167992	-1.21229	0.158858	2.32411e-14	0.0351922	7.33243e-13
cg20449590	1	146551201	ENSG00000232637	rs1969872	146510354	T	G	0.26839	0.144012	0.0188714	2.32563e-14	0.0299836	7.33708e-13
cg21042276	6	32038541	ENSG00000204386	rs1150754	32050758	T	C	0.111332	0.160281	0.0210037	2.32758e-14	0.086102	7.34294e-13
cg11070818	17	400410	ENSG00000141252	rs55965336	432622	G	A	0.152087	-1.3543	0.177481	2.33539e-14	0.0165337	7.3668e-13
cg08988367	19	19976991	ENSG00000081665	rs60745231	19976988	A	G	0.237575	-0.22668	0.0297089	2.34671e-14	0.0165005	7.40167e-13
cg13784482	21	47881507	ENSG00000160305	rs11701571	47963149	G	A	0.256461	-3.13587	0.410998	2.34953e-14	0.0336077	7.40997e-13
cg04070976	17	73577422	ENSG00000073350	rs8077689	73578451	T	C	0.0626243	-0.177094	0.0232106	2.34988e-14	0.031688	7.41098e-13
cg07042672	17	66097459	ENSG00000267352	rs62084746	66079556	C	T	0.235586	-1.01962	0.133635	2.35038e-14	0.108246	7.41249e-13
cg03435448	3	52310724	ENSG00000164088	rs6445528	52572447	G	A	0.475149	-1.07137	0.140436	2.36806e-14	0.0138894	7.4661e-13
cg26902026	11	130785536	ENSG00000120451	rs3751039	130773076	A	G	0.43837	-2.4233	0.31765	2.3693e-14	0.603868	7.46994e-13
cg18942579	17	57915773	ENSG00000108423	rs9910265	57958086	A	G	0.265408	0.2443	0.0320247	2.37539e-14	0.136679	7.48822e-13
cg18350391	16	3115552	ENSG00000008517	rs1064948	3106994	A	T	0.346918	-1.66374	0.218099	2.37748e-14	0.0497548	7.49441e-13
cg25954354	9	133971548	ENSG00000126878	rs818052	133969710	T	A	0.505964	-0.600053	0.0786695	2.3931e-14	0.256667	7.54133e-13
cg11210343	12	95869153	ENSG00000111142	rs2769435	95871102	G	A	0.0894632	-0.649692	0.0851813	2.39962e-14	0.153333	7.56086e-13
cg18800143	1	16393791	ENSG00000186301	rs10803417	16393952	C	G	0.191849	0.337594	0.0442627	2.4016e-14	0.294205	7.56662e-13
cg05005217	8	25317638	ENSG00000184661	rs3812422	25316661	T	G	0.354871	-0.117993	0.0154709	2.4065e-14	0.311673	7.58166e-13
cg23014425	17	46648525	ENSG00000182742	rs10853101	46676460	G	A	0.260437	-0.699531	0.0917224	2.41001e-14	0.190491	7.59257e-13
cg16453901	6	170730693	ENSG00000198719	rs9366201	170615365	C	G	0.125249	-0.732471	0.0960428	2.41195e-14	0.0613499	7.59854e-13
cg13373406	5	151150340	ENSG00000113140	rs2053063	151166764	C	T	0.27336	0.140114	0.0183722	2.41428e-14	0.250551	7.60547e-13
cg08244443	12	58013900	ENSG00000123427	rs10876994	58064737	C	A	0.256461	2.99868	0.393229	2.42563e-14	0.0442817	7.64046e-13
cg04468817	16	2903392	ENSG00000172460	rs7204669	2910736	A	G	0.299205	1.43512	0.188199	2.4297e-14	0.0179842	7.65271e-13
cg22695351	12	132701390	ENSG00000256576	rs10459298	132703917	G	A	0.430418	-1.82625	0.239493	2.43125e-14	0.0558542	7.65711e-13
cg04535391	3	10321021	ENSG00000240288	rs582868	10323781	A	G	0.392644	2.3392	0.306767	2.43375e-14	0.0216994	7.66478e-13
cg18833133	8	119608979	ENSG00000177570	rs2460983	119672134	G	T	0.0864811	1.29367	0.169675	2.45205e-14	0.027345	7.71928e-13
cg04236329	5	443585	ENSG00000249915	rs2672725	434981	G	C	0.134195	0.344992	0.0452487	2.45282e-14	0.0896783	7.72156e-13
cg11622362	11	34938112	ENSG00000149089	rs3763931	34937416	A	G	0.117296	-1.2488	0.163797	2.45728e-14	0.154768	7.7348e-13
cg03897406	22	50492970	ENSG00000100427	rs35480507	50508798	T	C	0.127237	0.487301	0.0639167	2.45946e-14	0.0226625	7.74111e-13
cg05740763	12	13080422	ENSG00000247498	rs1291345	13093342	A	G	0.317097	-1.1607	0.152246	2.46239e-14	0.011471	7.74994e-13
cg08689929	19	41310517	ENSG00000269858	rs2561531	41221919	A	G	0.0447316	-0.707897	0.0928547	2.46502e-14	0.0474103	7.75797e-13
cg25061755	2	48808114	ENSG00000162869	rs2293274	48787134	T	C	0.318091	0.297363	0.0390089	2.47936e-14	0.05114	7.80114e-13
cg14706852	2	127976351	ENSG00000163161	rs7585314	127962493	T	C	0.293241	-1.20398	0.157957	2.49477e-14	0.0300667	7.84775e-13
cg14799008	19	42947305	ENSG00000079435	rs11665870	42964971	G	A	0.0944334	-0.078213	0.0102621	2.50678e-14	0.0247759	7.8843e-13
cg00838423	1	146552329	ENSG00000232637	rs1969872	146510354	T	G	0.26839	0.146224	0.0191868	2.51551e-14	0.0292182	7.91118e-13
cg15920739	21	33765737	ENSG00000256073	rs28529364	33759643	G	A	0.11332	-0.199039	0.026117	2.51605e-14	0.074441	7.91273e-13
cg13608979	9	101871229	ENSG00000106799	rs10733708	101868742	A	G	0.279324	-0.405125	0.0531586	2.51618e-14	0.0613025	7.91306e-13
cg05450667	22	31318103	ENSG00000133422	rs12166294	31293851	T	C	0.275348	0.760414	0.099779	2.51762e-14	0.0538208	7.91751e-13
cg06722630	7	100661996	ENSG00000227053	rs13231099	100663740	A	G	0.22167	-0.421429	0.0552986	2.51799e-14	0.0172493	7.91859e-13
cg21415604	6	31948433	ENSG00000204351	rs67682613	31826705	A	G	0.11332	-0.402098	0.0527643	2.52411e-14	0.014314	7.93719e-13
cg15094703	5	171560211	ENSG00000168246	rs902498	171560741	A	G	0.234592	-0.0722965	0.00948709	2.52668e-14	0.0483943	7.94501e-13
cg13351061	6	167051536	ENSG00000026297	rs2769351	167378568	G	A	0.494036	3.415	0.448223	2.55699e-14	0.287012	8.03694e-13
cg04344476	19	45664763	ENSG00000007255	rs111774678	45623639	C	T	0.117296	0.676485	0.0887943	2.56523e-14	0.0425372	8.0615e-13
cg23367146	19	21773418	ENSG00000268555	rs4809153	21782050	G	A	0.328032	-3.78577	0.496952	2.57685e-14	0.430267	8.09661e-13
cg23592467	6	30038754	ENSG00000237669	rs115313680	29952107	G	C	0.0447316	-1.32326	0.173725	2.59726e-14	0.267619	8.15833e-13
cg19825371	17	79454562	ENSG00000171282	rs11657366	79463782	G	A	0.39662	-0.0686314	0.00901083	2.6056e-14	0.102851	8.18386e-13
cg00079056	9	33239641	ENSG00000165272	rs830569	33243092	C	G	0.248509	0.289264	0.0379791	2.60873e-14	0.0110171	8.19306e-13
cg08432509	20	62317768	ENSG00000101210	rs41309367	62309554	C	T	0.294235	-0.232038	0.0304676	2.61908e-14	0.0979545	8.22418e-13
cg24221373	6	33283314	ENSG00000231925	rs2071889	33272712	C	A	0.49006	0.817159	0.107299	2.62227e-14	0.0236651	8.23341e-13
cg00044796	1	146552390	ENSG00000232637	rs1969872	146510354	T	G	0.26839	0.147781	0.0194053	2.62673e-14	0.0268421	8.24666e-13
cg01963633	6	30079177	ENSG00000196812	rs148696809	28934352	C	T	0.0695825	0.517154	0.0679083	2.62721e-14	0.0123466	8.24808e-13
cg05972303	8	145620234	ENSG00000071894	rs2272664	145577999	A	T	0.422465	-3.12723	0.410649	2.63022e-14	0.019387	8.25727e-13
cg10599345	6	137114243	ENSG00000197442	rs3903660	137119578	C	T	0.402584	-1.86011	0.24428	2.64374e-14	0.734165	8.29784e-13
cg03955589	11	351064	ENSG00000177042	rs10794315	350580	T	C	0.2833	-0.381027	0.050041	2.65145e-14	0.196304	8.32111e-13
cg03467087	6	158448134	ENSG00000078269	rs999613	158448229	T	C	0.489066	-0.416391	0.054687	2.6556e-14	0.0229153	8.33353e-13
cg00383793	3	50488162	ENSG00000114735	rs62260815	50474624	A	G	0.10835	-0.425571	0.0558984	2.67218e-14	0.0414579	8.38376e-13
cg18339718	19	12759034	ENSG00000104889	rs2303731	12772263	C	T	0.405567	0.201333	0.0264459	2.67813e-14	0.0200512	8.40139e-13
cg19046933	6	30038922	ENSG00000066379	rs114832360	29951061	T	C	0.0437376	1.28313	0.16855	2.68276e-14	0.0143934	8.41525e-13
cg07960841	10	125853748	ENSG00000182022	rs4929821	125824450	C	T	0.39165	0.357347	0.0469411	2.68517e-14	0.556537	8.42255e-13
cg12959048	11	73096162	ENSG00000054967	rs11544311	73106237	C	A	0.0954274	-1.07104	0.140706	2.70056e-14	0.0339748	8.46926e-13
cg21809927	6	30079265	ENSG00000225059	rs2596495	31323416	C	G	0.0954274	1.3294	0.174648	2.70115e-14	0.0312772	8.47091e-13
cg10401489	19	513241	ENSG00000197540	rs4919910	509717	C	T	0.564612	0.147206	0.0193393	2.70462e-14	0.0196525	8.48105e-13
cg23285465	21	46360444	ENSG00000227039	rs4818744	46360486	G	A	0.340954	2.43587	0.320025	2.70956e-14	0.214885	8.49607e-13
cg23417306	2	180868811	ENSG00000163510	rs7558336	180796377	C	T	0.294235	-0.256239	0.0336656	2.71373e-14	0.0170856	8.50865e-13
cg20844262	20	62367372	ENSG00000197114	rs6011068	62364885	T	A	0.084493	0.821337	0.10791	2.71386e-14	0.343045	8.50897e-13
cg11772799	7	158799715	ENSG00000231419	rs2730272	158798622	G	C	0.460239	-0.868266	0.11408	2.71854e-14	0.377711	8.52268e-13
cg02410870	22	50633040	ENSG00000170638	rs760756	50630973	A	G	0.2167	0.836302	0.109885	2.72674e-14	0.0343897	8.54671e-13
cg19305227	15	45544335	ENSG00000171763	rs1706824	45579948	T	C	0.240557	-2.75321	0.361761	2.72886e-14	0.0846612	8.55302e-13
cg19568577	11	74459620	ENSG00000166435	rs10160410	74582131	C	T	0.319085	-2.59968	0.341627	2.74679e-14	0.0133165	8.60701e-13
cg09545730	11	67071885	ENSG00000172830	rs10896172	67175692	C	T	0.054672	-0.917376	0.120557	2.75266e-14	0.580718	8.62469e-13
cg25240254	19	56000944	ENSG00000090971	rs55799523	55999545	A	C	0.290258	0.197081	0.0259005	2.75827e-14	0.194299	8.64131e-13
cg19729369	6	31630272	ENSG00000204428	rs1144709	31709349	T	C	0.234592	-1.6489	0.216704	2.76195e-14	0.159265	8.65239e-13
cg24768135	17	4805392	ENSG00000185245	rs16954243	4812403	T	A	0.0974155	-0.0851785	0.0111952	2.77345e-14	0.0217804	8.68726e-13
cg13379971	1	43638475	ENSG00000117395	rs603786	43622560	C	T	0.327038	0.866192	0.113855	2.78709e-14	0.0821662	8.72812e-13
cg08915038	1	16562923	ENSG00000132881	rs717863	16563635	A	G	0.298211	-0.951569	0.12508	2.79016e-14	0.541911	8.73719e-13
cg05131940	10	53004308	ENSG00000177613	rs2186146	53679200	G	C	0.254473	-0.453173	0.0595701	2.79704e-14	0.570758	8.75794e-13
cg24825334	3	143690208	ENSG00000181744	rs76723797	143697603	G	A	0.0586481	0.182168	0.0239474	2.80533e-14	0.354467	8.78298e-13
cg21039495	6	29760823	ENSG00000204592	rs146526194	29748646	C	A	0.314115	-0.342009	0.0449616	2.81192e-14	0.0745536	8.80262e-13
cg07716847	16	67233549	ENSG00000102890	rs113839546	67239312	T	C	0.026839	0.643261	0.0845698	2.821e-14	0.354271	8.8298e-13
cg04070737	10	122823404	ENSG00000066468	rs2420936	123208881	A	G	0.507952	1.59949	0.210295	2.82839e-14	0.124422	8.85193e-13
cg16700924	1	146552102	ENSG00000232637	rs1969872	146510354	T	G	0.26839	0.150525	0.0197907	2.83001e-14	0.028397	8.85635e-13
cg07260333	16	89986946	ENSG00000141002	rs28630471	89960814	G	A	0.269384	-0.925943	0.12175	2.84284e-14	0.1667	8.89498e-13
cg11110213	5	40835533	ENSG00000113638	rs457776	40824156	C	T	0.285288	0.580453	0.0763232	2.84473e-14	0.0160987	8.90042e-13
cg12160741	14	105760556	ENSG00000179364	rs7146643	105757392	C	T	0.322068	-0.0814245	0.0107076	2.86247e-14	0.131624	8.95337e-13
cg10316922	16	15952274	ENSG00000133393	rs72773918	15946511	A	C	0.0457256	0.890127	0.117061	2.87267e-14	0.144394	8.98407e-13
cg25274157	19	19626576	ENSG00000167491	rs34487417	19509701	T	C	0.170974	-1.43638	0.188904	2.87574e-14	0.0137771	8.99312e-13
cg05878073	14	74766220	ENSG00000258559	rs12883793	74774031	G	C	0.379722	0.755696	0.099386	2.87906e-14	0.0277703	9.00287e-13
cg23550082	14	23479736	ENSG00000222028	rs35647318	23479567	T	C	0.124254	-0.317226	0.0417214	2.88371e-14	0.0131762	9.01668e-13
cg25364573	1	146649022	ENSG00000131791	rs17355509	146594721	T	C	0.233598	-1.2066	0.158695	2.88862e-14	0.196007	9.03149e-13
cg06023661	6	32164801	ENSG00000224389	rs9271377	32587165	G	T	0.405567	-1.39993	0.184125	2.88961e-14	0.239596	9.03439e-13
cg03984677	7	6307766	ENSG00000146574	rs35882223	6265674	C	T	0.0815109	0.789605	0.103857	2.89788e-14	0.0295111	9.05912e-13
cg11491749	2	39665186	ENSG00000231312	rs72801457	39578019	A	G	0.335984	-0.865488	0.113844	2.90632e-14	0.0347285	9.08412e-13
cg02795981	10	81045119	ENSG00000108175	rs1250565	81047015	A	G	0.326044	-0.495123	0.0651307	2.91596e-14	0.0133518	9.11288e-13
cg03830375	17	76426088	ENSG00000087157	rs587370	76427286	T	C	0.186879	-0.319068	0.0419736	2.92385e-14	0.0126043	9.13611e-13
cg26812852	6	31081518	ENSG00000204580	rs28732101	31106302	T	C	0.0497018	0.550719	0.072452	2.93499e-14	0.0415944	9.16915e-13
cg07825433	4	1215099	ENSG00000178222	rs1680054	1221136	T	C	0.138171	-0.0525887	0.00691921	2.95242e-14	0.0278297	9.22115e-13
cg13930892	11	2292000	ENSG00000110651	rs16928079	2320558	T	C	0.126243	-0.631061	0.0830428	2.97901e-14	0.0161081	9.3008e-13
cg25971807	12	53839163	ENSG00000185591	rs1971230	53827209	A	G	0.170974	1.06914	0.140694	2.98268e-14	0.0319101	9.31185e-13
cg26894841	16	90016551	ENSG00000141002	rs4586435	89995088	A	G	0.137177	-0.621419	0.0817811	2.99444e-14	0.0278645	9.34793e-13
cg14132236	6	28984254	ENSG00000196812	rs148696809	28934352	C	T	0.0695825	0.518545	0.0682446	2.99988e-14	0.0121252	9.36404e-13
cg08273874	16	1060765	ENSG00000005513	rs413165	1067895	C	T	0.178926	-0.109727	0.0144411	3.00242e-14	0.0202898	9.37158e-13
cg15584071	19	36484913	ENSG00000205138	rs7247214	36489149	A	G	0.164016	0.642336	0.0845403	3.00781e-14	0.936052	9.38764e-13
cg22789605	12	51419164	ENSG00000050405	rs11169638	51362174	T	G	0.234592	-0.272636	0.0358901	3.04433e-14	0.0661537	9.49709e-13
cg02956255	6	31430641	ENSG00000198502	rs9270868	32571117	G	A	0.180915	1.06244	0.139861	3.04487e-14	0.068177	9.49846e-13
cg19318098	1	228700583	ENSG00000168159	rs7415895	228741147	A	G	0.189861	-0.417025	0.0548987	3.04794e-14	0.0259145	9.50766e-13
cg04811205	2	55563533	ENSG00000115310	rs2589075	55569144	T	G	0.305169	-0.0810426	0.0106688	3.04834e-14	0.316883	9.50873e-13
cg20920419	20	33880935	ENSG00000101460	rs2425051	33880363	T	A	0.428429	-0.403095	0.0530666	3.05355e-14	0.0293344	9.5241e-13
cg00089464	6	29717223	ENSG00000137338	rs58020991	28371794	A	G	0.237575	0.42677	0.0561835	3.05396e-14	0.0111486	9.52528e-13
cg02329916	7	142457299	ENSG00000211724	rs9969188	142455953	A	G	0.414513	-0.185304	0.0243955	3.05856e-14	0.0774297	9.53885e-13
cg11611097	6	35173534	ENSG00000023892	rs10947542	35273799	A	G	0.182903	-2.07358	0.273001	3.06616e-14	0.505391	9.56196e-13
cg02780787	17	80328607	ENSG00000141551	rs56066682	80309259	T	C	0.0367793	1.02352	0.134765	3.08104e-14	0.0124205	9.60641e-13
cg05674928	12	121410996	ENSG00000135124	rs12427353	121426901	C	G	0.200795	-0.69986	0.0921528	3.08843e-14	0.156752	9.62849e-13
cg07152869	16	27741555	ENSG00000259954	rs12919365	27721841	C	T	0.156064	0.134771	0.0177471	3.10217e-14	0.0219152	9.67002e-13
cg08438091	5	177814702	ENSG00000050767	rs57231103	177814700	T	C	0.11829	0.162462	0.0213956	3.12025e-14	0.078588	9.72393e-13
cg03403720	6	32632970	ENSG00000244731	rs1049057	32634350	T	C	0.424453	-0.231161	0.0304432	3.12134e-14	0.0835413	9.72713e-13
cg20247326	20	60373402	ENSG00000179253	rs66847354	60392587	G	A	0.452286	0.59899	0.078889	3.13021e-14	0.46428	9.75348e-13
cg01091356	7	1233637	ENSG00000164849	rs13245745	1244515	T	C	0.389662	-0.134806	0.0177578	3.16454e-14	0.0489839	9.85573e-13
cg21081878	21	38334730	ENSG00000185808	rs9977232	38454456	T	C	0.474155	-2.30977	0.30427	3.17038e-14	0.0274054	9.8729e-13
cg13707183	15	90792631	ENSG00000259894	rs2882858	90794845	A	G	0.264414	0.403982	0.053227	3.20418e-14	0.345554	9.97402e-13
cg15962314	1	44399869	ENSG00000237950	rs3791116	44414156	T	A	0.235586	0.354437	0.0467099	3.2476e-14	0.122832	1.01023e-12
cg05269080	10	29033980	ENSG00000095739	rs117065779	29106110	G	A	0.249503	1.157	0.152477	3.24778e-14	0.0260947	1.01027e-12
cg24954967	3	46130858	ENSG00000173578	rs9856805	46137350	G	A	0.240557	-0.441037	0.0581237	3.25133e-14	0.0753996	1.01134e-12
cg27634115	2	42423477	ENSG00000115944	rs12996877	42392910	A	T	0.413519	-1.31061	0.172727	3.2548e-14	0.19696	1.01235e-12
cg24712395	19	39234666	ENSG00000182472	rs11553600	39196736	A	G	0.22664	-1.47099	0.193869	3.26121e-14	0.0147844	1.01427e-12
cg07131413	11	124827496	ENSG00000203306	rs3809054	124824066	C	T	0.467197	1.20801	0.159223	3.27616e-14	0.0236111	1.0187e-12
cg01874672	4	1204956	ENSG00000163945	rs6840663	1208806	C	T	0.0188867	-0.322089	0.0424533	3.27637e-14	0.346125	1.01876e-12
cg10606127	19	56215426	ENSG00000171425	rs73065006	56229071	C	T	0.166004	0.289318	0.0381343	3.27865e-14	0.293737	1.0194e-12
cg17873048	17	46697700	ENSG00000173917	rs718079	46709835	A	G	0.304175	1.71705	0.226321	3.27904e-14	0.0113577	1.0195e-12
cg02888092	2	238865252	ENSG00000132330	rs4663815	238865707	C	T	0.338966	-0.129698	0.0170958	3.28614e-14	0.0405764	1.02155e-12
cg08594606	15	78556512	ENSG00000140403	rs12442376	78559767	T	G	0.259443	-1.03588	0.136543	3.28691e-14	0.0180276	1.02177e-12
cg22132982	3	13916247	ENSG00000154764	rs9310431	13811594	G	T	0.345924	0.417087	0.0549809	3.29864e-14	0.286668	1.02523e-12
cg11955474	1	27709791	ENSG00000158195	rs2504782	27713378	G	A	0.133201	-0.171765	0.0226463	3.33284e-14	0.0326832	1.03539e-12
cg21272279	12	75785232	ENSG00000257497	rs2242435	75874913	A	G	0.415507	-3.20539	0.422625	3.33862e-14	0.342867	1.0371e-12
cg21719344	6	30647128	ENSG00000235290	rs114882073	29659591	T	C	0.0477137	1.28395	0.169307	3.36263e-14	0.387164	1.04424e-12
cg02417408	3	52280688	ENSG00000164088	rs114645176	52279951	G	T	0.104374	0.68187	0.0899303	3.39743e-14	0.205486	1.05465e-12
cg02638136	6	30122388	ENSG00000226314	rs112863641	28217931	T	C	0.0874752	-0.556192	0.0733558	3.39973e-14	0.056608	1.0553e-12
cg07931411	19	15580721	ENSG00000171954	rs4638719	15583562	G	A	0.39165	-0.688102	0.0907558	3.4051e-14	0.0441998	1.05691e-12
cg00123214	1	95703607	ENSG00000226026	rs3767314	95706290	C	G	0.279324	0.123024	0.0162282	3.43217e-14	0.0292535	1.06497e-12
cg19236493	17	46629596	ENSG00000141295	rs2229304	46629593	G	T	0.293241	-0.200266	0.026419	3.4453e-14	0.0120757	1.06887e-12
cg03282107	2	62521430	ENSG00000173163	rs11888817	62530980	T	C	0.349901	-0.0900826	0.0118847	3.46313e-14	0.0402568	1.07411e-12
cg08935301	3	8543732	ENSG00000071282	rs9312022	8545800	T	A	0.488072	-0.693056	0.09144	3.47276e-14	0.10212	1.07694e-12
cg08525145	1	155911361	ENSG00000143622	rs7521292	155941685	T	A	0.279324	0.970565	0.128067	3.49296e-14	0.103627	1.083e-12
cg06895664	8	119531106	ENSG00000177570	rs2460965	119618761	G	A	0.0984095	1.42145	0.187566	3.49785e-14	0.0130069	1.08445e-12
cg07539927	11	65780880	ENSG00000173992	rs10896074	65776304	T	C	0.349901	0.242624	0.0320157	3.50147e-14	0.0789445	1.08554e-12
cg00330953	6	31733810	ENSG00000166278	rs693906	31835164	C	G	0.11332	-0.191711	0.0252974	3.50214e-14	0.0338174	1.08573e-12
cg04073296	6	30074080	ENSG00000224389	rs2596495	31323416	C	G	0.0954274	2.57039	0.339187	3.5067e-14	0.0317595	1.08706e-12
cg09352647	6	112261156	ENSG00000227012	rs633177	112272939	C	T	0.139165	-1.26556	0.167019	3.52716e-14	0.0237379	1.09312e-12
cg20434300	21	40194735	ENSG00000157557	rs530	40195277	T	A	0.476143	0.840074	0.110876	3.54505e-14	0.0517174	1.09842e-12
cg05966235	16	28915196	ENSG00000198156	rs10499	28915527	G	A	0.300199	0.262504	0.034648	3.55501e-14	0.06734	1.10138e-12
cg05253159	7	101928560	ENSG00000257923	rs726890	101939759	A	G	0.289264	0.425799	0.0562021	3.55796e-14	0.0322634	1.10225e-12
cg00453864	19	2389813	ENSG00000130332	rs12976273	2326902	G	A	0.382704	2.14713	0.283405	3.55839e-14	0.48837	1.10237e-12
cg03960562	11	193021	ENSG00000188076	rs535716	218640	A	G	0.212724	1.80934	0.238821	3.56002e-14	0.0261117	1.10285e-12
cg13169221	6	30043924	ENSG00000237669	rs138538392	30054107	A	G	0.082505	-1.09701	0.144799	3.56195e-14	0.0130947	1.10344e-12
cg11152463	1	41350406	ENSG00000117016	rs11578829	41421859	G	A	0.235586	0.1794	0.0236803	3.56588e-14	0.0390165	1.10464e-12
cg02087079	5	177811349	ENSG00000050767	rs55752205	177811471	T	C	0.177932	0.138105	0.0182296	3.56703e-14	0.270215	1.10495e-12
cg19787033	11	77850962	ENSG00000246174	rs1263726	77864023	T	C	0.466203	-3.20618	0.42323	3.57748e-14	0.493159	1.10812e-12
cg12913429	14	73360857	ENSG00000259065	rs78898062	73360842	T	G	0.0904573	0.280442	0.0370221	3.59178e-14	0.0123313	1.11236e-12
cg24046110	8	143859143	ENSG00000180155	rs749129	143876196	A	C	0.444334	0.914302	0.120712	3.61156e-14	0.0572805	1.11824e-12
cg11789185	14	23479664	ENSG00000222028	rs35647318	23479567	T	C	0.124254	-0.322135	0.0425314	3.61741e-14	0.0152589	1.11996e-12
cg24059075	12	49688316	ENSG00000167553	rs12580931	49688057	C	T	0.219682	-0.432474	0.0570997	3.6189e-14	0.0117261	1.1204e-12
cg11904266	8	144652042	ENSG00000204839	rs2305496	144659949	A	C	0.0954274	1.10901	0.146425	3.62162e-14	0.153547	1.12121e-12
cg02220481	16	15843629	ENSG00000263335	rs12596141	15821246	T	C	0.28827	4.25945	0.562385	3.62183e-14	0.639754	1.12127e-12
cg04599612	1	9086585	ENSG00000142583	rs6661680	9086940	T	C	0.38668	0.765169	0.101031	3.62958e-14	0.0269552	1.12359e-12
cg10688500	6	100016774	ENSG00000228506	rs4839749	100043253	G	A	0.129225	1.35564	0.179019	3.65829e-14	0.0113549	1.13218e-12
cg22798756	6	32938295	ENSG00000234745	rs3131382	31707730	T	C	0.0516899	1.55225	0.204996	3.67243e-14	0.022057	1.13639e-12
cg06869935	16	88125381	ENSG00000103257	rs8050209	88105725	G	A	0.461233	0.145739	0.019247	3.67368e-14	0.147408	1.13677e-12
cg22841779	14	105766346	ENSG00000179364	rs7146643	105757392	C	T	0.322068	-0.0848298	0.0112035	3.68258e-14	0.256944	1.1394e-12
cg01710897	15	91497902	ENSG00000166965	rs8041774	91499813	A	G	0.203777	1.79838	0.237523	3.69209e-14	0.126829	1.14223e-12
cg06134567	22	46658398	ENSG00000130943	rs8139035	46651367	G	A	0.16004	0.345852	0.045681	3.7028e-14	0.559276	1.14539e-12
cg07384522	6	31088208	ENSG00000223534	rs9267576	31812038	T	G	0.107356	-2.11784	0.279751	3.71905e-14	0.0588618	1.15026e-12
cg02757179	2	25384809	ENSG00000084710	rs17039879	25371477	A	G	0.0397614	-0.149411	0.0197382	3.74228e-14	0.0129737	1.15712e-12
cg16662408	6	32053637	ENSG00000168477	rs2269426	32076499	A	G	0.412525	1.61441	0.213313	3.78256e-14	0.0496917	1.16893e-12
cg08930131	5	177811198	ENSG00000050767	rs55752205	177811471	T	C	0.177932	0.139651	0.0184527	3.78859e-14	0.303928	1.1707e-12
cg23666300	8	22049929	ENSG00000168487	rs12114940	22048790	G	T	0.422465	0.515155	0.0680738	3.80191e-14	0.40771	1.1747e-12
cg05175606	16	89556089	ENSG00000185324	rs77651727	89708267	T	C	0.0506958	-2.21505	0.292705	3.80409e-14	0.01409	1.17533e-12
cg13567360	9	123745713	ENSG00000106780	rs41312871	123733630	T	C	0.0874752	0.092716	0.0122519	3.80458e-14	0.0161625	1.17545e-12
cg24660199	11	802935	ENSG00000177595	rs11246316	805712	A	G	0.505964	1.14884	0.151815	3.80888e-14	0.0177905	1.17677e-12
cg19498375	22	19420336	ENSG00000185608	rs9618567	19413706	T	C	0.100398	-0.440074	0.0581552	3.81284e-14	0.0647721	1.17791e-12
cg23368715	12	7245510	ENSG00000256967	rs3782924	7262154	T	C	0.329026	3.19362	0.422035	3.81348e-14	0.0115139	1.17808e-12
cg01346013	17	74836383	ENSG00000267065	rs62086059	74823026	T	C	0.0685885	1.95268	0.258047	3.81436e-14	0.144107	1.17834e-12
cg08142848	1	44171807	ENSG00000236200	rs3815268	44163886	T	G	0.382704	-0.32068	0.0423847	3.85034e-14	0.0532171	1.18911e-12
cg04305808	7	99614209	ENSG00000213420	rs7788746	99612405	G	T	0.342942	-0.250748	0.0331449	3.8727e-14	0.150373	1.19573e-12
cg13540795	19	52551618	ENSG00000142556	rs76368799	52561507	G	A	0.16998	-0.144422	0.0190906	3.87695e-14	0.0652682	1.19699e-12
cg03568064	11	45907500	ENSG00000121653	rs17787136	45894636	G	C	0.237575	2.57355	0.340235	3.90725e-14	0.335513	1.20603e-12
cg19172575	8	11567721	ENSG00000079459	rs7837066	11573032	T	C	0.0924453	-0.605073	0.0799943	3.90979e-14	0.022337	1.20678e-12
cg27268184	1	75139581	ENSG00000162623	rs7546095	75140559	T	A	0.460239	0.31368	0.0414707	3.91162e-14	0.052789	1.20729e-12
cg10975001	1	33627155	ENSG00000267885	rs3766815	33638425	T	C	0.251491	-1.15946	0.15329	3.91274e-14	0.0280443	1.20763e-12
cg07955754	7	141478734	ENSG00000228775	rs6962760	141465363	C	T	0.472167	3.23556	0.427773	3.91664e-14	0.023445	1.20871e-12
cg24337025	3	196705884	ENSG00000174007	rs2568871	196692717	T	G	0.358847	0.0812254	0.010739	3.92191e-14	0.0290208	1.21026e-12
cg13347044	2	232276743	ENSG00000115053	rs12999051	232276992	A	T	0.276342	-0.597252	0.0789648	3.92284e-14	0.120018	1.21054e-12
cg19463199	3	197401858	ENSG00000249626	rs112884449	197429987	C	T	0.117296	-1.64812	0.217938	3.95858e-14	0.0690981	1.22117e-12
cg06571407	20	44746823	ENSG00000101017	rs745307	44747086	A	G	0.247515	-1.86619	0.246781	3.96475e-14	0.707018	1.223e-12
cg12734526	7	1986533	ENSG00000002822	rs57871170	1925273	A	G	0.0407555	0.636188	0.0841307	3.97235e-14	0.0122181	1.22522e-12
cg07556915	11	368683	ENSG00000185187	rs7481525	378188	C	T	0.399602	-0.496268	0.0656376	4.00811e-14	0.0130678	1.23592e-12
cg00552704	6	32121420	ENSG00000168477	rs6449	32006655	T	C	0.306163	1.39614	0.184673	4.02793e-14	0.0252764	1.24177e-12
cg16073408	7	44128218	ENSG00000106628	rs2537193	44140670	C	G	0.328032	-0.167888	0.0222075	4.03227e-14	0.105869	1.24304e-12
cg26439733	17	37730282	ENSG00000167258	rs9901481	37749811	C	T	0.0914513	0.838994	0.111002	4.08255e-14	0.307285	1.25792e-12
cg12865025	6	33042551	ENSG00000224557	rs115971401	33028820	T	C	0.0228628	-0.175332	0.0231973	4.08355e-14	0.0188156	1.25821e-12
cg04865491	20	25065207	ENSG00000154930	rs7263632	25058135	C	T	0.22167	0.817578	0.108179	4.10385e-14	0.0893503	1.26409e-12
cg04818845	1	6580167	ENSG00000215788	rs7540913	6581877	G	A	0.142147	0.167108	0.0221125	4.1189e-14	0.265419	1.26847e-12
cg06851000	1	33627109	ENSG00000267885	rs685235	33628341	A	G	0.262425	-1.19612	0.158288	4.13625e-14	0.207265	1.27362e-12
cg02957155	19	58864876	ENSG00000268049	rs893184	58864479	T	C	0.0596421	0.561611	0.0743238	4.14783e-14	0.0458701	1.27696e-12
cg01220564	7	50633119	ENSG00000132436	rs1376524	50563582	G	A	0.21173	1.28364	0.169919	4.20608e-14	0.145961	1.29429e-12
cg04877280	6	32122738	ENSG00000223534	rs3096695	32069806	G	C	0.106362	-2.22866	0.295021	4.21264e-14	0.0121779	1.29625e-12
cg04508476	20	34239394	ENSG00000101019	rs3787166	34229072	T	A	0.189861	0.766913	0.10153	4.23541e-14	0.0120906	1.30295e-12
cg18335290	2	128438947	ENSG00000270081	rs10211103	128435332	C	T	0.217694	-1.66018	0.219802	4.25162e-14	0.0173901	1.3077e-12
cg10154880	7	98603502	ENSG00000238109	rs17720576	98616657	A	G	0.0864811	1.44471	0.191287	4.2675e-14	0.310237	1.31236e-12
cg00285394	8	126011954	ENSG00000104549	rs15905	126010805	C	G	0.0805169	-0.340915	0.0451396	4.27105e-14	0.0125769	1.31336e-12
cg24744697	11	6503801	ENSG00000132286	rs12281047	6521554	G	A	0.354871	-0.607279	0.0804127	4.28527e-14	0.180331	1.31751e-12
cg25518824	17	7819783	ENSG00000167874	rs34135807	7818542	A	C	0.0685885	-0.268324	0.0355304	4.28747e-14	0.554753	1.31813e-12
cg17480760	8	86350889	ENSG00000176731	rs3808540	86244170	C	T	0.256461	0.990974	0.131221	4.28802e-14	0.0133965	1.31829e-12
cg13105709	17	56598862	ENSG00000108395	rs1975857	56816667	T	C	0.366799	-2.41775	0.320163	4.29855e-14	0.111755	1.32135e-12
cg13490869	14	73392426	ENSG00000119707	rs1007934	73463479	A	G	0.39662	-0.245109	0.0324582	4.30228e-14	0.0129809	1.32241e-12
cg16656875	6	108145930	ENSG00000146285	rs12205214	108150482	T	C	0.158052	1.20082	0.159025	4.31375e-14	0.0736757	1.32581e-12
cg08212685	5	81268071	ENSG00000145687	rs324914	81389950	C	T	0.229622	-0.057993	0.00768091	4.3431e-14	0.412756	1.33438e-12
cg08643131	19	1356150	ENSG00000160953	rs2285972	1358726	C	T	0.355865	-0.292916	0.0387959	4.34676e-14	0.0206028	1.33547e-12
cg04316941	1	202224262	ENSG00000143851	rs10920373	202217105	T	C	0.4334	-0.215517	0.0285467	4.36532e-14	0.0447491	1.34095e-12
cg18183774	15	75200015	ENSG00000140497	rs11630592	75243826	C	A	0.508946	-1.07837	0.142842	4.3744e-14	0.0274126	1.34357e-12
cg12128164	19	36426701	ENSG00000126243	rs73590895	36392673	G	A	0.0218688	-0.637319	0.0844249	4.38818e-14	0.0263454	1.34765e-12
cg18621852	3	10150065	ENSG00000206567	rs34750074	10091740	A	G	0.146123	-0.261883	0.0346916	4.38986e-14	0.0157166	1.34812e-12
cg03211327	15	52470919	ENSG00000259577	rs12438743	52454098	T	C	0.161034	-1.72916	0.229073	4.40345e-14	0.097963	1.35212e-12
cg24179027	11	66742372	ENSG00000174080	rs1530891	66718431	T	C	0.462227	1.1854	0.157043	4.41141e-14	0.0114257	1.35441e-12
cg23683674	11	73020562	ENSG00000054967	rs113204510	73098060	A	G	0.0924453	1.07233	0.142063	4.41162e-14	0.175762	1.35446e-12
cg07148896	1	11119225	ENSG00000171824	rs2259886	11137778	C	T	0.258449	-0.339764	0.0450171	4.43857e-14	0.0272147	1.36237e-12
cg05479556	5	449004	ENSG00000221990	rs10059358	418668	T	C	0.10338	0.550374	0.072922	4.4392e-14	0.0129304	1.36252e-12
cg16190478	21	45789122	ENSG00000160209	rs2838553	45778294	A	T	0.181909	0.127747	0.0169259	4.43945e-14	0.027422	1.36258e-12
cg00532455	2	148617336	ENSG00000121989	rs7560425	148785312	T	C	0.327038	-0.857954	0.113682	4.45465e-14	0.0394349	1.36713e-12
cg15720535	9	139582585	ENSG00000165716	rs3812611	139583155	G	A	0.222664	0.405046	0.0536774	4.49056e-14	0.0134367	1.37768e-12
cg13549904	1	154438143	ENSG00000160712	rs7514452	154438084	C	T	0.220676	-0.266382	0.0353025	4.499e-14	0.0110791	1.38017e-12
cg21241424	15	74610683	ENSG00000178802	rs900798	74629070	T	G	0.359841	0.210873	0.0279467	4.50413e-14	0.0481745	1.38168e-12
cg18018562	10	133980672	ENSG00000151640	rs6560685	133967770	A	G	0.289264	2.30933	0.306075	4.52396e-14	0.0997713	1.38751e-12
cg27411220	10	54073642	ENSG00000177613	rs2186146	53679200	G	C	0.254473	-0.4586	0.0607836	4.52979e-14	0.10348	1.38923e-12
cg07312716	22	50439227	ENSG00000198355	rs9617090	50439194	T	C	0.411531	-1.28962	0.17094	4.54827e-14	0.0383261	1.39462e-12
cg04131194	1	44405267	ENSG00000237950	rs11210937	44405563	T	C	0.199801	0.147682	0.0195773	4.5752e-14	0.030865	1.40256e-12
cg11037979	22	50101968	ENSG00000188511	rs73179196	50101959	C	T	0.0516899	-0.404445	0.0536174	4.58646e-14	0.01773	1.40579e-12
cg24801123	7	45615503	ENSG00000214765	rs59498167	45610162	T	C	0.49503	0.439984	0.0583345	4.61285e-14	0.0232879	1.41354e-12
cg21523528	20	32077966	ENSG00000182584	rs4911353	32239468	C	T	0.489066	0.305123	0.0404561	4.62587e-14	0.316299	1.41725e-12
cg27561907	16	2848830	ENSG00000172460	rs10445038	2876659	T	C	0.235586	0.878536	0.116486	4.62843e-14	0.0169467	1.41799e-12
cg24465855	19	58986510	ENSG00000268912	rs3764531	58929305	C	G	0.430418	-2.27041	0.30105	4.64194e-14	0.0148126	1.42193e-12
cg10030791	11	57364888	ENSG00000149131	rs3824988	57377968	G	A	0.264414	-1.06962	0.141841	4.6654e-14	0.582328	1.42884e-12
cg11488033	3	196705898	ENSG00000174007	rs2568871	196692717	T	G	0.358847	0.0839626	0.0111382	4.76299e-14	0.0381133	1.45749e-12
cg11205696	8	144870535	ENSG00000181135	rs11136324	144870535	T	C	0.266402	-0.0550134	0.00729823	4.77569e-14	0.015205	1.46123e-12
cg03263792	19	11406114	ENSG00000267174	rs453766	11406839	G	C	0.229622	3.63178	0.481804	4.77681e-14	0.0686569	1.46153e-12
cg05691629	12	54614140	ENSG00000248265	rs28481797	54605843	T	C	0.316103	-1.36077	0.180525	4.778e-14	0.0117263	1.46187e-12
cg10247061	13	53065411	ENSG00000136108	rs9535957	52851744	G	C	0.0864811	-0.315169	0.0418164	4.80987e-14	0.0428309	1.47126e-12
cg13483597	16	31488438	ENSG00000103507	rs8062314	31516690	A	C	0.259443	-0.317388	0.0421171	4.85155e-14	0.0377022	1.48342e-12
cg14543179	22	31553928	ENSG00000235989	rs5994376	31563555	A	C	0.421471	0.145295	0.0192809	4.85808e-14	0.0319884	1.48533e-12
cg01554625	6	30688579	ENSG00000204613	rs149543464	30400763	A	G	0.082505	0.548309	0.0727662	4.87547e-14	0.0850483	1.4905e-12
cg16345566	6	32633102	ENSG00000204304	rs660895	32577380	G	A	0.217694	0.139595	0.0185264	4.88702e-14	0.249506	1.49383e-12
cg11902961	17	4835341	ENSG00000108528	rs3514	4801594	G	C	0.162028	-0.622188	0.0825825	4.91547e-14	0.0421294	1.50224e-12
cg03751944	19	1081936	ENSG00000065268	rs76957023	1078994	G	A	0.263419	0.633335	0.084063	4.91859e-14	0.0876666	1.50312e-12
cg12260798	6	26240519	ENSG00000168274	rs113205297	26210808	C	A	0.157058	1.13686	0.150899	4.92397e-14	0.0204575	1.50472e-12
cg24640065	1	234615370	ENSG00000059588	rs271744	234623253	T	C	0.39662	-0.8353	0.110875	4.9312e-14	0.0260857	1.5068e-12
cg26988138	19	2639424	ENSG00000099860	rs67496808	2648526	T	A	0.217694	0.116308	0.0154409	4.97873e-14	0.0494284	1.52064e-12
cg00816770	4	144621089	ENSG00000249741	rs1817027	144634489	T	C	0.341948	3.26539	0.43352	4.98603e-14	0.720739	1.52281e-12
cg14669361	6	32038747	ENSG00000168477	rs6463	32006621	C	A	0.338966	1.4772	0.196135	5.01346e-14	0.0335344	1.53088e-12
cg02337873	11	65659393	ENSG00000172543	rs35831421	65659450	A	G	0.0228628	-1.98283	0.263287	5.03312e-14	0.335856	1.53665e-12
cg01745539	6	32632331	ENSG00000224389	rs9274579	32635312	A	G	0.240557	-0.325578	0.0432317	5.03564e-14	0.471526	1.53738e-12
cg20801456	1	226099031	ENSG00000143811	rs10915898	226110243	A	G	0.159046	0.517961	0.0687798	5.04631e-14	0.0292458	1.54046e-12
cg14004921	9	140023416	ENSG00000177239	rs6420281	140004959	C	T	0.245527	-1.57729	0.209453	5.05344e-14	0.074972	1.54247e-12
cg05137680	5	138729068	ENSG00000170464	rs4365836	138732103	T	A	0.34493	0.907047	0.120462	5.08382e-14	0.0144062	1.55122e-12
cg25903072	15	63334703	ENSG00000140416	rs11071718	63327533	A	C	0.0924453	-1.16813	0.15515	5.11178e-14	0.0851521	1.55942e-12
cg14346046	11	27494792	ENSG00000205213	rs10767643	27496161	G	T	0.0477137	-0.133174	0.0176884	5.11834e-14	0.0975608	1.56137e-12
cg12033622	20	30225573	ENSG00000101294	rs6060425	30224355	T	C	0.210736	-1.28768	0.171034	5.1218e-14	0.0267978	1.56239e-12
cg03200309	12	48722990	ENSG00000111424	rs2634681	48733084	G	A	0.327038	0.44717	0.0594076	5.18643e-14	0.131744	1.58138e-12
cg09387528	21	47876058	ENSG00000160305	rs2070435	47961711	A	G	0.343936	-3.59718	0.477896	5.1873e-14	0.126319	1.58161e-12
cg14537549	10	12393185	ENSG00000183049	rs11257655	12307894	T	C	0.22664	-2.17459	0.288903	5.18905e-14	0.24876	1.58212e-12
cg01496600	6	2246553	ENSG00000250903	rs17134937	2352613	G	A	0.055666	-1.13373	0.150631	5.21093e-14	0.0572958	1.5886e-12
cg09495303	17	4804838	ENSG00000185245	rs72835064	4809454	T	C	0.0954274	-0.0950184	0.0126247	5.21525e-14	0.0223852	1.58983e-12
cg05875302	2	242844781	ENSG00000188011	rs12987998	242917734	A	G	0.398608	-0.173688	0.0230812	5.26858e-14	0.0995368	1.60532e-12
cg17471760	11	47448223	ENSG00000134571	rs755554	47432034	G	C	0.333002	-2.25639	0.299853	5.27255e-14	0.0620429	1.60647e-12
cg27500838	9	139839439	ENSG00000169583	rs73574336	139830200	T	C	0.132207	0.327638	0.0435404	5.27583e-14	0.0149621	1.60745e-12
cg06988336	16	89922397	ENSG00000204991	rs7204250	89883224	G	C	0.302187	1.51876	0.201872	5.33814e-14	0.0129342	1.62577e-12
cg21249481	9	139317959	ENSG00000165689	rs4400498	139305007	T	C	0.269384	1.7207	0.228721	5.34909e-14	0.30161	1.62903e-12
cg04567445	1	65730409	ENSG00000213625	rs1618706	65730991	G	T	0.263419	-0.385539	0.051253	5.3836e-14	0.0153559	1.63897e-12
cg03571320	9	139582389	ENSG00000165716	rs3812611	139583155	G	A	0.222664	0.403659	0.0536664	5.40967e-14	0.0166683	1.64648e-12
cg02256570	16	68573971	ENSG00000262820	rs698715	68560896	A	G	0.203777	-0.324206	0.0431034	5.41091e-14	0.18577	1.64682e-12
cg14186256	22	23484241	ENSG00000128266	rs5996470	23483255	G	A	0.457256	-0.578594	0.0769258	5.41674e-14	0.515416	1.64857e-12
cg14947929	21	43187372	ENSG00000183421	rs8132729	43187398	C	A	0.156064	-0.279389	0.037146	5.42028e-14	0.0690111	1.64958e-12
cg14646094	6	31496752	ENSG00000204305	rs2855811	31471801	A	G	0.262425	0.214612	0.0285356	5.44227e-14	0.0584584	1.65589e-12
cg23881458	6	42754477	ENSG00000112651	rs9369387	42762603	G	A	0.415507	0.191234	0.0254278	5.45021e-14	0.0370568	1.65823e-12
cg08456754	19	10226701	ENSG00000130811	rs2010353	10222558	G	T	0.400596	-1.45263	0.193153	5.45224e-14	0.219143	1.65881e-12
cg07511014	10	135191624	ENSG00000148803	rs12266669	135143727	A	G	0.139165	-0.259537	0.0345136	5.48376e-14	0.198929	1.66814e-12
cg01329690	21	38580129	ENSG00000185808	rs2835676	38591311	T	C	0.365805	2.36026	0.313884	5.49678e-14	0.0197168	1.6719e-12
cg06403673	19	17303807	ENSG00000099331	rs4808585	17293208	C	A	0.39662	-0.180917	0.0240596	5.49719e-14	0.0731738	1.67199e-12
cg21644856	17	80693292	ENSG00000141542	rs55862005	80686363	T	C	0.145129	0.333608	0.0443661	5.50176e-14	0.231801	1.67333e-12
cg26822161	16	89772612	ENSG00000158792	rs396742	89768056	G	C	0.456262	1.33104	0.177031	5.5336e-14	0.27447	1.68261e-12
cg09149980	6	28864093	ENSG00000197935	rs114995312	28895648	T	C	0.082505	0.211739	0.0281618	5.534e-14	0.23372	1.68268e-12
cg23348353	4	183795310	ENSG00000129187	rs116817534	183798532	G	T	0.172962	-1.10821	0.1474	5.54386e-14	0.0209925	1.68554e-12
cg23716690	1	10314029	ENSG00000142655	rs61784573	10262716	A	G	0.303181	-0.215236	0.0286279	5.54591e-14	0.0151772	1.68612e-12
cg26863172	1	1361729	ENSG00000176022	rs6694994	1468178	C	T	0.472167	-0.392651	0.0522278	5.55999e-14	0.120701	1.69027e-12
cg02949838	16	1376523	ENSG00000103275	rs4984812	1383911	T	C	0.115308	1.39463	0.185509	5.5673e-14	0.556867	1.6923e-12
cg19784848	5	219127	ENSG00000250848	rs3756715	218036	C	T	0.111332	-0.457323	0.0608341	5.58098e-14	0.214938	1.69623e-12
cg15082875	7	64730944	ENSG00000213462	rs482461	64765176	A	G	0.382704	-3.4417	0.457824	5.58242e-14	0.075424	1.69665e-12
cg08039084	15	69398839	ENSG00000138604	rs76357018	69394971	A	G	0.378728	0.506215	0.0673416	5.59937e-14	0.182606	1.70156e-12
cg06704567	2	139407289	ENSG00000150540	rs55692270	139459739	C	T	0.286282	0.104029	0.01384	5.62476e-14	0.0732359	1.70885e-12
cg13065228	8	145701192	ENSG00000160972	rs11784118	145684978	G	A	0.484095	1.72591	0.229621	5.63231e-14	0.0619737	1.71101e-12
cg01618102	6	69717664	ENSG00000230910	rs9354797	69431207	T	C	0.341948	2.01725	0.268397	5.65165e-14	0.0399461	1.71661e-12
cg26706759	5	169011746	ENSG00000040275	rs111975004	169027856	C	T	0.0477137	1.221	0.162457	5.65578e-14	0.362422	1.7178e-12
cg15020645	5	112073769	ENSG00000129625	rs6867243	112100027	G	A	0.472167	0.655995	0.0872927	5.69578e-14	0.0573279	1.72945e-12
cg04200362	2	73341598	ENSG00000135631	rs71416771	73279455	G	A	0.131213	0.379216	0.0504669	5.7277e-14	0.0463302	1.73876e-12
cg14621701	20	61508590	ENSG00000101191	rs1077416	61507951	T	C	0.22664	-0.838563	0.111599	5.73126e-14	0.153196	1.73978e-12
cg10833066	12	111807467	ENSG00000226469	rs7398833	111786892	C	T	0.246521	0.1242	0.0165296	5.74543e-14	0.0129051	1.74392e-12
cg08983133	17	48944364	ENSG00000141232	rs12150160	48962920	C	T	0.28827	1.1454	0.152448	5.7617e-14	0.0348547	1.74872e-12
cg21574752	7	130354027	ENSG00000106484	rs10863	130145589	A	G	0.154076	0.464563	0.0618351	5.78194e-14	0.0595562	1.75454e-12
cg18648982	14	45608106	ENSG00000198718	rs1053667	45543038	C	T	0.0636183	-0.185151	0.0246454	5.79653e-14	0.407332	1.75869e-12
cg26608174	17	46711035	ENSG00000173917	rs67412921	46636625	A	C	0.175944	2.61377	0.347952	5.82919e-14	0.0317176	1.76817e-12
cg27292977	14	92305602	ENSG00000140092	rs60662006	92294701	C	T	0.171968	1.34826	0.179516	5.88901e-14	0.0158465	1.78552e-12
cg26904702	1	153746899	ENSG00000143554	rs41265191	153739955	A	G	0.0705765	-0.99855	0.132966	5.92162e-14	0.0322018	1.79495e-12
cg04844495	1	179050404	ENSG00000143322	rs45628232	179060925	A	G	0.139165	0.350804	0.0467145	5.93425e-14	0.0671023	1.79867e-12
cg12273325	22	31689831	ENSG00000100100	rs5997949	31701821	A	G	0.274354	-1.92551	0.25641	5.93485e-14	0.0176414	1.79883e-12
cg08675664	5	125930870	ENSG00000164904	rs62391691	126078913	A	G	0.05666	-0.352683	0.0469652	5.93762e-14	0.131549	1.79962e-12
cg20669305	10	44070200	ENSG00000196793	rs3006366	44027682	T	C	0.32505	-1.24197	0.165412	5.98861e-14	0.123965	1.81446e-12
cg22443330	15	31196599	ENSG00000166912	rs4779794	31197564	A	G	0.437376	1.09641	0.14604	6.02365e-14	0.0555392	1.82465e-12
cg15351446	5	140700583	ENSG00000178913	rs17524297	140691506	A	G	0.17992	-0.687745	0.0916116	6.04115e-14	0.122593	1.82975e-12
cg25506915	19	10228183	ENSG00000130811	rs12460842	10222195	A	G	0.39662	-1.47623	0.196653	6.05927e-14	0.327255	1.83504e-12
cg10193681	8	11536901	ENSG00000175806	rs9969436	10842659	T	G	0.478131	0.827227	0.110199	6.06416e-14	0.0303501	1.83644e-12
cg10466548	16	10965217	ENSG00000179583	rs12922863	10965126	A	G	0.242545	0.302241	0.0402634	6.06893e-14	0.0694	1.8378e-12
cg17093401	10	44070178	ENSG00000169740	rs2999238	44018309	T	C	0.32505	-0.761231	0.101412	6.08147e-14	0.0147048	1.84134e-12
cg24623694	19	40919760	ENSG00000105227	rs75569110	40898945	A	G	0.026839	0.814365	0.108496	6.09935e-14	0.367747	1.84659e-12
cg16056272	1	183616968	ENSG00000270009	rs1174680	183647777	A	G	0.397614	-0.658491	0.0877378	6.13283e-14	0.0207576	1.85643e-12
cg11809272	6	31409361	ENSG00000204632	rs149543464	30400763	A	G	0.082505	1.62791	0.216915	6.15017e-14	0.062125	1.86154e-12
cg25074764	2	96778750	ENSG00000174501	rs2949885	96662415	G	A	0.367793	-0.238305	0.0317537	6.15204e-14	0.0387075	1.86208e-12
cg05772917	17	44027251	ENSG00000261575	rs112155389	43758078	A	G	0.239563	3.00667	0.400664	6.17926e-14	0.0813261	1.86975e-12
cg03681481	11	65555418	ENSG00000255557	rs11600035	65519222	G	T	0.206759	-2.07504	0.276518	6.18174e-14	0.360034	1.87046e-12
cg05648225	6	74024344	ENSG00000135314	rs7773619	74021637	G	T	0.16501	-0.423056	0.0563767	6.18594e-14	0.0185123	1.8717e-12
cg21094454	3	126268814	ENSG00000180767	rs11718493	126247848	C	T	0.38668	-3.37903	0.450384	6.25817e-14	0.350622	1.89282e-12
cg15503752	17	74639731	ENSG00000070495	rs9909084	74651719	G	A	0.342942	-0.868059	0.115705	6.26877e-14	0.0186906	1.89593e-12
cg26532826	22	31003127	ENSG00000099995	rs2240433	31003138	A	G	0.399602	-0.153325	0.0204387	6.29932e-14	0.0555463	1.90482e-12
cg09841124	6	27807322	ENSG00000182952	rs113029277	27139741	C	T	0.0129225	-0.601684	0.0802067	6.30087e-14	0.0311089	1.90527e-12
cg19183743	7	27188020	ENSG00000078399	rs983186	27188659	G	A	0.235586	0.816567	0.108852	6.30444e-14	0.0202589	1.90629e-12
cg01818539	17	33324773	ENSG00000198783	rs62062371	33342781	C	T	0.0884692	-0.186265	0.0248302	6.30655e-14	0.784074	1.90691e-12
cg25886284	19	36909418	ENSG00000181007	rs2945956	36889355	T	C	0.193837	-1.88243	0.250971	6.35314e-14	0.373575	1.92037e-12
cg04952827	15	75135187	ENSG00000140474	rs9210	75128501	T	C	0.310139	-1.88378	0.251158	6.36313e-14	0.0218931	1.9232e-12
cg26468891	11	48077221	ENSG00000149177	rs34972471	48050391	A	G	0.248509	-0.656007	0.0874644	6.36852e-14	0.20244	1.92475e-12
cg10178827	5	96275355	ENSG00000164308	rs38044	96337790	T	C	0.414513	4.08646	0.544851	6.37448e-14	0.172445	1.92644e-12
cg03465464	6	31141763	ENSG00000137331	rs3095304	31092767	T	C	0.151093	0.368824	0.0491794	6.40334e-14	0.0227927	1.93486e-12
cg00426193	2	152267492	ENSG00000184898	rs12616740	152242365	A	G	0.308151	-1.19229	0.158982	6.40451e-14	0.0134583	1.93519e-12
cg24168221	20	23587099	ENSG00000125810	rs2983641	23586977	T	C	0.133201	-0.137969	0.0183971	6.40727e-14	0.0130629	1.93597e-12
cg19998012	10	118923959	ENSG00000187164	rs1638436	118927486	C	T	0.358847	-0.540689	0.0720987	6.41637e-14	0.0343349	1.93866e-12
cg03935956	16	23511855	ENSG00000260136	rs11074560	23493356	G	A	0.181909	0.408182	0.0544321	6.43461e-14	0.0913918	1.94392e-12
cg08833778	4	144622313	ENSG00000246448	rs1984809	144746171	T	C	0.346918	2.9938	0.399255	6.45699e-14	0.018643	1.95042e-12
cg23224090	17	80190033	ENSG00000173762	rs8071677	80180185	G	C	0.204771	0.152992	0.0204031	6.4579e-14	0.423885	1.95064e-12
cg13620317	19	37894346	ENSG00000267470	rs3745765	37854235	T	G	0.159046	-0.668357	0.0891345	6.46516e-14	0.0269807	1.95275e-12
cg27342919	6	30079256	ENSG00000225059	rs2596495	31323416	C	G	0.0954274	1.35705	0.180997	6.49668e-14	0.024411	1.9618e-12
cg13338734	19	13113668	ENSG00000179262	rs10411958	13113641	T	C	0.49006	-0.128605	0.0171565	6.58133e-14	0.0139153	1.98627e-12
cg17017591	6	28557765	ENSG00000219392	rs116152083	28541959	G	A	0.0516899	-0.290997	0.0388248	6.62398e-14	0.128997	1.99859e-12
cg19689322	1	41284639	ENSG00000179862	rs67325189	41424606	T	C	0.233598	0.701307	0.0935709	6.63358e-14	0.194673	2.00135e-12
cg10570177	9	136324586	ENSG00000160325	rs3118667	136291063	C	T	0.488072	0.414846	0.0553509	6.63827e-14	0.0249503	2.00272e-12
cg26456563	19	40728617	ENSG00000130758	rs2304184	40728417	T	G	0.249503	0.538329	0.0718305	6.65815e-14	0.224014	2.00842e-12
cg27160141	4	8473051	ENSG00000155275	rs62287387	8462646	A	G	0.0407555	0.0582699	0.0077752	6.66442e-14	0.3116	2.01022e-12
cg11604128	12	110888956	ENSG00000111231	rs11832936	110549533	C	A	0.373757	-2.48415	0.331483	6.67785e-14	0.0815594	2.01411e-12
cg15421363	5	131826865	ENSG00000234290	rs2549009	131826765	T	C	0.340954	-0.535024	0.0713972	6.69976e-14	0.0459785	2.02046e-12
cg00032205	8	98290372	ENSG00000180543	rs72666248	98281099	G	A	0.180915	-0.655345	0.0874639	6.74466e-14	0.179614	2.03344e-12
cg10211019	19	37328842	ENSG00000254004	rs35967992	37320867	G	A	0.289264	-0.529237	0.0706366	6.76291e-14	0.127628	2.03876e-12
cg24239961	6	31794472	ENSG00000204469	rs1144708	31710020	T	C	0.361829	-0.291835	0.0389546	6.79959e-14	0.159608	2.04944e-12
cg03320255	19	38042154	ENSG00000196381	rs73039018	38217894	A	C	0.215706	0.78102	0.104254	6.80831e-14	0.0586454	2.05196e-12
cg17136310	10	118765319	ENSG00000187164	rs10749233	118777998	G	C	0.254473	-3.53059	0.471398	6.90741e-14	0.0934728	2.08068e-12
cg18391694	1	43250900	ENSG00000177868	rs17386017	43297082	G	T	0.294235	-3.66095	0.488827	6.92642e-14	0.0467945	2.08614e-12
cg22348298	8	17580950	ENSG00000129422	rs432495	17636584	A	G	0.0238569	1.84407	0.246237	6.93987e-14	0.336521	2.09003e-12
cg23989475	19	2820489	ENSG00000172006	rs1736195	2786557	T	C	0.293241	-0.709102	0.094689	6.95316e-14	0.534984	2.09389e-12
cg02059867	17	38334623	ENSG00000108352	rs11871303	38374607	G	T	0.0198807	1.53255	0.204655	6.97091e-14	0.394568	2.09909e-12
cg18415585	14	21100888	ENSG00000214274	rs77286574	21112888	T	C	0.0536779	0.339958	0.0453991	6.98261e-14	0.0123099	2.10236e-12
cg12213687	13	110802749	ENSG00000139832	rs16975420	110813991	A	C	0.161034	-0.239091	0.0319298	6.99143e-14	0.0560959	2.10492e-12
cg24403649	4	39172243	ENSG00000157796	rs2566183	39163908	G	T	0.32008	1.00513	0.134232	6.99419e-14	0.0595441	2.10568e-12
cg18697172	6	34666684	ENSG00000124562	rs35684630	34670344	T	C	0.145129	0.617466	0.0824615	6.99685e-14	0.0430121	2.10647e-12
cg08312152	14	92418138	ENSG00000261372	rs1040617	92432308	G	A	0.39662	-2.61702	0.349517	7.0185e-14	0.0445989	2.11261e-12
cg02544002	3	129323778	ENSG00000004399	rs7610060	129300291	A	C	0.361829	0.329316	0.0439867	7.06192e-14	0.161187	2.1252e-12
cg23853484	19	7795988	ENSG00000090659	rs1010047	7793502	A	G	0.423459	0.467239	0.0624114	7.07679e-14	0.210415	2.1294e-12
cg02459555	1	46806155	ENSG00000117481	rs12137934	46728913	G	A	0.281312	2.2509	0.300685	7.1058e-14	0.0265081	2.13769e-12
cg23642250	6	30071394	ENSG00000204592	rs2524005	29899677	A	G	0.171968	0.283446	0.0378666	7.13316e-14	0.153427	2.14541e-12
cg26835312	1	24513473	ENSG00000185436	rs7552167	24518643	A	G	0.148111	-0.540303	0.0721862	7.16227e-14	0.0740149	2.15389e-12
cg01775612	16	31484199	ENSG00000103507	rs13143	31489033	T	C	0.255467	0.336639	0.0449776	7.17653e-14	0.0306712	2.15803e-12
cg06972903	1	6580525	ENSG00000162408	rs12028881	6599768	G	T	0.114314	0.822314	0.109873	7.19639e-14	0.215855	2.16369e-12
cg11357534	15	82350064	ENSG00000183496	rs12443468	81888088	G	A	0.2167	0.260534	0.0348135	7.22674e-14	0.0717825	2.17239e-12
cg23046475	17	19141619	ENSG00000228157	rs868698	19185211	T	G	0.112326	-2.70108	0.360937	7.23532e-14	0.132546	2.17486e-12
cg00394823	16	20775166	ENSG00000066654	rs10852246	20733134	A	G	0.127237	0.691243	0.0923723	7.25213e-14	0.018433	2.17952e-12
cg03730533	7	26897685	ENSG00000106004	rs6668	27138183	T	C	0.382704	0.631535	0.0843948	7.25853e-14	0.0100185	2.18138e-12
cg13577297	1	175122966	ENSG00000235750	rs1057302	175126423	G	A	0.446322	2.17562	0.290749	7.27613e-14	0.0915313	2.18644e-12
cg13829635	6	31371573	ENSG00000235821	rs113795410	29728209	C	A	0.196819	-2.2799	0.304694	7.28679e-14	0.0423461	2.18951e-12
cg03605365	1	62207325	ENSG00000132849	rs192133670	62208385	A	G	0.0497018	-0.979612	0.130926	7.31111e-14	0.0459495	2.19658e-12
cg01015008	6	31095845	ENSG00000223534	rs9267576	31812038	T	G	0.107356	-2.15667	0.288263	7.34215e-14	0.224209	2.20565e-12
cg00319912	19	39441002	ENSG00000262484	rs10410544	39385532	T	C	0.424453	0.307722	0.0411316	7.35295e-14	0.0250398	2.20866e-12
cg02508881	8	142216119	ENSG00000105339	rs1865249	142215982	A	C	0.385686	0.940025	0.12565	7.3597e-14	0.0186039	2.2106e-12
cg17398381	7	75624190	ENSG00000127948	rs78587454	75688672	A	G	0.172962	-1.24465	0.166369	7.36338e-14	0.231998	2.21164e-12
cg14454867	9	132245453	ENSG00000204054	rs1147368	132234915	T	C	0.461233	1.3945	0.186402	7.36952e-14	0.0292642	2.2134e-12
cg16214267	5	66299592	ENSG00000229666	rs40087	66295155	G	A	0.446322	-1.29102	0.172575	7.37789e-14	0.0663642	2.21578e-12
cg04178858	17	38334170	ENSG00000108352	rs11867995	38374131	T	G	0.0178926	1.63973	0.219188	7.37938e-14	0.0181344	2.2162e-12
cg06444025	17	4804104	ENSG00000185245	rs2302320	4796656	C	T	0.259443	-0.178922	0.0239182	7.39988e-14	0.268304	2.22208e-12
cg09576143	10	124220367	ENSG00000166033	rs2672592	124230750	T	G	0.354871	0.448171	0.0599165	7.43634e-14	0.170735	2.23254e-12
cg11190728	6	31709813	ENSG00000204528	rs115333512	31780239	T	C	0.0477137	0.907175	0.121285	7.44809e-14	0.130084	2.23592e-12
cg05641903	19	7767584	ENSG00000182566	rs55883813	7767962	C	T	0.17992	-1.19264	0.159449	7.44817e-14	0.0493106	2.23592e-12
cg16316672	18	5237581	ENSG00000264575	rs72872321	5209391	C	T	0.148111	0.526691	0.0704188	7.46552e-14	0.0784752	2.24089e-12
cg24893509	18	77547348	ENSG00000122490	rs76161927	77711388	A	G	0.136183	1.5366	0.205451	7.48091e-14	0.0659625	2.24533e-12
cg03562414	19	52391078	ENSG00000161551	rs8100716	52384061	C	T	0.143141	-0.477292	0.0638196	7.5023e-14	0.0118973	2.25155e-12
cg06441362	10	73136972	ENSG00000198246	rs7096915	73136474	T	C	0.114314	0.802721	0.107334	7.5029e-14	0.0826044	2.25166e-12
cg24536691	6	33238768	ENSG00000223501	rs2282850	33267103	T	C	0.186879	-0.245232	0.0327934	7.54077e-14	0.0569337	2.26263e-12
cg11927033	6	122793073	ENSG00000111897	rs9388089	122858436	G	A	0.152087	-1.05678	0.14132	7.55213e-14	0.690678	2.26588e-12
cg02833588	1	9967849	ENSG00000178585	rs1220382	9959748	T	C	0.172962	-0.925708	0.123796	7.56558e-14	0.243816	2.26977e-12
cg14957346	17	39943439	ENSG00000173801	rs11079013	39947206	A	C	0.0894632	-3.49076	0.466942	7.67407e-14	0.918712	2.30101e-12
cg20640261	6	31707019	ENSG00000213676	rs497309	31892484	C	A	0.0735587	-0.838878	0.112221	7.70573e-14	0.0921352	2.31009e-12
cg13750949	14	105293957	ENSG00000258811	rs920499	105366499	C	T	0.285288	0.963715	0.12893	7.73723e-14	0.0218722	2.31938e-12
cg00573504	5	1123809	ENSG00000263834	rs60833263	1100831	G	A	0.480119	-1.643	0.219816	7.75521e-14	0.0906595	2.32445e-12
cg04176169	6	30080264	ENSG00000248290	rs2523571	31329691	A	T	0.083499	-1.45678	0.194904	7.75733e-14	0.0236308	2.32506e-12
cg15473411	20	61438182	ENSG00000229873	rs7397	61431557	C	A	0.424453	-0.93475	0.125066	7.77697e-14	0.0185422	2.33065e-12
cg23146565	17	46100661	ENSG00000141294	rs113112932	46098242	A	G	0.120278	0.194498	0.026027	7.84118e-14	0.0183688	2.34888e-12
cg13354934	1	1296093	ENSG00000224051	rs2260424	1314714	A	G	0.0904573	-0.97317	0.130237	7.88068e-14	0.0231267	2.36012e-12
cg20426710	22	50248907	ENSG00000212939	rs739243	50057211	C	T	0.363817	0.333148	0.0445856	7.89274e-14	0.0943508	2.36358e-12
cg01215511	16	2975552	ENSG00000262482	rs2074357	2987002	C	T	0.501988	-0.688216	0.0921059	7.89793e-14	0.0163653	2.365e-12
cg03149157	1	33585904	ENSG00000217644	rs12031494	33575161	T	C	0.271372	1.22495	0.163941	7.90368e-14	0.0163491	2.36668e-12
cg20072951	14	90721484	ENSG00000119720	rs61989980	90727635	C	T	0.402584	1.5558	0.208221	7.90673e-14	0.0547328	2.36752e-12
cg03380645	2	85895048	ENSG00000115486	rs34267211	85897103	A	G	0.130219	0.907866	0.121505	7.90852e-14	0.0226341	2.36804e-12
cg10116432	10	104953276	ENSG00000138107	rs10786745	104956827	G	A	0.411531	-0.201084	0.0269128	7.91879e-14	0.0219551	2.371e-12
cg01781649	1	203024459	ENSG00000143847	rs12742983	203024421	T	A	0.245527	1.25985	0.168642	7.98602e-14	0.759232	2.39035e-12
cg00973876	17	77899208	ENSG00000167291	rs4309436	77907037	C	T	0.304175	-1.16109	0.155425	7.9923e-14	0.19231	2.39207e-12
cg18751203	2	3489235	ENSG00000171853	rs35880599	3480855	T	A	0.135189	1.84135	0.246507	8.03298e-14	0.0457468	2.40356e-12
cg24566261	6	30854164	ENSG00000204580	rs3130695	31211050	A	G	0.202783	0.639196	0.0855763	8.06107e-14	0.045567	2.41164e-12
cg25764996	6	44776634	ENSG00000196284	rs12210217	44779599	C	T	0.259443	-0.993576	0.133023	8.0691e-14	0.0139905	2.41397e-12
cg13528570	14	105708343	ENSG00000179364	rs7146643	105757392	C	T	0.322068	-0.0959443	0.0128459	8.08752e-14	0.0593471	2.4192e-12
cg19316148	1	31846089	ENSG00000121766	rs12025507	31712314	T	C	0.21173	-0.462127	0.0618742	8.09146e-14	0.0232299	2.42033e-12
cg08345719	17	37821661	ENSG00000073605	rs9972882	37807698	A	C	0.266402	-1.65616	0.221743	8.09252e-14	0.0152891	2.42062e-12
cg20659941	18	55888395	ENSG00000049759	rs292456	55888179	G	T	0.341948	-0.23199	0.031063	8.11895e-14	0.0190345	2.42808e-12
cg08318365	2	29093905	ENSG00000226833	rs11127189	28992020	T	G	0.416501	0.386001	0.0516864	8.13335e-14	0.308186	2.43212e-12
cg14565651	1	9145034	ENSG00000142583	rs12733425	9142320	C	A	0.122266	-0.649441	0.0869633	8.14263e-14	0.0685514	2.43478e-12
cg22674789	10	81740565	ENSG00000122359	rs56008106	81953776	C	T	0.0695825	0.805736	0.107895	8.15387e-14	0.0567813	2.43804e-12
cg25400422	17	80008917	ENSG00000176155	rs11655646	80030720	G	C	0.409543	-0.432905	0.0579717	8.1714e-14	0.108612	2.44305e-12
cg16520038	11	57408660	ENSG00000149131	rs3824988	57377968	G	A	0.264414	-1.06426	0.142532	8.21504e-14	0.695634	2.45557e-12
cg05673214	16	743476	ENSG00000161999	rs12600184	729825	G	A	0.39165	-0.533971	0.0715146	8.22914e-14	0.0181051	2.45959e-12
cg15110101	11	61717334	ENSG00000149503	rs1800007	61719387	C	T	0.305169	0.103046	0.0138012	8.23708e-14	0.0194581	2.46189e-12
cg01931714	17	53665388	ENSG00000141179	rs8076322	53725957	T	C	0.139165	0.380084	0.050906	8.24232e-14	0.051307	2.46336e-12
cg04360334	22	26826684	ENSG00000260065	rs880421	26827335	G	T	0.517893	-3.34725	0.448312	8.24483e-14	0.198526	2.46401e-12
cg23691251	10	123688108	ENSG00000107672	rs11200264	123685862	A	C	0.302187	0.449826	0.0602488	8.25811e-14	0.105648	2.46786e-12
cg04508216	1	11107452	ENSG00000171824	rs7548659	11107439	G	T	0.218688	-0.326635	0.0437506	8.27699e-14	0.155566	2.47326e-12
cg26015888	1	22352103	ENSG00000218510	rs12097775	22347252	T	C	0.266402	-3.49728	0.46844	8.27953e-14	0.536497	2.47395e-12
cg26484631	6	150284518	ENSG00000120253	rs7742307	150298540	C	G	0.10338	-0.462214	0.0619131	8.29645e-14	0.0434003	2.47891e-12
cg02865717	6	155053990	ENSG00000213079	rs3828933	155053973	C	T	0.484095	0.469293	0.0628614	8.29762e-14	0.325721	2.47921e-12
cg01572694	17	46657555	ENSG00000120087	rs34490194	46648744	T	C	0.177932	0.281343	0.0376862	8.30442e-14	0.0678675	2.48107e-12
cg27300957	16	89387418	ENSG00000158792	rs889574	89386808	A	G	0.321074	0.383534	0.0513765	8.32001e-14	0.0376118	2.48551e-12
cg15131883	1	57728520	ENSG00000184292	rs12058651	58998845	T	C	0.181909	-3.35942	0.450017	8.32328e-14	0.529269	2.48637e-12
cg18595196	3	52726726	ENSG00000168268	rs2083180	52668119	T	G	0.423459	-1.14166	0.152933	8.32519e-14	0.0124306	2.48689e-12
cg16917654	3	39219249	ENSG00000144655	rs61736155	39227664	A	G	0.198807	0.381859	0.0511534	8.33154e-14	0.0139256	2.48859e-12
cg23756442	6	28892465	ENSG00000234127	rs144447022	29244219	T	G	0.0695825	-0.552339	0.0739921	8.34017e-14	0.0254672	2.4911e-12
cg03443944	17	4872326	ENSG00000091640	rs113183521	4930115	A	G	0.0924453	-1.74013	0.233123	8.36592e-14	0.118714	2.49845e-12
cg18369288	2	96780655	ENSG00000174501	rs58448550	96880147	T	G	0.309145	-0.283687	0.0380054	8.36844e-14	0.0149065	2.49918e-12
cg10663055	6	86159251	ENSG00000135318	rs9362220	86154351	T	C	0.143141	-2.35933	0.316079	8.37018e-14	0.0106555	2.49967e-12
cg03917492	10	49663159	ENSG00000107643	rs11101326	49662490	G	A	0.192843	-0.761135	0.101977	8.4088e-14	0.0333033	2.51084e-12
cg15249900	19	58144245	ENSG00000204514	rs9749111	58142436	C	T	0.162028	-0.173159	0.0232002	8.41319e-14	0.0859152	2.51207e-12
cg10627511	5	33772916	ENSG00000113407	rs1423479	33723884	A	G	0.11332	0.425696	0.0570374	8.42846e-14	0.0360668	2.51654e-12
cg19087971	7	751233	ENSG00000237181	rs73038194	846858	G	C	0.21173	0.115429	0.0154683	8.50455e-14	0.433401	2.53839e-12
cg06481168	4	165878055	ENSG00000248632	rs4691138	165908641	G	A	0.16004	-1.14535	0.153486	8.50516e-14	0.481604	2.53852e-12
cg22678932	22	22006201	ENSG00000161179	rs710176	22004418	A	G	0.164016	0.116014	0.0155479	8.54032e-14	0.056008	2.54847e-12
cg15726245	13	27333506	ENSG00000132970	rs9581727	27294075	T	C	0.292247	0.293886	0.0393874	8.55958e-14	0.97395	2.55402e-12
cg04432599	17	4835608	ENSG00000108528	rs3514	4801594	G	C	0.162028	-0.635621	0.085192	8.58391e-14	0.055142	2.56075e-12
cg00683984	7	45615337	ENSG00000214765	rs2877339	45619119	C	T	0.475149	0.448019	0.0600502	8.60356e-14	0.0559166	2.56632e-12
cg16233311	2	175199259	ENSG00000138433	rs72915571	175200383	A	G	0.210736	-0.566531	0.0759393	8.63173e-14	0.0242343	2.57434e-12
cg14374015	17	44249569	ENSG00000214401	rs144416125	44296523	A	G	0.240557	4.15654	0.557154	8.63202e-14	0.254515	2.5744e-12
cg03545077	2	1498138	ENSG00000115705	rs3755554	1499194	C	T	0.459245	0.307738	0.0412523	8.65971e-14	0.10995	2.58226e-12
cg09385972	16	772568	ENSG00000127585	rs12599342	757166	T	C	0.479125	-0.375059	0.0502772	8.66426e-14	0.0634844	2.58357e-12
cg00833614	1	46958049	ENSG00000117461	rs12759113	46973581	A	C	0.404573	-0.0623635	0.00836075	8.7133e-14	0.217864	2.59748e-12
cg14442518	9	136102543	ENSG00000175164	rs12216891	136127366	T	C	0.0765408	1.74426	0.233855	8.73544e-14	0.0869099	2.6038e-12
cg02384122	19	18451192	ENSG00000175489	rs79058301	18451330	T	C	0.286282	-0.464719	0.0623059	8.73966e-14	0.0440121	2.60496e-12
cg08175413	5	96294187	ENSG00000164308	rs2927608	96252432	A	G	0.426441	4.19443	0.562376	8.75727e-14	0.662573	2.61e-12
cg03548384	16	84403863	ENSG00000261286	rs2012232	84410220	A	G	0.441352	0.273604	0.0366851	8.7735e-14	0.0712059	2.61453e-12
cg00126636	16	237282	ENSG00000007392	rs59928680	283329	G	A	0.483101	0.436917	0.0585828	8.77805e-14	0.0667302	2.61577e-12
cg16361343	6	31863472	ENSG00000204525	rs589428	31848220	T	G	0.27833	-1.76242	0.23631	8.78062e-14	0.0275061	2.6165e-12
cg20158826	11	66359489	ENSG00000204710	rs117754376	65785313	A	C	0.0437376	-0.286768	0.038454	8.82256e-14	0.694789	2.62858e-12
cg13520520	19	11616957	ENSG00000130159	rs113259217	11642086	T	C	0.0397614	0.177378	0.0237872	8.86065e-14	0.0718403	2.63925e-12
cg14796708	1	41157075	ENSG00000066136	rs2223486	41159229	A	G	0.217694	-0.682386	0.0915187	8.90192e-14	0.125196	2.65108e-12
cg13306870	22	39527583	ENSG00000183741	rs139394	39538214	A	C	0.411531	0.0459736	0.00616618	8.935e-14	0.705769	2.66054e-12
cg10691866	7	65817282	ENSG00000169919	rs3800822	66147149	A	G	0.105368	0.982317	0.131756	8.94827e-14	0.0570199	2.66434e-12
cg26965877	6	31107240	ENSG00000228789	rs148870053	31115164	A	G	0.0377734	-0.166734	0.0223639	8.95225e-14	0.0313438	2.66542e-12
cg25261547	19	49363369	ENSG00000105559	rs607356	49371241	C	T	0.317097	-0.299688	0.0401972	8.95627e-14	0.0257721	2.66656e-12
cg26774156	15	74495384	ENSG00000140400	rs2472297	75027880	T	C	0.214712	0.622469	0.0834975	8.99139e-14	0.0422755	2.67653e-12
cg18102337	6	32064810	ENSG00000250535	rs497309	31892484	C	A	0.0735587	0.452681	0.0607233	8.99994e-14	0.0270097	2.67905e-12
cg01368230	9	34628025	ENSG00000198467	rs6476459	34688033	C	T	0.432406	-0.304688	0.0408719	9.00768e-14	0.265412	2.68127e-12
cg00892703	16	89660342	ENSG00000197912	rs62068684	89666961	T	C	0.0944334	0.069389	0.0093084	9.02454e-14	0.0146345	2.68605e-12
cg10257693	21	44515416	ENSG00000160201	rs1970689	44527351	C	G	0.403579	-1.29105	0.173204	9.05752e-14	0.0206032	2.69529e-12
cg25282976	17	79005047	ENSG00000175866	rs4969238	79005746	C	T	0.405567	-0.845664	0.113463	9.11046e-14	0.0162302	2.71047e-12
cg05276360	19	11354401	ENSG00000267174	rs322131	11377588	A	G	0.145129	-2.21472	0.297158	9.12377e-14	0.23867	2.71419e-12
cg03875347	10	1102609	ENSG00000067064	rs1285	1086116	T	C	0.181909	0.304674	0.04088	9.13179e-14	0.0468893	2.71629e-12
cg23760778	17	46089993	ENSG00000167182	rs8076163	46120325	T	C	0.210736	0.100546	0.0134915	9.15689e-14	0.0815244	2.72336e-12
cg06209197	1	32106926	ENSG00000162517	rs6699558	32107622	T	C	0.364811	0.520032	0.069781	9.16972e-14	0.0373464	2.72707e-12
cg07617152	7	1887399	ENSG00000002822	rs73286668	1888200	T	G	0.027833	-0.539229	0.0723639	9.21937e-14	0.0718016	2.74138e-12
cg04685743	19	57863057	ENSG00000197128	rs117120478	57939353	A	G	0.027833	-0.308428	0.0413912	9.2247e-14	0.353379	2.74291e-12
cg26794647	12	106334765	ENSG00000074590	rs11112808	106340272	T	A	0.486084	-0.353986	0.0475115	9.29571e-14	0.234182	2.76319e-12
cg17124293	10	45403981	ENSG00000165512	rs111687407	45412410	C	A	0.100398	-0.125712	0.0168732	9.30549e-14	0.253486	2.76591e-12
cg18411800	6	30881789	ENSG00000214894	rs142282930	30886097	A	C	0.0178926	-0.461852	0.0619905	9.30861e-14	0.0781039	2.76679e-12
cg02247838	6	31110639	ENSG00000223534	rs116667074	32285362	T	C	0.0785288	1.35751	0.182215	9.33049e-14	0.0268832	2.773e-12
cg22028727	6	30796243	ENSG00000137411	rs148941159	30784715	C	T	0.0198807	0.264623	0.0355203	9.3406e-14	0.0670407	2.77581e-12
cg20127733	10	33635645	ENSG00000099250	rs2144853	34167001	C	G	0.145129	1.2902	0.173184	9.34137e-14	0.618797	2.77601e-12
cg03696345	21	34398114	ENSG00000184221	rs2834081	34432792	A	T	0.243539	-2.36967	0.318106	9.38332e-14	0.0116508	2.78807e-12
cg16479474	6	28041457	ENSG00000219392	rs149900	28014597	T	C	0.193837	-1.14192	0.153294	9.39239e-14	0.044514	2.79061e-12
cg08605016	13	110789168	ENSG00000187498	rs12428089	110814340	C	T	0.16004	-0.612757	0.0822601	9.4041e-14	0.0306045	2.79384e-12
cg01764713	17	34839287	ENSG00000005955	rs11263770	34896877	A	G	0.451292	2.41546	0.324268	9.40699e-14	0.0351315	2.79459e-12
cg17217677	16	68483194	ENSG00000184939	rs4783633	68468658	C	T	0.223658	-2.54597	0.341802	9.42773e-14	0.27427	2.80045e-12
cg05265328	10	133871022	ENSG00000151640	rs6560673	133869769	G	A	0.494036	-0.73614	0.0988293	9.43347e-14	0.049102	2.80208e-12
cg12093180	20	49548626	ENSG00000124217	rs73909831	49526485	T	C	0.0656064	0.198358	0.0266308	9.44515e-14	0.0166484	2.80546e-12
cg09808235	1	2542588	ENSG00000157870	rs6667564	2520302	C	T	0.333002	1.40864	0.18912	9.44932e-14	0.0918213	2.80665e-12
cg15270729	11	47468898	ENSG00000165916	rs4357651	47454587	G	A	0.294235	0.34716	0.046609	9.45093e-14	0.176356	2.80705e-12
cg26091747	6	30113696	ENSG00000204614	rs115445404	30137625	C	G	0.0168986	-0.199844	0.0268341	9.52114e-14	0.0141819	2.8271e-12
cg18809841	8	145149561	ENSG00000179526	rs11541475	145150101	T	G	0.0884692	0.932134	0.125165	9.52965e-14	0.0177145	2.82955e-12
cg20973260	15	44718852	ENSG00000140265	rs34966178	44541946	A	G	0.358847	-0.562713	0.0755623	9.54754e-14	0.0248716	2.8347e-12
cg18049167	6	32121261	ENSG00000204338	rs41268896	32070069	A	G	0.34493	1.54734	0.207805	9.61446e-14	0.0153403	2.85371e-12
cg18051353	8	68251877	ENSG00000066777	rs7823436	68195817	A	G	0.303181	0.125529	0.0168593	9.64369e-14	0.138201	2.862e-12
cg09205751	11	278394	ENSG00000174885	rs11604857	266921	G	A	0.246521	-0.735465	0.0987829	9.6745e-14	0.0208535	2.87061e-12
cg26503038	19	2699659	ENSG00000176533	rs8108718	2685375	G	A	0.0308151	0.492245	0.0661212	9.72445e-14	0.0817722	2.88481e-12
cg15704699	17	26439377	ENSG00000004142	rs117946482	26439443	T	G	0.0318091	0.428142	0.0575115	9.73443e-14	0.0169706	2.88764e-12
cg18279180	1	3614190	ENSG00000227372	rs10797409	3658237	A	G	0.318091	-0.830225	0.11153	9.77279e-14	0.245638	2.89865e-12
cg09648727	17	79361742	ENSG00000262877	rs2004797	79338144	A	G	0.220676	-1.84086	0.2473	9.77809e-14	0.0133575	2.90019e-12
cg19208681	17	56769628	ENSG00000265415	rs8082334	57116809	A	G	0.185885	-0.510682	0.0686112	9.8329e-14	0.0130191	2.91581e-12
cg21459229	3	137834755	ENSG00000158163	rs56057913	137829041	A	G	0.0487078	-0.0786451	0.0105674	9.90004e-14	0.181433	2.93497e-12
cg23497644	2	170654835	ENSG00000071909	rs2353707	170654265	A	G	0.318091	-0.294036	0.0395116	9.93522e-14	0.0357481	2.945e-12
cg22234194	11	45868879	ENSG00000121671	rs2002244	45855745	C	T	0.251491	1.37567	0.184859	9.9393e-14	0.16197	2.94615e-12
cg19545356	11	64851426	ENSG00000168061	rs907629	64839697	A	C	0.0576541	0.808224	0.108609	9.94991e-14	0.0143267	2.94913e-12
cg08059845	19	50015975	ENSG00000142552	rs34459162	50045916	C	T	0.083499	1.24445	0.167231	9.95397e-14	0.0575273	2.95028e-12
cg11062672	11	111809961	ENSG00000150764	rs1974426	111897050	T	A	0.351889	-0.77613	0.104298	9.95846e-14	0.103606	2.95152e-12
cg07454491	12	48578076	ENSG00000177981	rs2012773	48591399	A	T	0.383698	0.435366	0.0585061	9.96405e-14	0.0125208	2.95301e-12
cg25544075	1	1109315	ENSG00000160075	rs12097131	1118728	G	C	0.0497018	0.372745	0.0500975	1.00383e-13	0.105031	2.97397e-12
cg13522462	19	44576874	ENSG00000178386	rs1996409	44532767	G	A	0.116302	0.462123	0.0621113	1.005e-13	0.0790244	2.97723e-12
cg26888147	17	45922479	ENSG00000173917	rs8064380	45927412	G	A	0.522863	1.03425	0.139014	1.00744e-13	0.0255287	2.98409e-12
cg04099091	6	31138947	ENSG00000204632	rs142090224	30783487	T	C	0.0775348	-0.591644	0.0795289	1.01182e-13	0.0212	2.99662e-12
cg07811498	22	42475450	ENSG00000198951	rs6002633	42534600	T	C	0.332008	0.829296	0.111484	1.01688e-13	0.0980113	3.01114e-12
cg02349785	11	65778967	ENSG00000175467	rs649000	65742933	C	T	0.44831	0.331187	0.0445224	1.01706e-13	0.0119924	3.01164e-12
cg04426311	3	3841061	ENSG00000144455	rs2633854	4404633	G	T	0.411531	1.86638	0.250906	1.01806e-13	0.01393	3.01452e-12
cg16740744	19	30302030	ENSG00000105173	rs3218051	30310302	A	G	0.356859	-0.389387	0.0523475	1.01845e-13	0.536033	3.01563e-12
cg09357589	6	31148552	ENSG00000204592	rs1265087	31109810	A	G	0.314115	-0.21836	0.0293556	1.01875e-13	0.0138205	3.01645e-12
cg11630554	4	165878136	ENSG00000248632	rs13134940	165889612	A	G	0.16004	-1.15883	0.155798	1.02184e-13	0.1837	3.02503e-12
cg13030586	4	186347098	ENSG00000109762	rs13107209	186348817	G	A	0.284294	-0.498428	0.0670125	1.02343e-13	0.0205078	3.02953e-12
cg17530031	2	242665670	ENSG00000168395	rs78341174	242519187	C	A	0.138171	-0.803082	0.107977	1.02609e-13	0.501943	3.03715e-12
cg21829328	22	24188134	ENSG00000099953	rs7286912	24185384	G	A	0.10835	-0.405057	0.0544761	1.04175e-13	0.120117	3.08172e-12
cg11726507	14	101155519	ENSG00000185559	rs9671394	101159674	C	T	0.2833	-0.367569	0.0494348	1.04231e-13	0.0368264	3.08328e-12
cg07404961	16	31049270	ENSG00000140678	rs4889609	31026427	G	A	0.368787	-1.36459	0.183536	1.04565e-13	0.02056	3.09266e-12
cg11171825	6	42939029	ENSG00000124587	rs11752813	42928017	G	C	0.462227	3.6747	0.494264	1.04821e-13	0.251115	3.09975e-12
cg03361297	6	29976906	ENSG00000196812	rs13195291	28169241	A	G	0.0725646	-0.626845	0.0843184	1.0515e-13	0.106795	3.10931e-12
cg03088525	16	19421907	ENSG00000006007	rs2301213	19437229	A	G	0.199801	0.877468	0.11804	1.05654e-13	0.0244645	3.12363e-12
cg09882118	3	48508272	ENSG00000004534	rs113115750	49470063	T	C	0.0606362	-1.02499	0.137888	1.05742e-13	0.130429	3.12612e-12
cg08870741	5	64858999	ENSG00000250081	rs43207	64925256	C	T	0.404573	-4.14819	0.558073	1.06108e-13	0.126925	3.13635e-12
cg04825872	6	149381604	ENSG00000111962	rs7760242	149389286	G	T	0.377734	0.104723	0.0140892	1.06274e-13	0.158063	3.14107e-12
cg18011099	6	37461253	ENSG00000198937	rs914349	37484715	A	C	0.351889	-2.70445	0.363865	1.06509e-13	0.787299	3.14757e-12
cg22356347	1	167427500	ENSG00000198821	rs34276574	167418468	T	C	0.365805	-0.994782	0.133843	1.06608e-13	0.0162188	3.15042e-12
cg26845278	1	16763671	ENSG00000157191	rs74322933	16763639	A	G	0.0755467	-0.703764	0.094694	1.06987e-13	0.274946	3.16128e-12
cg24394340	2	192172462	ENSG00000128641	rs4853580	192165224	G	C	0.416501	-0.239399	0.0322128	1.07128e-13	0.0104921	3.16532e-12
cg06204040	16	89037481	ENSG00000261226	rs533679	88991500	G	A	0.384692	0.955427	0.128565	1.07387e-13	0.0104855	3.17252e-12
cg24625894	8	145638202	ENSG00000160948	rs11992877	145601750	A	G	0.0606362	-1.73672	0.233701	1.07462e-13	0.0673319	3.17458e-12
cg27084654	3	141118615	ENSG00000177311	rs13098180	141091595	A	T	0.382704	-0.696564	0.0937355	1.07647e-13	0.0134951	3.17976e-12
cg15343510	6	31582285	ENSG00000204632	rs1632958	29688643	A	G	0.176938	1.0795	0.145271	1.07824e-13	0.106668	3.18474e-12
cg01912298	17	4872499	ENSG00000091640	rs67501853	4882332	A	G	0.083499	-1.91265	0.257408	1.08237e-13	0.561417	3.19646e-12
cg22699500	12	10366566	ENSG00000205810	rs1841958	10562089	A	C	0.321074	-1.96857	0.264964	1.08928e-13	0.013205	3.21605e-12
cg11900210	18	34915648	ENSG00000134779	rs650540	34902573	G	C	0.109344	-0.335702	0.0451851	1.09024e-13	0.0697171	3.21871e-12
cg18986165	19	52005990	ENSG00000105497	rs3810113	52006071	A	G	0.173956	-0.499981	0.0672989	1.09201e-13	0.019109	3.22381e-12
cg04507495	3	47563649	ENSG00000145020	rs183690608	49435886	G	A	0.000994036	-0.205139	0.0276137	1.09511e-13	0.154039	3.23251e-12
cg04344923	7	1569228	ENSG00000164855	rs6463898	1563272	C	G	0.430418	-0.802141	0.10798	1.09761e-13	0.030908	3.23966e-12
cg18051762	19	40388677	ENSG00000197782	rs117525012	40584603	T	C	0.0139165	0.484878	0.0652726	1.09833e-13	0.0443422	3.24164e-12
cg26915536	10	135191635	ENSG00000130640	rs10857701	135145072	T	A	0.140159	0.953227	0.128322	1.09912e-13	0.174874	3.24394e-12
cg03299269	2	250003	ENSG00000035115	rs114976176	264621	C	A	0.346918	3.17745	0.427744	1.09923e-13	0.767489	3.24421e-12
cg16187659	11	308167	ENSG00000251661	rs7937786	332857	A	C	0.415507	-2.84283	0.382711	1.10133e-13	0.0839277	3.25015e-12
cg04002187	5	40835754	ENSG00000113638	rs75929994	40821816	C	T	0.0745527	-0.0701802	0.00944865	1.10641e-13	0.0100903	3.26454e-12
cg26697882	17	1617363	ENSG00000186594	rs6502892	1617608	T	C	0.317097	1.61081	0.216914	1.11902e-13	0.170295	3.30043e-12
cg07990582	10	1222408	ENSG00000185736	rs3793739	1282530	A	C	0.350895	2.35477	0.317104	1.12066e-13	0.183794	3.30496e-12
cg12689529	11	126335883	ENSG00000149571	rs12798200	126335812	G	C	0.390656	0.10589	0.0142601	1.12254e-13	0.0107612	3.3103e-12
cg04616571	10	105792531	ENSG00000065613	rs4918077	105781711	A	G	0.422465	-0.67076	0.0903313	1.12312e-13	0.0293484	3.31196e-12
cg05480110	3	195534854	ENSG00000242086	rs6791220	195529768	A	G	0.317097	-1.32513	0.178466	1.12661e-13	0.275832	3.32174e-12
cg06781135	6	26988141	ENSG00000168405	rs13214169	25890656	G	A	0.0924453	-0.381354	0.0513612	1.1283e-13	0.0167704	3.32635e-12
cg17932802	17	80189962	ENSG00000173762	rs8071677	80180185	G	C	0.204771	0.161121	0.0217003	1.12928e-13	0.435915	3.32904e-12
cg06022902	2	1821361	ENSG00000130508	rs4853830	1814627	G	A	0.430418	-2.52379	0.339917	1.13012e-13	0.453822	3.33142e-12
cg06754987	1	44444250	ENSG00000117410	rs41270403	44460857	T	C	0.0775348	-0.821857	0.110693	1.13078e-13	0.114437	3.33322e-12
cg16755475	16	4802990	ENSG00000168096	rs9935103	4808260	T	C	0.365805	0.162457	0.0218828	1.13647e-13	0.0123319	3.34932e-12
cg03962794	6	167054318	ENSG00000197146	rs428805	167403132	C	A	0.494036	4.06487	0.547538	1.13715e-13	0.012457	3.35122e-12
cg22704057	2	74425085	ENSG00000065911	rs57740554	74435332	G	A	0.0745527	0.363419	0.0489577	1.14395e-13	0.0186922	3.37028e-12
cg08053355	2	55458963	ENSG00000162994	rs17046778	55459373	G	T	0.159046	-3.08285	0.415307	1.14439e-13	0.0247437	3.3715e-12
cg09986774	16	69166346	ENSG00000132603	rs71397903	69196015	C	T	0.26839	-1.08936	0.146763	1.14852e-13	0.0642438	3.38327e-12
cg14128641	19	19371927	ENSG00000178093	rs4808934	19370917	T	C	0.168986	0.437769	0.0589804	1.15124e-13	0.0126499	3.39107e-12
cg05071493	20	2844659	ENSG00000132670	rs672386	2885193	T	C	0.521869	-0.709067	0.0955355	1.15344e-13	0.308435	3.39727e-12
cg15171226	19	7501693	ENSG00000104880	rs6603063	7499973	T	A	0.341948	0.609964	0.082188	1.15736e-13	0.0113652	3.40832e-12
cg07624742	19	5892048	ENSG00000267571	rs58013564	5884526	G	A	0.449304	0.351924	0.047419	1.15737e-13	0.0121578	3.40833e-12
cg10372548	2	38978794	ENSG00000143891	rs3112196	39001918	G	C	0.254473	-0.779634	0.105054	1.16e-13	0.0444569	3.41564e-12
cg21890820	11	65308645	ENSG00000172613	rs7119588	66377035	C	T	0.0437376	0.409859	0.0552278	1.1602e-13	0.0128013	3.41616e-12
cg14557787	19	50305342	ENSG00000039650	rs2305918	50315773	A	T	0.459245	1.38063	0.186047	1.16345e-13	0.0146607	3.42524e-12
cg10324703	7	39269105	ENSG00000006715	rs2329400	39543044	A	G	0.106362	0.222293	0.0299572	1.16805e-13	0.388082	3.43832e-12
cg00048759	7	99775422	ENSG00000176125	rs1727124	99804104	T	G	0.267396	-0.288688	0.0389056	1.16926e-13	0.0346055	3.44159e-12
cg03717239	8	145574318	ENSG00000214597	rs7016335	145574775	C	T	0.473161	-0.917377	0.123633	1.16959e-13	0.0254843	3.44245e-12
cg24000908	5	1113358	ENSG00000263834	rs35188965	1104938	C	T	0.442346	1.86329	0.25112	1.17196e-13	0.31136	3.44923e-12
cg19691260	15	42186945	ENSG00000174171	rs76085783	42201872	C	T	0.0516899	-1.67518	0.22577	1.17222e-13	0.101079	3.44987e-12
cg25622487	11	95524042	ENSG00000077458	rs523153	95570961	A	G	0.424453	-1.8104	0.244009	1.17664e-13	0.0129346	3.4622e-12
cg23175074	10	105212490	ENSG00000138172	rs2986033	105231314	A	G	0.0377734	-1.25562	0.169239	1.17854e-13	0.0234339	3.46761e-12
cg15031685	7	128494060	ENSG00000128596	rs59197085	128460756	A	G	0.0815109	0.653707	0.0881114	1.17918e-13	0.0844407	3.46938e-12
cg15974698	14	24733439	ENSG00000092295	rs6573653	24735361	C	G	0.219682	0.747857	0.100808	1.18336e-13	0.0324809	3.4811e-12
cg07950002	9	131465811	ENSG00000148346	rs13297295	131659724	C	T	0.128231	-0.503286	0.0678442	1.18659e-13	0.0124588	3.4902e-12
cg08648568	18	33767797	ENSG00000134759	rs1789544	33727565	T	C	0.375746	-2.63573	0.355309	1.18791e-13	0.161206	3.4939e-12
cg05485853	11	64612847	ENSG00000171219	rs544822	64615450	A	G	0.122266	-0.167291	0.0225527	1.19096e-13	0.0116484	3.50252e-12
cg25654695	19	2273216	ENSG00000188305	rs58070120	2264497	T	C	0.282306	1.47158	0.198424	1.20428e-13	0.0346022	3.54014e-12
cg17588003	17	5138696	ENSG00000129219	rs112918260	5261743	G	A	0.144135	-0.394934	0.0532571	1.21067e-13	0.0165891	3.55796e-12
cg22821763	1	156570967	ENSG00000163382	rs112399057	156578363	T	C	0.0407555	-0.593031	0.079976	1.21525e-13	0.232861	3.57076e-12
cg12524553	20	32952045	ENSG00000078747	rs13044413	33020957	G	A	0.451292	-0.551018	0.0743137	1.21844e-13	0.0133024	3.5798e-12
cg14142171	6	30228101	ENSG00000176998	rs183830067	30217185	T	A	0.310139	-0.974639	0.131447	1.21932e-13	0.0312222	3.58233e-12
cg02970696	3	125076372	ENSG00000163848	rs11915021	124959365	C	T	0.244533	0.328706	0.0443329	1.22075e-13	0.0473937	3.58619e-12
cg19302285	8	98505008	ENSG00000180543	rs7004977	98483422	C	T	0.229622	0.43459	0.0586165	1.2242e-13	0.0390689	3.59587e-12
cg03780079	19	52097905	ENSG00000269388	rs62113350	52096677	G	C	0.44831	-1.64682	0.222132	1.22807e-13	0.461957	3.60653e-12
cg22775801	12	123636480	ENSG00000150967	rs4148856	123450765	G	C	0.223658	0.995053	0.134218	1.22815e-13	0.012545	3.60673e-12
cg05232215	1	53393825	ENSG00000230953	rs1242331	53392908	A	G	0.347913	-0.25136	0.0339053	1.22907e-13	0.0622896	3.60928e-12
cg24933709	7	149120687	ENSG00000133624	rs11761031	149338052	T	C	0.250497	0.968268	0.130611	1.23149e-13	0.133989	3.61596e-12
cg26936171	16	87448114	ENSG00000104731	rs9927125	87471873	T	C	0.252485	0.165946	0.0223851	1.23287e-13	0.0425787	3.61974e-12
cg14086122	12	123921793	ENSG00000150977	rs56309603	123895053	T	C	0.358847	-1.094	0.147582	1.23615e-13	0.0992704	3.6289e-12
cg22579482	3	43147829	ENSG00000144647	rs729654	43147652	T	C	0.466203	-0.424561	0.0572798	1.24367e-13	0.583111	3.64995e-12
cg06478823	16	20774873	ENSG00000196678	rs34900980	20755650	A	G	0.127237	0.123386	0.0166474	1.24709e-13	0.0111855	3.65943e-12
cg25858132	17	1808671	ENSG00000132383	rs1131636	1801189	C	T	0.373757	-2.06797	0.279042	1.25409e-13	0.0642806	3.67906e-12
cg13213498	11	118868784	ENSG00000196655	rs12280288	118892940	C	T	0.244533	2.9362	0.396228	1.25927e-13	0.0101571	3.69356e-12
cg08411068	19	12624565	ENSG00000105607	rs7252660	12561751	C	T	0.502982	0.256418	0.034603	1.26018e-13	0.0635397	3.69603e-12
cg24574963	7	149120622	ENSG00000133624	rs354042	149297104	G	A	0.260437	1.01599	0.137116	1.26613e-13	0.230407	3.71296e-12
cg10928294	17	41739326	ENSG00000005102	rs12936952	41731101	C	T	0.0864811	-0.952055	0.128499	1.27185e-13	0.241062	3.72891e-12
cg14310831	9	138679759	ENSG00000238058	rs11103188	138679607	T	C	0.2167	-0.822445	0.111005	1.27204e-13	0.0112651	3.72943e-12
cg19115490	6	37483925	ENSG00000112139	rs3818985	37484214	G	T	0.464215	0.455552	0.0614885	1.27512e-13	0.0360818	3.73811e-12
cg17422462	1	46216609	ENSG00000117461	rs4660911	46558114	A	C	0.44831	1.02807	0.138773	1.27892e-13	0.2034	3.74858e-12
cg08926457	1	40972711	ENSG00000187815	rs28643559	41029533	C	T	0.183897	-0.615601	0.083106	1.28786e-13	0.0227757	3.7734e-12
cg09056317	19	36607008	ENSG00000105270	rs62111361	36596969	T	C	0.134195	1.86303	0.251524	1.29205e-13	0.712409	3.78517e-12
cg13823169	9	139776893	ENSG00000054148	rs10870140	139796419	T	C	0.258449	-1.08781	0.146881	1.30108e-13	0.14527	3.8106e-12
cg07740599	16	524857	ENSG00000266124	rs35484031	530157	T	C	0.548708	-0.173452	0.0234208	1.30252e-13	0.0129894	3.81468e-12
cg02218765	11	6261798	ENSG00000170955	rs74805386	6262064	C	T	0.0367793	-0.445663	0.0601789	1.30527e-13	0.0117981	3.82243e-12
cg15871086	18	56526595	ENSG00000074657	rs11664729	56665804	A	G	0.350895	-0.84104	0.113576	1.31051e-13	0.0249647	3.8369e-12
cg23311905	12	132680792	ENSG00000256576	rs28856055	132705803	C	G	0.429423	-1.78946	0.241672	1.31645e-13	0.0624926	3.8537e-12
cg08086652	17	79981962	ENSG00000169683	rs9912553	79959703	C	G	0.293241	-0.774424	0.104594	1.32019e-13	0.0258184	3.86426e-12
cg08604960	5	157003436	ENSG00000113272	rs7724199	156989957	A	G	0.141153	-0.667268	0.0901234	1.32203e-13	0.0172861	3.86926e-12
cg24009623	19	33667908	ENSG00000166359	rs8101550	33664668	G	T	0.336978	-0.282462	0.0381537	1.32883e-13	0.0545566	3.88838e-12
cg12486944	17	80159399	ENSG00000173762	rs9903052	80171068	T	C	0.205765	-0.132057	0.0178378	1.32906e-13	0.020075	3.88903e-12
cg18089747	6	36445604	ENSG00000112078	rs9296183	36417920	G	A	0.319085	-0.564704	0.0762789	1.32993e-13	0.0282768	3.89142e-12
cg02675264	6	28984246	ENSG00000204613	rs144447022	29244219	T	G	0.0695825	-0.679973	0.0918549	1.33454e-13	0.0366885	3.90434e-12
cg14350257	9	139250149	ENSG00000165684	rs183600705	139302994	C	T	0.028827	1.22791	0.165879	1.33725e-13	0.253493	3.91197e-12
cg00863306	19	13991470	ENSG00000132024	rs8102371	13989022	A	G	0.21173	0.269923	0.0364646	1.3381e-13	0.183337	3.9143e-12
cg01175767	1	112283245	ENSG00000227811	rs197440	112282903	C	T	0.249503	-0.758501	0.102474	1.34243e-13	0.149298	3.92641e-12
cg16458752	6	33255241	ENSG00000204209	rs9277972	33276770	T	A	0.167992	0.787361	0.106381	1.34836e-13	0.42959	3.94319e-12
cg12546582	6	136192107	ENSG00000135541	rs72980251	135781159	A	G	0.0765408	1.23004	0.166195	1.34956e-13	0.701865	3.94659e-12
cg21787568	14	104182951	ENSG00000088808	rs861528	104182998	T	C	0.276342	-0.124489	0.0168201	1.3496e-13	0.530565	3.94666e-12
cg04558553	4	69960869	ENSG00000249763	rs7438942	69974480	T	G	0.514911	0.789726	0.106706	1.35183e-13	0.0190004	3.95282e-12
cg02637031	5	114887230	ENSG00000145780	rs1422641	114834506	A	C	0.106362	-1.05523	0.142585	1.3549e-13	0.0418852	3.96144e-12
cg00208012	7	76032544	ENSG00000205485	rs28450657	76035520	A	C	0.22167	0.107997	0.0145938	1.35947e-13	0.0692438	3.97439e-12
cg14384093	9	111878565	ENSG00000119328	rs79154874	111852905	A	G	0.280318	1.23823	0.167335	1.36488e-13	0.0990711	3.98951e-12
cg02628680	6	32015618	ENSG00000204338	rs2269426	32076499	A	G	0.412525	1.51014	0.204092	1.36865e-13	0.0387627	4.00009e-12
cg00487187	10	94451625	ENSG00000236493	rs7918084	94429467	C	T	0.460239	1.59642	0.215761	1.37216e-13	0.309562	4.00995e-12
cg25820703	19	38877220	ENSG00000099341	rs2270095	38840896	C	T	0.297217	0.13549	0.0183148	1.38451e-13	0.0113781	4.04435e-12
cg20513976	20	62367893	ENSG00000197457	rs71325463	62362834	A	G	0.191849	-1.31655	0.17797	1.38653e-13	0.0273231	4.04994e-12
cg17375396	11	67202808	ENSG00000172725	rs67501657	67204255	C	T	0.351889	0.562674	0.0760666	1.39174e-13	0.0128461	4.06454e-12
cg26838949	1	200985069	ENSG00000229191	rs2279944	201012247	T	C	0.0994036	-1.71529	0.231895	1.39464e-13	0.215695	4.07263e-12
cg01928820	6	42883624	ENSG00000112624	rs9462840	42824756	G	A	0.290258	0.609321	0.0823782	1.39684e-13	0.235737	4.07874e-12
cg19016967	17	61921811	ENSG00000108588	rs2727352	61953868	C	A	0.408549	0.432291	0.0584467	1.40007e-13	0.111945	4.08796e-12
cg09767313	11	3401204	ENSG00000223756	rs7102231	3402477	C	A	0.107356	-0.428574	0.0579499	1.40765e-13	0.928194	4.10931e-12
cg01762738	12	120967237	ENSG00000111786	rs540520	120911786	A	G	0.310139	-0.185489	0.0250838	1.41633e-13	0.0121514	4.13353e-12
cg19673125	6	150240577	ENSG00000120253	rs6935829	150217811	T	C	0.420477	-2.01484	0.272468	1.41653e-13	0.01248	4.13406e-12
cg05152432	1	1689887	ENSG00000231050	rs11260615	1751776	G	A	0.429423	2.26174	0.305868	1.41937e-13	0.0790108	4.14207e-12
cg04280037	17	58210807	ENSG00000068097	rs7216904	58171127	T	C	0.0467197	1.7976	0.243102	1.42015e-13	0.0973022	4.14419e-12
cg10763288	11	71158925	ENSG00000254682	rs4944949	71160395	G	C	0.327038	3.37284	0.456146	1.4225e-13	0.111686	4.15054e-12
cg07870479	16	1813987	ENSG00000197774	rs2294621	1814964	T	C	0.214712	0.618424	0.0836466	1.43238e-13	0.0162134	4.17821e-12
cg02271943	10	76996533	ENSG00000156671	rs113792973	76982802	C	G	0.0506958	-0.0435238	0.00588705	1.43396e-13	0.590504	4.18267e-12
cg24032445	6	31106235	ENSG00000137331	rs3132558	31105466	C	G	0.257455	0.344598	0.046611	1.43495e-13	0.0590557	4.18546e-12
cg13169132	1	1362340	ENSG00000176022	rs6665973	1478880	G	T	0.306163	-0.470138	0.0635944	1.43811e-13	0.042141	4.19416e-12
cg11061946	22	43407460	ENSG00000242247	rs8137128	43385996	A	T	0.444334	-0.782827	0.105904	1.4481e-13	0.118219	4.22167e-12
cg11494841	17	80402750	ENSG00000169738	rs12941490	80416069	T	C	0.375746	0.160835	0.0217585	1.4481e-13	0.0682929	4.22167e-12
cg17449333	3	46669290	ENSG00000163823	rs72906128	46671216	C	G	0.0656064	0.324061	0.0438404	1.4483e-13	0.014076	4.22219e-12
cg27659768	16	71523436	ENSG00000167377	rs36122765	71504183	C	G	0.148111	-0.0991614	0.0134153	1.45004e-13	0.0438818	4.22715e-12
cg22811647	14	105748448	ENSG00000182809	rs7146643	105757392	C	T	0.322068	-0.158939	0.0215036	1.45433e-13	0.131769	4.23919e-12
cg09278107	14	105779826	ENSG00000182809	rs7146683	105759385	G	A	0.322068	-0.158952	0.0215058	1.45605e-13	0.154066	4.24412e-12
cg03068068	19	36203512	ENSG00000004777	rs3848663	36225620	A	G	0.124254	-0.964059	0.130436	1.45685e-13	0.0287179	4.24623e-12
cg16148891	15	102347868	ENSG00000259658	rs10444899	102240640	T	C	0.43837	1.25826	0.170251	1.4617e-13	0.0870593	4.25972e-12
cg04320760	10	75533139	ENSG00000242288	rs6480709	75479125	T	C	0.383698	-0.281641	0.0381118	1.46991e-13	0.188452	4.2828e-12
cg00322319	2	162094696	ENSG00000136560	rs3769983	161994383	A	G	0.455268	-1.21986	0.165072	1.46995e-13	0.0269137	4.28287e-12
cg18882156	2	42276442	ENSG00000162878	rs4952525	42111879	G	A	0.404573	0.367402	0.0497177	1.47104e-13	0.0542543	4.28576e-12
cg01528321	10	82214614	ENSG00000226659	rs1993484	82222698	T	C	0.234592	-1.25527	0.169874	1.4749e-13	0.021613	4.29655e-12
cg08100536	12	132601634	ENSG00000185684	rs12422267	132601596	G	A	0.0755467	-0.943103	0.12763	1.47558e-13	0.0475745	4.29841e-12
cg01661567	4	1843351	ENSG00000174137	rs144630985	1868725	A	G	0.0228628	0.126392	0.0171064	1.48356e-13	0.192894	4.32047e-12
cg17079497	10	53655621	ENSG00000177613	rs2186146	53679200	G	C	0.254473	0.474178	0.0641768	1.4836e-13	0.143278	4.32054e-12
cg25948037	4	57522988	ENSG00000171476	rs6817685	57526229	T	A	0.5	-0.509352	0.0689375	1.48382e-13	0.358393	4.32114e-12
cg27544190	21	33785434	ENSG00000166979	rs55654110	33783787	C	T	0.11332	-1.40705	0.190441	1.4865e-13	0.0507471	4.32879e-12
cg11408632	1	4856487	ENSG00000196581	rs11588395	4861767	T	C	0.110338	-0.117874	0.0159548	1.49038e-13	0.0344575	4.33963e-12
cg06113708	10	76996280	ENSG00000156671	rs113792973	76982802	C	G	0.0506958	-0.0441376	0.00597428	1.49112e-13	0.559085	4.34163e-12
cg20022589	18	21719352	ENSG00000141447	rs11664361	21705846	A	G	0.366799	-0.977422	0.132304	1.49397e-13	0.125906	4.34958e-12
cg24942922	3	120003547	ENSG00000082701	rs55668561	120010919	T	C	0.0506958	0.44162	0.059779	1.49573e-13	0.199998	4.3543e-12
cg23828595	10	52833610	ENSG00000177613	rs2186146	53679200	G	C	0.254473	-0.479828	0.0649521	1.49704e-13	0.0691602	4.35782e-12
cg14102634	6	30796757	ENSG00000204613	rs3094669	31103195	G	C	0.0924453	-0.606485	0.0820981	1.49822e-13	0.0227381	4.36115e-12
cg19120225	12	123595024	ENSG00000168778	rs73230051	123561638	T	C	0.262425	-0.0735328	0.00995398	1.49859e-13	0.212623	4.36209e-12
cg27492942	17	36885965	ENSG00000108292	rs11652810	36886720	A	C	0.203777	0.379549	0.051384	1.50721e-13	0.010541	4.38617e-12
cg06330558	11	9068984	ENSG00000166471	rs55975321	9066229	G	C	0.122266	-0.333349	0.0451312	1.51047e-13	0.0132599	4.39512e-12
cg00521620	6	29434416	ENSG00000137185	rs140414938	27884199	A	G	0.0735587	0.500183	0.0677212	1.51402e-13	0.0114018	4.40508e-12
cg05532178	10	70979827	ENSG00000156510	rs9645500	70986723	T	G	0.335984	1.67855	0.227283	1.521e-13	0.335467	4.42495e-12
cg27449745	7	23145252	ENSG00000226816	rs1005786	23145837	C	G	0.45328	-2.41213	0.326622	1.52359e-13	0.0376968	4.43211e-12
cg07369606	17	80290169	ENSG00000141551	rs74469084	80323258	T	C	0.0377734	-1.03064	0.139572	1.53309e-13	0.0126015	4.45845e-12
cg07774251	11	108408981	ENSG00000110723	rs2640749	108445536	A	C	0.457256	0.797433	0.107997	1.53754e-13	0.545226	4.47093e-12
cg15581429	19	39369353	ENSG00000068903	rs2015	39369369	G	T	0.389662	0.195073	0.0264208	1.54394e-13	0.128308	4.48866e-12
cg12341757	8	134582241	ENSG00000008513	rs7839535	134586637	G	A	0.244533	-0.0898645	0.0121718	1.54742e-13	0.0596079	4.49831e-12
cg02992098	22	50008970	ENSG00000235111	rs135869	50008366	T	C	0.271372	2.12489	0.287823	1.55187e-13	0.138894	4.51066e-12
cg24176760	4	76958061	ENSG00000169245	rs10000436	76939644	A	T	0.261431	-0.412099	0.0558223	1.5553e-13	0.373955	4.52019e-12
cg00383977	3	183852781	ENSG00000161203	rs73185704	183852775	A	C	0.114314	0.768757	0.10414	1.55982e-13	0.0134729	4.53286e-12
cg04853383	12	117176053	ENSG00000135119	rs138522363	117165096	A	G	0.0228628	-0.280208	0.0379587	1.56014e-13	0.0683901	4.5337e-12
cg25985323	15	40857259	ENSG00000128891	rs75387822	41050171	A	G	0.0755467	0.743279	0.100697	1.56707e-13	0.0666592	4.55289e-12
cg25654517	6	29627131	ENSG00000230795	rs2747421	29645118	C	G	0.188867	-2.83833	0.384542	1.57025e-13	0.0882399	4.5618e-12
cg03871251	5	176757670	ENSG00000169220	rs34316179	176779689	A	G	0.343936	-0.425843	0.0576955	1.57257e-13	0.0219307	4.56824e-12
cg14599440	18	11909634	ENSG00000154889	rs34755275	11909259	A	G	0.261431	-1.34895	0.182768	1.57491e-13	0.0497602	4.57476e-12
cg23236370	5	33892705	ENSG00000113407	rs966856	33699690	G	A	0.11829	0.440484	0.0596869	1.58391e-13	0.869617	4.60002e-12
cg27247807	16	89387225	ENSG00000158792	rs889574	89386808	A	G	0.321074	0.384998	0.0521727	1.59112e-13	0.0459873	4.62042e-12
cg04430204	2	219537816	ENSG00000135929	rs2042803	219608654	G	A	0.466203	-3.51158	0.475875	1.59237e-13	0.1164	4.62391e-12
cg16175906	6	31607374	ENSG00000204472	rs142831262	31576714	A	G	0.157058	-0.827013	0.112075	1.59384e-13	0.031893	4.62776e-12
cg17039645	6	32294503	ENSG00000204338	rs35265698	32561334	G	C	0.159046	-0.403741	0.0547232	1.60844e-13	0.10049	4.66776e-12
cg23462514	4	1107585	ENSG00000178222	rs62296477	1107478	T	C	0.23161	-0.551913	0.0748133	1.61636e-13	0.138862	4.68952e-12
cg15865742	9	115984268	ENSG00000119321	rs10739388	115977175	C	T	0.428429	0.593108	0.0803981	1.61722e-13	0.0140388	4.69183e-12
cg13014531	12	10366500	ENSG00000256155	rs1841957	10562025	C	T	0.336978	1.76927	0.239844	1.62225e-13	0.174448	4.70594e-12
cg25214900	12	79693302	ENSG00000067715	rs67167203	79371460	T	C	0.308151	0.431149	0.0584539	1.63261e-13	0.229183	4.73479e-12
cg10492240	4	3313636	ENSG00000159788	rs2749781	3346617	T	C	0.413519	-0.942849	0.127847	1.64548e-13	0.0440214	4.77056e-12
cg23690166	17	46711017	ENSG00000198933	rs58702553	46707989	G	A	0.151093	-0.216192	0.0293155	1.6475e-13	0.012022	4.77606e-12
cg23150604	2	85732147	ENSG00000229648	rs72844420	85729520	T	G	0.251491	-2.30235	0.312209	1.65093e-13	0.226062	4.78555e-12
cg15818577	17	80040107	ENSG00000169738	rs1140616	80039481	G	A	0.520875	0.630333	0.0854791	1.65435e-13	0.0396576	4.7951e-12
cg27631599	1	1108820	ENSG00000078808	rs12097131	1118728	G	C	0.0497018	-0.520945	0.070646	1.65558e-13	0.0185475	4.79844e-12
cg12464638	11	844400	ENSG00000250397	rs6591	840363	C	T	0.469185	-0.577941	0.0783801	1.66129e-13	0.346732	4.81435e-12
cg03930899	16	74701487	ENSG00000168404	rs4402594	74701360	T	C	0.382704	0.665191	0.0902137	1.66204e-13	0.0269323	4.81634e-12
cg12835981	2	30670159	ENSG00000172954	rs79522132	30811730	G	T	0.109344	2.5489	0.345696	1.66548e-13	0.0184251	4.82605e-12
cg03593358	1	12039985	ENSG00000083444	rs6698008	12036918	G	T	0.441352	1.79441	0.243372	1.6668e-13	0.0139924	4.82967e-12
cg02955940	4	47841314	ENSG00000170448	rs28395298	47910943	A	G	0.328032	4.02171	0.545515	1.67685e-13	0.697805	4.85815e-12
cg15277914	3	154042611	ENSG00000174953	rs355782	153982439	T	G	0.134195	1.11007	0.150593	1.68946e-13	0.0133444	4.89302e-12
cg24360174	19	56025098	ENSG00000090971	rs62130160	56000896	T	G	0.184891	0.341675	0.0463529	1.69146e-13	0.474472	4.89848e-12
cg15067619	6	31461821	ENSG00000204632	rs149543464	30400763	A	G	0.082505	-1.68032	0.227962	1.69298e-13	0.0332112	4.9027e-12
cg27434086	4	41218082	ENSG00000154277	rs11936535	41216416	C	G	0.117296	-0.111022	0.0150628	1.69879e-13	0.302097	4.91888e-12
cg03278726	1	1109832	ENSG00000242485	rs11804831	1194804	C	T	0.191849	0.614781	0.0834109	1.69969e-13	0.0156517	4.9214e-12
cg01212071	2	122041650	ENSG00000115112	rs10169818	121891180	T	C	0.207753	0.186337	0.0252827	1.70447e-13	0.289548	4.93504e-12
cg06622468	19	10491460	ENSG00000090339	rs7249333	10494365	A	G	0.16501	-0.137175	0.0186145	1.71605e-13	0.039128	4.96711e-12
cg10254923	16	769848	ENSG00000162004	rs12599342	757166	T	C	0.479125	-0.130395	0.0176945	1.71643e-13	0.0732174	4.96807e-12
cg24137660	9	125281227	ENSG00000095303	rs13297233	125178369	T	G	0.119284	0.199867	0.027123	1.72011e-13	0.111746	4.97821e-12
cg02350636	5	1088954	ENSG00000113504	rs35188965	1104938	C	T	0.442346	2.69341	0.365512	1.72056e-13	0.0122672	4.97948e-12
cg12661206	7	95402267	ENSG00000158560	rs7801111	95401417	A	G	0.254473	0.23798	0.0322969	1.72535e-13	0.095786	4.99283e-12
cg04375036	12	111181819	ENSG00000204856	rs17682644	111156008	T	C	0.112326	1.16914	0.15867	1.72766e-13	0.0116836	4.99922e-12
cg05928290	14	54418728	ENSG00000125378	rs2855530	54421917	C	G	0.515905	0.238192	0.0323284	1.73353e-13	0.61253	5.01568e-12
cg02482603	1	174843754	ENSG00000117592	rs6696864	174066760	A	T	0.392644	0.559544	0.0759529	1.74535e-13	0.021018	5.04853e-12
cg25454843	18	51881378	ENSG00000101751	rs1370363	51880986	C	T	0.310139	-1.72741	0.234492	1.75062e-13	0.113932	5.06282e-12
cg11915001	19	12175268	ENSG00000223547	rs67102109	12154799	C	G	0.0765408	-0.253901	0.0344691	1.75789e-13	0.145822	5.08313e-12
cg02688118	13	114918456	ENSG00000260910	rs7330717	114948574	T	C	0.399602	2.62675	0.356614	1.76067e-13	0.0498385	5.0904e-12
cg11998932	7	3901843	ENSG00000146555	rs7797294	3317189	C	T	0.333996	-0.362566	0.0492228	1.76079e-13	0.0172202	5.09071e-12
cg09352908	3	37017749	ENSG00000093167	rs11718237	37012099	A	G	0.437376	1.77168	0.240529	1.76143e-13	0.422336	5.09246e-12
cg08324152	19	57172404	ENSG00000166770	rs399970	57063916	G	T	0.239563	-0.969887	0.131684	1.76798e-13	0.0404942	5.11043e-12
cg24513567	15	85260248	ENSG00000136383	rs11073663	85260268	G	A	0.454274	0.113375	0.0153934	1.76892e-13	0.0401756	5.11305e-12
cg09253758	16	2005837	ENSG00000255198	rs7192722	2016479	G	A	0.45328	2.89269	0.392753	1.76929e-13	0.213034	5.11402e-12
cg11870956	6	30657000	ENSG00000224389	rs3130062	31525912	C	T	0.0586481	1.28305	0.174225	1.78022e-13	0.0996761	5.14446e-12
cg15954235	6	34514887	ENSG00000065060	rs150048437	34544454	A	G	0.00894632	0.40817	0.0554271	1.78381e-13	0.013174	5.15439e-12
cg07549208	1	999888	ENSG00000188290	rs3934834	1005806	T	C	0.167992	0.889017	0.120725	1.78536e-13	0.556117	5.15863e-12
cg17016301	8	146013004	ENSG00000161016	rs35298220	146008536	C	T	0.450298	2.46856	0.335229	1.78741e-13	0.537883	5.1644e-12
cg11050792	6	149960166	ENSG00000120253	rs9767192	150086049	C	T	0.367793	2.51148	0.341066	1.79021e-13	0.157345	5.1722e-12
cg20723436	2	139428554	ENSG00000150540	rs55692270	139459739	C	T	0.286282	0.115632	0.0157039	1.79459e-13	0.160365	5.18438e-12
cg17168875	11	119023062	ENSG00000172375	rs668033	119023107	C	A	0.529821	-1.46836	0.199424	1.79798e-13	0.0934414	5.19371e-12
cg24089111	17	26697498	ENSG00000004142	rs59046213	26706435	T	G	0.0795229	-0.728764	0.0989802	1.80195e-13	0.0203683	5.20479e-12
cg27224372	17	6539938	ENSG00000141485	rs2301874	6553583	A	G	0.449304	-0.212343	0.0288407	1.80316e-13	0.0264483	5.20799e-12
cg11024603	2	318799	ENSG00000035115	rs56378003	318239	G	A	0.367793	-0.830035	0.112738	1.80508e-13	0.297994	5.2131e-12
cg11015549	19	1026207	ENSG00000116032	rs13346562	1016274	A	G	0.132207	-0.422557	0.057394	1.80635e-13	0.0303517	5.21656e-12
cg00647810	15	65622990	ENSG00000138617	rs1807228	65611737	T	C	0.471173	1.50755	0.204791	1.82019e-13	0.0151397	5.25521e-12
cg03919650	16	3306855	ENSG00000162086	rs186371	3333391	T	C	0.270378	0.788751	0.107148	1.82114e-13	0.646118	5.25781e-12
cg19564512	19	51874939	ENSG00000105374	rs3760697	51876657	T	C	0.373757	-0.48577	0.065991	1.82319e-13	0.355163	5.26351e-12
cg12997404	11	118977474	ENSG00000172375	rs10790282	118973133	G	A	0.519881	1.45567	0.197782	1.83915e-13	0.196831	5.30838e-12
cg09059548	12	9066665	ENSG00000003056	rs3809218	9066613	C	T	0.351889	1.35991	0.184776	1.8425e-13	0.0453661	5.31759e-12
cg07218081	3	45066714	ENSG00000163815	rs4683031	45084402	G	T	0.397614	-1.47864	0.200927	1.85206e-13	0.166946	5.34383e-12
cg27615366	5	131592974	ENSG00000197208	rs6871350	131580220	T	C	0.472167	-1.26227	0.171533	1.85642e-13	0.0165858	5.35591e-12
cg06529439	2	88991002	ENSG00000240040	rs28689624	89078792	C	T	0.028827	-1.08693	0.147711	1.86014e-13	0.533966	5.36603e-12
cg08642081	11	75293457	ENSG00000149257	rs694844	75295368	A	T	0.470179	1.05923	0.143987	1.88954e-13	0.0686767	5.44745e-12
cg19466160	17	7117160	ENSG00000072778	rs35224044	7116154	C	T	0.415507	1.3078	0.177815	1.91156e-13	0.404737	5.50866e-12
cg15472658	11	68802829	ENSG00000197345	rs646586	68681653	G	A	0.317097	2.97887	0.405043	1.91714e-13	0.0582473	5.52412e-12
cg03496689	8	144359316	ENSG00000253716	rs11783217	144395947	A	C	0.449304	-2.8953	0.393682	1.91759e-13	0.0114744	5.52525e-12
cg24134816	4	7951330	ENSG00000196526	rs7667982	7936522	G	A	0.147117	-1.23144	0.167463	1.93036e-13	0.0101253	5.55996e-12
cg24838825	10	111693923	ENSG00000108039	rs56999964	111752933	C	T	0.166998	-0.938213	0.127594	1.93605e-13	0.0225015	5.576e-12
cg04825431	10	44063899	ENSG00000169740	rs150037313	44025568	C	T	0.50497	0.634432	0.0862828	1.939e-13	0.148411	5.58402e-12
cg08352115	17	66356057	ENSG00000108932	rs9900760	66307844	A	C	0.16501	0.421412	0.0573151	1.94463e-13	0.0448585	5.59928e-12
cg06173919	2	1493713	ENSG00000035115	rs55740571	776477	C	A	0.12326	-0.215528	0.0293145	1.94866e-13	0.0802609	5.61061e-12
cg27637303	2	118942893	ENSG00000125629	rs72839667	118945078	G	A	0.0854871	-0.197594	0.0268773	1.95703e-13	0.235968	5.63362e-12
cg12667125	1	36181447	ENSG00000197056	rs12023573	36169558	T	C	0.10835	0.240506	0.0327152	1.95958e-13	0.0213392	5.6404e-12
cg07498239	19	2303032	ENSG00000130332	rs62119753	2355428	C	A	0.39165	2.17974	0.296504	1.96025e-13	0.812707	5.64228e-12
cg07278425	7	27137922	ENSG00000005020	rs12700760	26793448	T	A	0.445328	2.27598	0.309598	1.96144e-13	0.0122382	5.64561e-12
cg15652178	7	65509578	ENSG00000196715	rs76172214	65161580	T	C	0.107356	1.16254	0.158145	1.96539e-13	0.03952	5.6564e-12
cg23646375	1	209847618	ENSG00000123689	rs2236900	209820629	G	A	0.267396	-0.473253	0.0643792	1.96686e-13	0.136696	5.66036e-12
cg09855662	6	28892379	ENSG00000196812	rs3800328	28390843	T	C	0.286282	-0.378005	0.0514251	1.97338e-13	0.0312767	5.67789e-12
cg03103611	1	38479228	ENSG00000183520	rs11210825	38446986	A	G	0.421471	-0.871807	0.118613	1.98229e-13	0.0331175	5.70224e-12
cg15200445	19	3698926	ENSG00000186111	rs147640902	3677496	A	G	0.143141	-0.686019	0.0933408	1.9878e-13	0.16449	5.71752e-12
cg04216240	11	66822853	ENSG00000173156	rs11227678	66842469	A	G	0.0745527	0.234643	0.0319274	1.99279e-13	0.136609	5.73143e-12
cg19016972	12	8012926	ENSG00000059804	rs7487016	8154814	C	T	0.484095	-0.887782	0.120808	2.0011e-13	0.112754	5.75447e-12
cg21740359	6	30434324	ENSG00000234127	rs2517777	29893848	A	C	0.511928	-0.584095	0.079498	2.02268e-13	0.0537504	5.81296e-12
cg05436231	1	27709789	ENSG00000158195	rs2480224	27775196	T	C	0.122266	-0.141775	0.0192962	2.02278e-13	0.0701105	5.81319e-12
cg13187827	6	31734192	ENSG00000166278	rs693906	31835164	C	G	0.11332	-0.221053	0.030088	2.02904e-13	0.0921466	5.83016e-12
cg04270652	16	28608894	ENSG00000198156	rs3743963	28604686	A	G	0.525845	-0.253628	0.0345221	2.02962e-13	0.257236	5.8317e-12
cg03486991	2	127975738	ENSG00000163161	rs58965651	128022765	A	G	0.0298211	-0.80342	0.109359	2.03274e-13	0.0536632	5.84014e-12
cg25037394	1	24152592	ENSG00000236810	rs7514394	24100223	C	T	0.407555	0.424622	0.0578007	2.03753e-13	0.12964	5.85319e-12
cg27041554	6	30068899	ENSG00000196812	rs16894106	28400339	A	G	0.237575	0.437094	0.0594994	2.03941e-13	0.270343	5.85832e-12
cg01652021	8	143851375	ENSG00000247317	rs4736300	143829269	A	G	0.304175	-0.102075	0.0138952	2.04167e-13	0.0215052	5.8643e-12
cg07945879	6	30879673	ENSG00000248290	rs2233980	31079644	A	G	0.0854871	-1.51521	0.206262	2.0417e-13	0.0832139	5.86433e-12
cg17132124	1	161068387	ENSG00000122223	rs77584890	161068119	T	C	0.0477137	-0.262015	0.0356691	2.04654e-13	0.0204109	5.87752e-12
cg15428453	8	92038766	ENSG00000155099	rs7016813	92050774	T	G	0.309145	-0.282615	0.0384736	2.04711e-13	0.168185	5.87904e-12
cg21657780	14	105293878	ENSG00000258701	rs6576063	105365456	C	G	0.189861	1.29813	0.176723	2.04944e-13	0.0154833	5.88558e-12
cg27626102	7	89840731	ENSG00000157224	rs194503	89841084	G	A	0.218688	0.118089	0.0160769	2.05314e-13	0.028712	5.89587e-12
cg26679405	11	66247800	ENSG00000173992	rs17580784	66214859	A	T	0.242545	1.48449	0.202122	2.06536e-13	0.019186	5.92941e-12
cg24433287	1	38261057	ENSG00000252448	rs2291297	38272660	A	G	0.27833	-0.996875	0.135732	2.06599e-13	0.957247	5.93093e-12
cg08970648	3	50644192	ENSG00000088543	rs3804627	50606374	T	C	0.124254	-0.179251	0.0244066	2.06766e-13	0.0104124	5.93527e-12
cg12305798	2	24396550	ENSG00000173960	rs10192600	24396680	G	A	0.300199	-0.501276	0.0682558	2.07175e-13	0.0514575	5.94664e-12
cg03716999	1	6265802	ENSG00000116237	rs12061550	6274678	T	G	0.0397614	-1.17516	0.160019	2.07526e-13	0.0617373	5.95632e-12
cg03578662	1	40157289	ENSG00000116983	rs41264511	40158374	G	A	0.0188867	0.871353	0.118654	2.07852e-13	0.0267507	5.96499e-12
cg16299576	8	10872819	ENSG00000269918	rs4074822	10873719	C	G	0.364811	1.72974	0.235562	2.08793e-13	0.153577	5.99073e-12
cg15730464	4	25087441	ENSG00000053900	rs7698969	25087551	C	A	0.429423	-0.417726	0.0568876	2.0885e-13	0.184497	5.99217e-12
cg14990478	1	62191764	ENSG00000132849	rs12141298	62161593	T	C	0.22664	-0.603993	0.0822606	2.09746e-13	0.161847	6.01665e-12
cg01641778	6	32935592	ENSG00000204264	rs115061042	32937212	T	A	0.0387674	0.426949	0.0581482	2.09758e-13	0.140335	6.01693e-12
cg05383524	16	4726970	ENSG00000103199	rs2450390	4725450	T	C	0.444334	0.825092	0.11239	2.11487e-13	0.0156421	6.06404e-12
cg06529468	19	10676722	ENSG00000129355	rs3218222	10676681	T	C	0.222664	-0.51319	0.0699158	2.13397e-13	0.0341055	6.11616e-12
cg03202804	4	154710353	ENSG00000145428	rs732681	154725119	A	C	0.474155	1.04838	0.142842	2.14437e-13	0.139253	6.14478e-12
cg02817932	16	85683584	ENSG00000154102	rs2363293	85717805	C	T	0.341948	-0.318767	0.043432	2.14472e-13	0.0358375	6.14567e-12
cg02571819	12	124017613	ENSG00000150977	rs35764407	124307023	A	C	0.054672	0.276152	0.0376288	2.1545e-13	0.0247532	6.17282e-12
cg18808777	6	31431503	ENSG00000204338	rs2523571	31329691	A	T	0.083499	-1.9748	0.269102	2.16044e-13	0.0132601	6.1892e-12
cg08158952	19	57183016	ENSG00000197016	rs10412218	57084124	C	T	0.241551	-1.45238	0.197919	2.16361e-13	0.262455	6.19822e-12
cg22687766	1	207490952	ENSG00000196352	rs6671700	207489959	C	T	0.255467	2.79213	0.380494	2.16549e-13	0.21534	6.20333e-12
cg27530370	1	154589288	ENSG00000160710	rs3766922	154577055	G	T	0.471173	-0.682283	0.0929787	2.16711e-13	0.134576	6.20777e-12
cg23759710	2	42990957	ENSG00000162881	rs10194180	42991468	C	G	0.239563	-0.75704	0.103169	2.17055e-13	0.272324	6.2173e-12
cg14798641	3	49314920	ENSG00000178035	rs73084135	49272218	G	A	0.109344	0.0647228	0.00882061	2.17332e-13	0.501048	6.22493e-12
cg13341453	1	75139583	ENSG00000162623	rs7546095	75140559	T	A	0.460239	0.331166	0.0451366	2.18477e-13	0.0712073	6.25696e-12
cg08571304	10	79669928	ENSG00000151208	rs34061907	79711833	A	T	0.427435	-0.738046	0.100593	2.18481e-13	0.038659	6.257e-12
cg09645925	16	30577298	ENSG00000196118	rs8044603	30559377	G	A	0.248509	0.46513	0.0633955	2.18497e-13	0.039329	6.25737e-12
cg26203845	14	105293866	ENSG00000258811	rs9788594	105350868	C	T	0.22664	1.0145	0.138278	2.18912e-13	0.352562	6.26865e-12
cg14200834	19	4278055	ENSG00000105251	rs8103032	4277169	G	C	0.378728	-0.620649	0.0845962	2.19067e-13	0.0321001	6.27293e-12
cg01778643	7	1153106	ENSG00000229043	rs56241478	1157191	T	C	0.506958	-3.15348	0.429852	2.19747e-13	0.0232771	6.2915e-12
cg05239811	6	31734147	ENSG00000204632	rs149543464	30400763	A	G	0.082505	1.64954	0.224883	2.21538e-13	0.0405749	6.34049e-12
cg07939626	6	30853073	ENSG00000204580	rs3130695	31211050	A	G	0.202783	0.659036	0.0898508	2.22086e-13	0.0479723	6.35586e-12
cg04933135	6	32150063	ENSG00000179344	rs192471087	32119730	C	G	0.199801	-0.998353	0.136122	2.22931e-13	0.0186474	6.37879e-12
cg07305719	10	64133406	ENSG00000138311	rs3816882	64134335	G	A	0.356859	-1.29391	0.176426	2.2333e-13	0.0922818	6.38949e-12
cg16007456	1	101004638	ENSG00000162692	rs2809823	101003762	A	C	0.493042	-0.341302	0.0465377	2.23596e-13	0.053911	6.39682e-12
cg03483464	3	98312971	ENSG00000080819	rs1381090	98319863	T	A	0.296223	-0.598624	0.0816274	2.24023e-13	0.443497	6.40855e-12
cg26502583	17	39992600	ENSG00000141696	rs10852947	39989073	C	T	0.27336	-0.172863	0.0235724	2.24615e-13	0.092499	6.42459e-12
cg11772661	10	118765335	ENSG00000187164	rs10749233	118777998	G	C	0.254473	-3.53415	0.481987	2.25988e-13	0.0403045	6.46227e-12
cg21337881	17	5138645	ENSG00000234327	rs112809920	5196610	T	C	0.131213	1.84657	0.251846	2.26479e-13	0.0151182	6.47572e-12
cg19372952	6	87884827	ENSG00000203871	rs9294373	87874511	T	C	0.485089	2.44606	0.333609	2.26569e-13	0.114465	6.47818e-12
cg14307212	15	34611009	ENSG00000140199	rs347849	34596459	G	T	0.247515	-1.01331	0.138206	2.26928e-13	0.129832	6.4879e-12
cg16358080	11	377442	ENSG00000185187	rs35828848	403545	T	C	0.217694	1.15766	0.157919	2.28904e-13	0.120297	6.54187e-12
cg23332335	19	40904974	ENSG00000105227	rs118098588	40790059	C	G	0.0248509	0.545299	0.0743867	2.29138e-13	0.0315123	6.54814e-12
cg26824780	16	89004908	ENSG00000261226	rs476328	89004360	T	C	0.345924	-0.943443	0.128704	2.2954e-13	0.0110456	6.55889e-12
cg04035638	6	31141768	ENSG00000224389	rs1265095	31106643	G	A	0.459245	1.30221	0.177646	2.29554e-13	0.0436265	6.55922e-12
cg27488674	17	34134865	ENSG00000129270	rs4796105	34085967	C	A	0.16004	0.333193	0.0454544	2.29681e-13	0.011032	6.56274e-12
cg16237891	1	146544645	ENSG00000232637	rs21327	146528521	A	G	0.274354	0.215782	0.0294371	2.29697e-13	0.109717	6.56313e-12
cg05316627	6	87861261	ENSG00000188994	rs2025487	87813552	C	T	0.332008	0.171766	0.0234326	2.29741e-13	0.0111076	6.56434e-12
cg15931839	6	111880530	ENSG00000255389	rs33980500	111913262	T	C	0.0854871	-2.70669	0.369292	2.31196e-13	0.0842401	6.6042e-12
cg26840970	16	71523432	ENSG00000167377	rs36122765	71504183	C	G	0.148111	-0.105147	0.0143459	2.3123e-13	0.0481418	6.6051e-12
cg07626482	19	47289503	ENSG00000105281	rs8105903	47288150	C	A	0.474155	-0.590209	0.0805267	2.31245e-13	0.0280004	6.60546e-12
cg14640592	1	203044726	ENSG00000143847	rs4950876	203021807	A	G	0.375746	-2.47295	0.337406	2.3137e-13	0.127436	6.60885e-12
cg04775232	15	91531151	ENSG00000198901	rs12595029	91520159	G	C	0.331014	-0.446192	0.0608782	2.31436e-13	0.0134531	6.61066e-12
cg17436506	12	123463405	ENSG00000150967	rs4275659	123447928	T	C	0.310139	1.059	0.144494	2.31827e-13	0.0387943	6.62159e-12
cg03978169	6	33091357	ENSG00000224389	rs116416291	32968136	A	G	0.0407555	-1.39014	0.18968	2.32034e-13	0.0282996	6.62731e-12
cg11888571	10	102027403	ENSG00000230224	rs2039015	102026559	C	G	0.428429	-0.759839	0.10368	2.32466e-13	0.15912	6.63896e-12
cg08694618	2	8785657	ENSG00000115738	rs4669320	8785203	C	A	0.392644	0.287854	0.0392779	2.32511e-13	0.115359	6.64019e-12
cg19532212	17	56769430	ENSG00000005381	rs12950119	56853025	T	C	0.350895	-0.682871	0.0931815	2.32919e-13	0.0629983	6.65147e-12
cg12298755	15	25199713	ENSG00000214265	rs4906940	25201659	T	A	0.335984	-0.59988	0.0818634	2.33937e-13	0.279927	6.67929e-12
cg16477774	11	65325249	ENSG00000168056	rs10896006	65240213	G	A	0.197813	-1.28823	0.175808	2.34486e-13	0.0669312	6.69405e-12
cg05349077	16	630159	ENSG00000197562	rs11639978	639042	A	G	0.173956	-1.2785	0.174481	2.34609e-13	0.061688	6.69749e-12
cg02220965	16	31128310	ENSG00000262766	rs1978487	31129942	C	T	0.394632	-0.233513	0.03187	2.35281e-13	0.0335848	6.71584e-12
cg04846574	2	98928447	ENSG00000196912	rs10176056	98918154	C	G	0.399602	0.378803	0.0516996	2.35342e-13	0.0557071	6.71741e-12
cg17310215	5	308494	ENSG00000164366	rs12520059	225768	G	C	0.507952	1.78925	0.24422	2.36424e-13	0.231606	6.74717e-12
cg10783469	19	52391234	ENSG00000198093	rs17778790	52399559	T	C	0.138171	-0.371204	0.0506705	2.37416e-13	0.0133274	6.77376e-12
cg04911005	3	158390632	ENSG00000079257	rs56318834	158446532	C	T	0.234592	-1.80414	0.246289	2.38388e-13	0.0712431	6.8003e-12
cg03573861	17	79368669	ENSG00000171282	rs111721929	79347920	C	A	0.215706	-0.603849	0.0824387	2.39221e-13	0.897892	6.82299e-12
cg13054070	1	201514025	ENSG00000134369	rs55817379	201497559	T	C	0.441352	-1.05111	0.143501	2.39346e-13	0.142071	6.82641e-12
cg06017521	15	59981786	ENSG00000140299	rs6151448	59980064	C	T	0.440358	-0.678035	0.0925724	2.40019e-13	0.0215863	6.84491e-12
cg14493742	6	32394337	ENSG00000206337	rs116667074	32285362	T	C	0.0785288	-0.295341	0.0403246	2.40534e-13	0.0185053	6.85896e-12
cg15698299	3	52233019	ENSG00000023330	rs181274	52233861	T	A	0.465209	-0.221886	0.0302955	2.40562e-13	0.390635	6.85969e-12
cg07264048	6	10556326	ENSG00000111846	rs9379452	10517381	A	T	0.39662	1.54435	0.210864	2.40801e-13	0.0159913	6.86626e-12
cg25345422	19	59067160	ENSG00000099326	rs895374	59066918	A	C	0.403579	-0.890065	0.121534	2.4143e-13	0.0507986	6.88375e-12
cg05001389	9	135853034	ENSG00000148288	rs10119210	135853102	C	T	0.483101	0.136525	0.0186419	2.41526e-13	0.359829	6.8863e-12
cg27548450	16	87387229	ENSG00000140941	rs10779242	87386517	G	A	0.478131	-1.34508	0.183677	2.42339e-13	0.0138922	6.90895e-12
cg24129222	2	74643251	ENSG00000204822	rs143624018	74540109	G	T	0.0168986	-0.66264	0.0905039	2.44895e-13	0.0331485	6.97909e-12
cg24524013	17	9929719	ENSG00000007237	rs17554770	9930297	G	T	0.159046	0.591739	0.0808256	2.45798e-13	0.0918653	7.00352e-12
cg04028099	9	115983049	ENSG00000119321	rs10817470	116014409	C	G	0.301193	0.507775	0.0693574	2.45893e-13	0.0336792	7.00596e-12
cg22967080	14	52333365	ENSG00000186469	rs8005426	52333211	C	T	0.106362	-0.50059	0.0683775	2.46161e-13	0.155012	7.01355e-12
cg09867953	16	23706666	ENSG00000166847	rs35632	23704172	C	G	0.271372	3.20417	0.43768	2.46497e-13	0.336192	7.02259e-12
cg17897187	1	14923736	ENSG00000189337	rs2311337	15148172	G	C	0.266402	-0.364883	0.0498422	2.46559e-13	0.055494	7.02424e-12
cg23605961	7	751331	ENSG00000237181	rs4256502	881280	G	T	0.233598	0.119749	0.0163586	2.4743e-13	0.481935	7.04787e-12
cg15125438	12	113684389	ENSG00000139405	rs12298653	113728988	C	T	0.0934394	1.34966	0.184379	2.47958e-13	0.300643	7.06219e-12
cg25984996	5	140098398	ENSG00000113108	rs78174798	140670491	A	T	0.0526839	-0.381594	0.0521304	2.48017e-13	0.0241985	7.06374e-12
cg14038618	9	114938750	ENSG00000119471	rs943617	114937852	A	G	0.222664	-0.701508	0.0958354	2.4811e-13	0.0212468	7.06606e-12
cg21163128	11	62477362	ENSG00000168569	rs549312	62479846	T	C	0.212724	-0.425162	0.0580846	2.48513e-13	0.0353567	7.07713e-12
cg18166915	3	112694196	ENSG00000163606	rs7432373	112646699	T	C	0.299205	-1.53782	0.2101	2.48947e-13	0.0136915	7.08911e-12
cg13942186	9	140305942	ENSG00000165802	rs17065436	140382862	A	G	0.45328	-0.619755	0.0846754	2.49478e-13	0.491355	7.10356e-12
cg00843634	8	10584169	ENSG00000154319	rs7018288	10584446	G	A	0.457256	-0.717462	0.0980269	2.49769e-13	0.0223054	7.11125e-12
cg11846968	20	31823545	ENSG00000100991	rs6059655	32665748	A	G	0.0417495	0.98822	0.135025	2.50215e-13	0.028909	7.12361e-12
cg08484992	16	88977278	ENSG00000103335	rs2968475	88976663	G	C	0.32008	0.312243	0.0426638	2.50408e-13	0.0298198	7.12884e-12
cg14700504	10	64136222	ENSG00000138311	rs2087626	64118375	G	A	0.312127	-1.08167	0.147804	2.512e-13	0.0999694	7.15046e-12
cg11415402	1	10509733	ENSG00000054523	rs4285702	10506518	C	T	0.0715706	0.355223	0.0485404	2.51527e-13	0.0140783	7.15884e-12
cg25119002	20	60783405	ENSG00000149679	rs2151511	60776444	A	G	0.491054	0.243009	0.0332073	2.51807e-13	0.0559318	7.1664e-12
cg10644544	17	73872584	ENSG00000267801	rs55823223	73890363	A	G	0.154076	-2.48951	0.340218	2.52841e-13	0.104603	7.19376e-12
cg18915211	12	42721010	ENSG00000015153	rs11181428	42724580	T	C	0.404573	-0.300042	0.0410063	2.53629e-13	0.0872622	7.21516e-12
cg07030373	20	34699419	ENSG00000171222	rs2746103	34703934	G	T	0.225646	-0.541895	0.0740631	2.54205e-13	0.0183545	7.23109e-12
cg23514211	17	79304188	ENSG00000185168	rs11869923	79301507	G	A	0.23161	1.1651	0.159244	2.5459e-13	0.0201051	7.24123e-12
cg03935359	1	68363156	ENSG00000116729	rs1317272	68363580	G	A	0.311133	-0.0569655	0.00778629	2.55217e-13	0.371686	7.25812e-12
cg02157827	6	30711805	ENSG00000204592	rs1611430	29893461	G	A	0.171968	0.1766	0.0241391	2.55642e-13	0.0680933	7.2698e-12
cg16209860	20	62340198	ENSG00000197114	rs1151625	62369997	T	C	0.083499	0.860588	0.117637	2.56196e-13	0.223944	7.28489e-12
cg18005867	4	206232	ENSG00000198155	rs10027536	167596	G	A	0.43837	0.393186	0.0537465	2.56312e-13	0.0841433	7.28803e-12
cg16970604	8	61325803	ENSG00000104388	rs7017556	61319467	T	C	0.234592	1.27775	0.174677	2.57498e-13	0.0850429	7.32041e-12
cg20296990	17	79184968	ENSG00000141577	rs869370	79165171	A	G	0.445328	0.758374	0.103681	2.58307e-13	0.444224	7.34197e-12
cg10195814	12	10560602	ENSG00000245648	rs2617167	10559231	A	G	0.22167	-1.26921	0.173524	2.58724e-13	0.0771157	7.3533e-12
cg10553748	17	4804674	ENSG00000185245	rs140874286	4785959	A	G	0.0974155	-0.0946473	0.0129405	2.59293e-13	0.041951	7.36899e-12
cg05392527	16	68394825	ENSG00000184939	rs7194378	68359734	G	A	0.328032	0.927747	0.126848	2.59556e-13	0.0500461	7.37604e-12
cg01608731	20	30190720	ENSG00000101336	rs6088806	30216401	T	A	0.16004	-0.099809	0.0136478	2.60864e-13	0.0169541	7.41157e-12
cg15660498	19	36249933	ENSG00000267796	rs231237	36249521	A	G	0.362823	0.550611	0.0752905	2.60956e-13	0.0187254	7.41403e-12
cg00035398	7	158656620	ENSG00000126870	rs74959868	158686963	C	T	0.0467197	-1.13745	0.155537	2.61193e-13	0.15091	7.42062e-12
cg11685162	2	242844876	ENSG00000188011	rs12987998	242917734	A	G	0.398608	-0.19622	0.0268319	2.61391e-13	0.262472	7.42606e-12
cg04219099	1	38261052	ENSG00000252448	rs11485996	38322418	T	C	0.280318	-0.994397	0.135979	2.61502e-13	0.919015	7.42901e-12
cg04411041	11	47610098	ENSG00000030066	rs7101582	47714610	A	G	0.208748	-0.458546	0.0627047	2.6167e-13	0.0419503	7.43357e-12
cg06200634	11	118966695	ENSG00000137700	rs643788	118967758	C	T	0.456262	0.170788	0.0233559	2.62352e-13	0.0541752	7.45184e-12
cg01289352	7	39074034	ENSG00000006715	rs2876842	39537731	T	C	0.0914513	0.193392	0.0264472	2.62463e-13	0.0210473	7.4548e-12
cg03784054	16	67564076	ENSG00000102977	rs7191281	67655133	C	T	0.122266	-0.563887	0.077115	2.62647e-13	0.72605	7.45967e-12
cg22443982	11	7041758	ENSG00000149054	rs4426121	6954539	C	G	0.32008	-1.99727	0.27315	2.63223e-13	0.0248416	7.47561e-12
cg21434132	3	196705742	ENSG00000174007	rs510178	196704036	T	C	0.465209	0.0734859	0.0100505	2.63832e-13	0.0103645	7.49229e-12
cg23526676	6	31734458	ENSG00000204632	rs149543464	30400763	A	G	0.082505	1.65849	0.226828	2.63865e-13	0.0196121	7.49309e-12
cg14350701	9	138969712	ENSG00000238227	rs4419885	138966434	C	G	0.331014	-0.527059	0.0720862	2.64162e-13	0.261496	7.50089e-12
cg17172773	1	150980817	ENSG00000143387	rs79523779	150978180	T	C	0.0208748	-0.653461	0.0893747	2.64224e-13	0.0135477	7.5025e-12
cg16060330	2	173369204	ENSG00000232788	rs12469537	173413146	A	G	0.214712	-1.61242	0.220544	2.64979e-13	0.415065	7.52346e-12
cg13044052	6	30103699	ENSG00000204338	rs1265093	31107187	A	G	0.276342	0.773339	0.105777	2.65115e-13	0.100468	7.5271e-12
cg10986412	5	672910	ENSG00000112877	rs12518227	652034	T	C	0.418489	0.422413	0.0577788	2.65406e-13	0.0166268	7.53489e-12
cg16046214	5	170289848	ENSG00000204764	rs2112404	170298583	C	T	0.272366	-0.253339	0.0346543	2.66213e-13	0.0488483	7.55731e-12
cg01687878	12	123616817	ENSG00000184209	rs1790129	123689897	G	A	0.309145	0.117018	0.0160074	2.66628e-13	0.0372898	7.56824e-12
cg02649613	8	21966036	ENSG00000158863	rs7490	21961834	A	G	0.45328	-0.157516	0.021548	2.67129e-13	0.0309466	7.58162e-12
cg07438401	3	67698057	ENSG00000172340	rs6786211	67703360	T	A	0.357853	-0.884231	0.120981	2.69416e-13	0.118261	7.64385e-12
cg25190718	1	213091517	ENSG00000198468	rs1692182	213090297	A	C	0.407555	-3.57839	0.489601	2.69551e-13	0.0147764	7.64745e-12
cg25304816	1	36627734	ENSG00000116871	rs272827	36627191	T	C	0.333002	-1.5632	0.213891	2.70324e-13	0.506392	7.66816e-12
cg24423806	11	66310467	ENSG00000175334	rs7116940	66303895	C	T	0.240557	0.0858776	0.0117514	2.71376e-13	0.0395577	7.69696e-12
cg11672277	18	32556104	ENSG00000166974	rs7227018	32576093	G	A	0.122266	0.430456	0.058904	2.71652e-13	0.106552	7.70442e-12
cg23324537	8	110656096	ENSG00000147654	rs3134323	110680214	G	C	0.210736	-0.356706	0.048813	2.71933e-13	0.0153008	7.71197e-12
cg00021325	14	91294412	ENSG00000100784	rs10150104	91250630	G	A	0.49503	0.203812	0.0278933	2.7351e-13	0.0193952	7.75481e-12
cg15836733	15	42875249	ENSG00000159433	rs9783683	42875276	C	A	0.262425	0.228573	0.0312835	2.74216e-13	0.0335546	7.77346e-12
cg13989852	15	68260324	ENSG00000137764	rs338384	68247506	C	T	0.49503	0.610045	0.0835008	2.75487e-13	0.0178073	7.8072e-12
cg00751126	7	119861	ENSG00000177706	rs12718123	200682	G	A	0.0864811	0.218923	0.0299665	2.7609e-13	0.969636	7.82312e-12
cg22733207	13	47352461	ENSG00000139684	rs8192890	47352418	C	T	0.465209	1.17074	0.160264	2.77097e-13	0.660884	7.85033e-12
cg00032879	1	2304264	ENSG00000157916	rs7519807	2306972	A	G	0.302187	-0.237381	0.0324974	2.78087e-13	0.101003	7.87702e-12
cg02023469	11	60691786	ENSG00000110107	rs688638	60667504	C	G	0.389662	0.510661	0.0699107	2.78365e-13	0.0638344	7.8846e-12
cg15088646	10	37940587	ENSG00000175395	rs1742233	38050518	C	A	0.101392	-0.994158	0.136103	2.78438e-13	0.64226	7.88644e-12
cg07800524	19	49259452	ENSG00000105538	rs838133	49259529	A	G	0.425447	0.208076	0.0284896	2.80215e-13	0.0346844	7.93472e-12
cg15196197	6	32064573	ENSG00000213676	rs497309	31892484	C	A	0.0735587	-0.865429	0.118495	2.80314e-13	0.0104714	7.93745e-12
cg18402034	6	31698651	ENSG00000248290	rs1800628	31546850	A	G	0.0795229	1.6169	0.221388	2.80483e-13	0.0336069	7.94199e-12
cg04124962	1	109291831	ENSG00000116266	rs1759492	109341772	G	T	0.229622	-0.573137	0.0784768	2.80854e-13	0.0184247	7.95229e-12
cg13047157	6	32633114	ENSG00000224389	rs9274579	32635312	A	G	0.240557	0.456346	0.0624857	2.80981e-13	0.265268	7.95553e-12
cg03934478	11	495069	ENSG00000255142	rs117339389	505025	A	T	0.0974155	0.280168	0.0383644	2.81833e-13	0.217212	7.97882e-12
cg01833057	4	7893062	ENSG00000196526	rs6826598	7914402	A	G	0.170974	-1.14004	0.156119	2.82692e-13	0.113655	8.0019e-12
cg09159068	19	860565	ENSG00000116014	rs2930899	885398	G	C	0.324056	-0.958028	0.131194	2.8269e-13	0.0271647	8.0019e-12
cg27610821	22	39097732	ENSG00000100242	rs9611008	39098787	C	T	0.350895	1.5258	0.208964	2.84059e-13	0.124643	8.03859e-12
cg16499284	6	28186477	ENSG00000137185	rs16893817	28178636	G	A	0.157058	-1.01684	0.139273	2.85493e-13	0.0516265	8.07767e-12
cg06871074	1	146551565	ENSG00000232637	rs1969872	146510354	T	G	0.26839	0.222819	0.0305195	2.85915e-13	0.15632	8.08879e-12
cg11861474	17	78013825	ENSG00000141543	rs4889813	78051447	C	T	0.00596421	-0.180293	0.0246971	2.87395e-13	0.0134053	8.12885e-12
cg03936449	16	56696967	ENSG00000260549	rs56093186	56689685	A	G	0.454274	1.28318	0.175789	2.88759e-13	0.0619763	8.16563e-12
cg05701415	6	15507560	ENSG00000047579	rs34326651	15374428	C	T	0.0427435	-0.874736	0.119843	2.89947e-13	0.0325221	8.19772e-12
cg23765153	20	23357876	ENSG00000178726	rs844837	23088815	A	G	0.112326	1.44784	0.198368	2.90485e-13	0.135167	8.2124e-12
cg12796135	1	153916764	ENSG00000143570	rs11583896	153768982	A	G	0.28827	-0.923442	0.126533	2.91964e-13	0.49784	8.25261e-12
cg24702147	12	7071814	ENSG00000111684	rs73264607	7079563	G	A	0.0656064	-0.413045	0.0565989	2.92616e-13	0.0621978	8.26967e-12
cg23460369	17	79260991	ENSG00000141577	rs34569429	79201221	A	G	0.470179	-0.682179	0.0934815	2.93212e-13	0.018544	8.28589e-12
cg26455724	17	39984176	ENSG00000173786	rs11657944	39990357	T	C	0.270378	-1.03235	0.141473	2.93967e-13	0.0352104	8.3063e-12
cg25740500	18	71749983	ENSG00000141665	rs1986529	71809686	T	G	0.0894632	-0.640803	0.087826	2.95843e-13	0.0284585	8.35684e-12
cg26780677	11	64546109	ENSG00000168067	rs7938455	64524781	T	C	0.0755467	-0.0912839	0.0125116	2.96561e-13	0.0333787	8.37605e-12
cg04038019	20	61508588	ENSG00000101191	rs1077416	61507951	T	C	0.22664	-0.875697	0.120033	2.97631e-13	0.101593	8.40494e-12
cg07026433	7	129781152	ENSG00000158525	rs4236629	129783236	A	G	0.462227	-0.150654	0.0206506	2.97849e-13	0.0303081	8.41071e-12
cg09308897	16	88910352	ENSG00000261226	rs34495980	88906555	A	C	0.274354	0.216385	0.0296622	2.98725e-13	0.0176703	8.43483e-12
cg05315796	3	52349193	ENSG00000242797	rs7618915	52279594	A	G	0.353877	-0.612059	0.0839053	2.99452e-13	0.0297469	8.45411e-12
cg05976575	16	66613582	ENSG00000166548	rs16956806	66642958	T	C	0.0675944	-0.887734	0.121706	3.00647e-13	0.0452159	8.4866e-12
cg10883038	1	115211984	ENSG00000175984	rs114506551	115095079	A	C	0.0367793	-0.670609	0.0919405	3.01021e-13	0.0359129	8.49676e-12
cg13734833	11	68779817	ENSG00000250508	rs17533324	68697344	T	C	0.258449	1.98753	0.272515	3.02534e-13	0.0239649	8.53759e-12
cg03294028	2	242255774	ENSG00000168385	rs12475607	242189231	C	T	0.102386	-3.00122	0.411529	3.03458e-13	0.423797	8.56239e-12
cg13784283	6	33163627	ENSG00000224389	rs116416291	32968136	A	G	0.0407555	-1.42062	0.194808	3.04461e-13	0.0214899	8.58881e-12
cg09813060	11	128694245	ENSG00000151702	rs531106	128670308	C	T	0.416501	0.147516	0.0202287	3.04518e-13	0.447527	8.59024e-12
cg02728342	6	41068173	ENSG00000001167	rs140593720	41097482	T	A	0.132207	-0.772025	0.105868	3.04653e-13	0.394113	8.59373e-12
cg16437021	16	89510331	ENSG00000003249	rs4785567	89545799	G	A	0.545726	0.240488	0.0329785	3.04748e-13	0.0121114	8.59631e-12
cg08013793	3	49905354	ENSG00000164062	rs12637681	49925464	C	T	0.0745527	-0.333962	0.0457984	3.05387e-13	0.0197236	8.61325e-12
cg14580859	9	123691850	ENSG00000106780	rs2416807	123704138	A	G	0.358847	0.743118	0.10192	3.07215e-13	0.017455	8.66243e-12
cg07523470	22	23974496	ENSG00000211683	rs6003823	23991420	T	C	0.363817	2.46844	0.338557	3.07502e-13	0.0796191	8.66986e-12
cg10864056	5	132452454	ENSG00000170606	rs112303701	132413086	T	C	0.0308151	0.274749	0.037686	3.08881e-13	0.230004	8.70699e-12
cg15951870	17	45925060	ENSG00000198933	rs7212099	45925890	G	A	0.11829	-0.346256	0.0474947	3.09028e-13	0.0122856	8.71089e-12
cg07400503	10	134110222	ENSG00000148814	rs35757323	134127236	A	G	0.190855	-0.544699	0.0747145	3.09036e-13	0.0262921	8.71103e-12
cg03172226	19	50162898	ENSG00000126456	rs12104272	50148052	A	G	0.331014	1.07001	0.146772	3.09393e-13	0.128899	8.72045e-12
cg05673137	6	41007003	ENSG00000124701	rs4714423	41012483	A	C	0.238569	0.177189	0.0243067	3.1066e-13	0.0844005	8.75448e-12
cg13348062	12	125599624	ENSG00000081760	rs10846829	125595058	C	G	0.356859	0.422751	0.0579951	3.11277e-13	0.0964261	8.77049e-12
cg01140143	6	33039396	ENSG00000231389	rs114620642	33029926	G	A	0.188867	-2.64655	0.36307	3.11416e-13	0.0313391	8.77418e-12
cg03390472	9	5043263	ENSG00000254017	rs12551254	5043007	T	C	0.258449	0.384312	0.0527233	3.11764e-13	0.0302535	8.78357e-12
cg00901401	2	24272044	ENSG00000115129	rs3731620	24262060	A	G	0.140159	1.6456	0.225765	3.12204e-13	0.0318749	8.79549e-12
cg00084398	6	43249983	ENSG00000146215	rs6930689	43293630	C	T	0.33002	-0.613466	0.0841637	3.12363e-13	0.0511437	8.7999e-12
cg24315840	10	105791156	ENSG00000065618	rs805688	105792077	G	A	0.194831	-0.560571	0.0769123	3.13564e-13	0.109365	8.83234e-12
cg12481266	1	205561806	ENSG00000158711	rs7553871	205562202	G	A	0.2167	-0.135647	0.0186115	3.13735e-13	0.137931	8.83698e-12
cg04967982	15	31781955	ENSG00000166664	rs66501706	31629058	A	G	0.0298211	0.294629	0.0404324	3.17016e-13	0.0769208	8.9258e-12
cg16988810	6	31762650	ENSG00000213722	rs3117572	31717692	A	G	0.156064	1.24076	0.17028	3.17948e-13	0.0330814	8.95153e-12
cg06937357	14	105837270	ENSG00000182809	rs10151638	105761592	C	T	0.326044	0.163699	0.0224664	3.18408e-13	0.0446159	8.96366e-12
cg27443224	9	34710135	ENSG00000137094	rs10814135	34710875	T	A	0.33002	-0.132149	0.0181374	3.19334e-13	0.010733	8.9889e-12
cg16606731	6	152958649	ENSG00000131018	rs9397538	152965136	C	T	0.423459	-0.0709979	0.00974485	3.20034e-13	0.0459934	9.00804e-12
cg11740027	22	50651198	ENSG00000100429	rs7288889	50625166	T	G	0.227634	0.314087	0.0431125	3.20992e-13	0.117181	9.03366e-12
cg22727233	6	31688428	ENSG00000221988	rs2242665	31839309	C	T	0.423459	0.3903	0.0535738	3.21016e-13	0.013157	9.03427e-12
cg23276829	6	166720114	ENSG00000060762	rs4710042	166751677	C	A	0.497018	-0.626535	0.0860012	3.21235e-13	0.289619	9.04018e-12
cg04762213	6	31587888	ENSG00000137411	rs707939	31726688	A	C	0.368787	0.611433	0.0839298	3.21543e-13	0.952293	9.04834e-12
cg07280593	19	55085260	ENSG00000186818	rs112545461	55070860	T	C	0.0387674	-0.287916	0.0395231	3.22276e-13	0.319571	9.0684e-12
cg07570421	10	16479076	ENSG00000165983	rs2355640	16477877	C	G	0.491054	1.25158	0.171822	3.23562e-13	0.0175991	9.10298e-12
cg09565670	19	39368408	ENSG00000187994	rs1529713	39366899	A	G	0.511928	-0.710828	0.097593	3.25046e-13	0.315638	9.14289e-12
cg20229931	21	47647656	ENSG00000215424	rs8131960	47687808	G	C	0.146123	-0.863195	0.11852	3.2627e-13	0.0265256	9.17495e-12
cg12810313	8	10192475	ENSG00000175806	rs11249985	10171312	A	G	0.317097	-1.28879	0.176958	3.26423e-13	0.160067	9.1791e-12
cg01335162	22	50065058	ENSG00000100426	rs3884944	50062996	T	C	0.360835	-0.253692	0.0348345	3.2698e-13	0.0224929	9.19392e-12
cg08955461	2	38006837	ENSG00000163171	rs17021304	38006927	T	C	0.131213	-0.101527	0.0139413	3.27671e-13	0.0101442	9.21258e-12
cg18300819	6	88299852	ENSG00000135336	rs138198603	88435427	A	G	0.0129225	0.431374	0.0592362	3.28229e-13	0.22392	9.2275e-12
cg10480329	2	27011850	ENSG00000213699	rs11692689	27013618	C	T	0.333996	-0.622289	0.0854578	3.2934e-13	0.678334	9.2572e-12
cg00112517	17	37783011	ENSG00000131771	rs879606	37781849	A	G	0.173956	-0.354321	0.048662	3.30688e-13	0.322178	9.29296e-12
cg23348723	7	31725748	ENSG00000106341	rs6953623	31728980	T	C	0.158052	1.45502	0.199831	3.30793e-13	0.997607	9.29575e-12
cg26949037	16	31003936	ENSG00000167394	rs9926533	31014179	T	C	0.38171	-1.32297	0.181703	3.31493e-13	0.0270536	9.31501e-12
cg23746347	22	43058692	ENSG00000100227	rs7286140	43063246	G	A	0.385686	-0.141962	0.0194989	3.32599e-13	0.0737387	9.34453e-12
cg20321801	11	2404384	ENSG00000110665	rs800139	2333124	G	A	0.202783	-1.21625	0.167066	3.33609e-13	0.0277625	9.37144e-12
cg03633268	8	30284255	ENSG00000165392	rs2915607	30279916	T	C	0.223658	0.1558	0.0214012	3.33886e-13	0.146391	9.37905e-12
cg24095592	17	46633202	ENSG00000182742	rs2740760	46643389	A	G	0.416501	1.08124	0.148531	3.34793e-13	0.0447204	9.40351e-12
cg13462082	7	106820841	ENSG00000164597	rs62482495	106965009	G	A	0.27336	-3.11958	0.428543	3.35042e-13	0.155861	9.41013e-12
cg09461094	6	2751133	ENSG00000230438	rs3734500	2768905	G	A	0.140159	-0.483662	0.0664425	3.35294e-13	0.178695	9.41679e-12
cg27085869	5	72416202	ENSG00000157107	rs10057487	72444954	T	C	0.146123	-0.772034	0.10606	3.35794e-13	0.0229772	9.42963e-12
cg26624097	16	28620651	ENSG00000198156	rs151226	28549823	A	C	0.526839	0.23827	0.0327339	3.3634e-13	0.144659	9.44444e-12
cg01802117	1	53393560	ENSG00000230953	rs12405280	53423528	G	T	0.361829	-0.292486	0.0401824	3.36395e-13	0.0116026	9.44582e-12
cg16011679	1	85725395	ENSG00000142867	rs10493763	85727218	C	T	0.205765	-0.746563	0.102571	3.37472e-13	0.0283723	9.47517e-12
cg00076307	5	128300967	ENSG00000066583	rs11958304	128292870	C	T	0.298211	1.10596	0.151955	3.38321e-13	0.0116357	9.49806e-12
cg10807309	6	31761062	ENSG00000240053	rs9461719	31732207	T	C	0.027833	0.187355	0.0257431	3.39111e-13	0.0101847	9.51918e-12
cg08693172	19	46526333	ENSG00000008438	rs12982353	46529456	A	G	0.272366	1.65708	0.227708	3.40724e-13	0.287113	9.56228e-12
cg25898963	22	27051344	ENSG00000225783	rs36053931	27060536	C	T	0.260437	-2.32064	0.31891	3.41914e-13	0.162839	9.5947e-12
cg16328023	7	36382071	ENSG00000122547	rs35321030	36390841	G	C	0.323062	-0.125285	0.0172176	3.42478e-13	0.209752	9.60975e-12
cg06877024	6	28743586	ENSG00000204632	rs140079894	28845157	T	A	0.0854871	0.53154	0.0730494	3.42715e-13	0.143521	9.61605e-12
cg22311200	17	46695514	ENSG00000230148	rs62064570	46707071	A	G	0.136183	-1.25721	0.172794	3.44477e-13	0.0211446	9.66299e-12
cg06815965	1	205818668	ENSG00000133065	rs9438393	205782718	G	A	0.394632	0.843674	0.115967	3.46053e-13	0.0762337	9.70542e-12
cg03493520	11	82535460	ENSG00000255263	rs2510286	82529737	T	C	0.350895	0.138085	0.0189811	3.46743e-13	0.0208797	9.72407e-12
cg12961607	2	38976250	ENSG00000143891	rs3099960	39007909	C	T	0.290258	0.849093	0.116723	3.47881e-13	0.0905415	9.75456e-12
cg04168853	19	38346023	ENSG00000120784	rs34908476	38167622	C	T	0.0864811	0.7964	0.109485	3.48864e-13	0.0143664	9.78112e-12
cg24588162	13	113633484	ENSG00000126217	rs3011468	113625396	G	A	0.371769	-0.412214	0.0566738	3.5041e-13	0.0145468	9.82285e-12
cg05465347	16	281115	ENSG00000007392	rs7198029	249464	C	T	0.423459	0.395932	0.0544362	3.50776e-13	0.0116592	9.83285e-12
cg27621897	17	13965860	ENSG00000223510	rs73979133	13923108	A	G	0.116302	-0.625032	0.0859433	3.52599e-13	0.0397301	9.88225e-12
cg15816267	6	30458048	ENSG00000228078	rs9259034	29843430	T	C	0.389662	-2.03504	0.279839	3.53696e-13	0.508139	9.9119e-12
cg27423445	12	12879764	ENSG00000255661	rs77216612	12877983	G	A	0.287276	-0.0859636	0.0118215	3.54656e-13	0.0138928	9.93742e-12
cg09993699	19	17517008	ENSG00000254503	rs28413174	17516620	T	C	0.175944	-0.13774	0.0189416	3.54665e-13	0.0102231	9.93759e-12
cg15927357	18	47013900	ENSG00000263916	rs1943676	47017820	G	A	0.362823	-0.143227	0.0196969	3.55442e-13	0.0133062	9.95864e-12
cg00402366	1	74663750	ENSG00000254685	rs533371	74687012	G	A	0.464215	-2.39313	0.329123	3.56235e-13	0.476991	9.97958e-12
cg07655864	8	593704	ENSG00000104714	rs1669716	593707	C	T	0.111332	-1.65716	0.227914	3.56949e-13	0.0275595	9.99902e-12
cg11941520	6	32121522	ENSG00000204435	rs6941112	31946614	A	G	0.33002	-0.457929	0.0629904	3.59961e-13	0.0304445	1.00794e-11
cg15798153	7	90338861	ENSG00000223969	rs17865980	90273512	G	T	0.0457256	-1.31137	0.180394	3.60966e-13	0.248332	1.01065e-11
cg12983971	22	45634621	ENSG00000226328	rs11090735	45634738	C	T	0.218688	-1.69969	0.233836	3.62959e-13	0.091805	1.01602e-11
cg17053060	11	93754347	ENSG00000166002	rs72964608	93701461	T	C	0.15507	-0.348613	0.0479706	3.66939e-13	0.0615625	1.02673e-11
cg09286468	6	31683051	ENSG00000204482	rs9461719	31732207	T	C	0.027833	-0.25572	0.0351887	3.67228e-13	0.0187087	1.0275e-11
cg27216780	2	220197900	ENSG00000144567	rs12694458	220207173	A	G	0.159046	-0.211359	0.0290889	3.70377e-13	0.037625	1.03603e-11
cg00930618	18	74088820	ENSG00000263982	rs62110868	74090206	A	G	0.208748	-0.523094	0.0719939	3.70833e-13	0.0914356	1.03723e-11
cg09364501	16	1609468	ENSG00000103024	rs2076444	1592087	C	T	0.190855	-0.269116	0.0370404	3.71719e-13	0.24202	1.03955e-11
cg06812795	6	32829025	ENSG00000240065	rs1351382	32822296	G	C	0.398608	2.11092	0.290541	3.71773e-13	0.629081	1.03967e-11
cg02393727	16	89690088	ENSG00000260528	rs72805578	89682491	A	C	0.229622	-0.381241	0.0524738	3.72024e-13	0.0194663	1.04033e-11
cg25915307	22	50064736	ENSG00000100426	rs2018467	50064279	A	G	0.364811	-0.266775	0.0367204	3.72911e-13	0.344968	1.04272e-11
cg02230133	8	143424799	ENSG00000171045	rs7833344	143461893	C	T	0.333996	0.707345	0.0973762	3.75693e-13	0.0895862	1.05016e-11
cg02584760	5	196067	ENSG00000180104	rs56054432	193966	T	G	0.335984	-0.935832	0.128833	3.76063e-13	0.0249479	1.05113e-11
cg10840135	22	42526619	ENSG00000183172	rs2071711	42477650	C	G	0.333002	-3.20279	0.440964	3.78182e-13	0.454977	1.05683e-11
cg14783074	11	65652435	ENSG00000172732	rs596002	65645354	A	G	0.189861	-0.652217	0.089802	3.79054e-13	0.108083	1.05919e-11
cg11337388	1	44446092	ENSG00000117410	rs2906596	44426948	G	A	0.084493	-0.819511	0.112848	3.8112e-13	0.228445	1.06468e-11
cg24419528	6	40996055	ENSG00000124701	rs736795	40998141	A	G	0.203777	0.174928	0.0240888	3.82001e-13	0.0227167	1.06703e-11
cg12769519	17	76249217	ENSG00000267676	rs7223465	76256532	G	A	0.418489	0.89897	0.123806	3.83977e-13	0.0508404	1.07229e-11
cg09665691	3	47563885	ENSG00000145020	rs183690608	49435886	G	A	0.000994036	-0.252818	0.03482	3.85035e-13	0.165976	1.07515e-11
cg10442355	8	61326412	ENSG00000104388	rs7017556	61319467	T	C	0.234592	1.28316	0.17673	3.85434e-13	0.0570818	1.0762e-11
cg22918700	14	24600067	ENSG00000100908	rs2277483	24591892	G	A	0.317097	-0.924873	0.12739	3.86611e-13	0.0276633	1.07932e-11
cg07591205	11	61633557	ENSG00000134824	rs174544	61567753	A	C	0.304175	2.39273	0.32957	3.8665e-13	0.0492446	1.0794e-11
cg04731384	16	90076766	ENSG00000141002	rs79418450	90100505	C	G	0.083499	-0.244467	0.0336725	3.86679e-13	0.124528	1.07946e-11
cg27316956	6	152958899	ENSG00000131018	rs9322384	152959404	A	G	0.423459	-0.0767986	0.0105782	3.86917e-13	0.0743412	1.08011e-11
cg08284598	20	3218145	ENSG00000088854	rs77811530	3213862	G	A	0.10338	0.157516	0.0216973	3.87935e-13	0.0136131	1.08284e-11
cg16579429	14	71279803	ENSG00000006432	rs7153836	71284625	G	A	0.347913	0.798095	0.109947	3.902e-13	0.0619456	1.08896e-11
cg25680829	1	180198309	ENSG00000116260	rs357069	180221084	C	T	0.333996	-0.618096	0.0851524	3.90827e-13	0.0686061	1.09062e-11
cg10792982	14	105748885	ENSG00000179364	rs8022526	105756485	G	A	0.323062	0.100065	0.0137872	3.93491e-13	0.0235406	1.09777e-11
cg21351151	5	139937192	ENSG00000251453	rs10476933	139915663	G	C	0.483101	0.713945	0.0983717	3.93938e-13	0.0255467	1.09894e-11
cg07067577	17	43506829	ENSG00000238083	rs199502	44862347	A	G	0.232604	-2.98637	0.411482	3.9407e-13	0.122337	1.09929e-11
cg15430294	19	47125648	ENSG00000197380	rs1126510	47123783	G	A	0.335984	-0.153083	0.0210948	3.9604e-13	0.0936715	1.10456e-11
cg18473379	14	104027293	ENSG00000166170	rs11625397	104027557	C	T	0.358847	0.640613	0.0882805	3.97074e-13	0.0103097	1.10734e-11
cg13467162	11	65600888	ENSG00000172638	rs59416249	65601466	T	C	0.135189	1.3986	0.192741	3.97671e-13	0.0121533	1.10895e-11
cg16587961	6	31733688	ENSG00000204428	rs1150793	31717696	G	A	0.0705765	0.925166	0.127501	3.98272e-13	0.117916	1.11052e-11
cg11518408	2	242760773	ENSG00000188011	rs12987998	242917734	A	G	0.398608	-0.202224	0.0278696	3.98548e-13	0.138033	1.11124e-11
cg03796003	16	2746544	ENSG00000172460	rs3094475	2747857	T	C	0.502982	-0.063192	0.00870941	3.99892e-13	0.0866206	1.11486e-11
cg07703610	17	61919098	ENSG00000108592	rs9897229	61782325	T	C	0.393638	1.69382	0.233452	3.99993e-13	0.369479	1.11512e-11
cg26751588	17	14109671	ENSG00000266378	rs4792444	14109508	G	A	0.10835	-0.314481	0.0433435	4.00073e-13	0.197106	1.11532e-11
cg01119072	16	84076582	ENSG00000103154	rs34492560	84074875	A	G	0.201789	1.55052	0.213719	4.01872e-13	0.0291341	1.12014e-11
cg13409674	6	32014476	ENSG00000221988	rs34214527	32014456	T	C	0.0954274	0.0997868	0.0137544	4.01937e-13	0.0337645	1.12031e-11
cg22982703	7	64699570	ENSG00000226002	rs11767924	64897303	T	C	0.412525	-3.49937	0.482389	4.03856e-13	0.0340064	1.12539e-11
cg24576260	1	1217664	ENSG00000186891	rs114345030	1203464	A	G	0.0218688	-0.464449	0.0640247	4.03995e-13	0.0954352	1.12577e-11
cg25755892	1	20307463	ENSG00000162543	rs10916683	20300544	G	A	0.15507	0.257653	0.0355244	4.08097e-13	0.0606418	1.13663e-11
cg21073520	19	19648991	ENSG00000129933	rs60321073	19499598	G	A	0.153082	-2.68762	0.370588	4.09742e-13	0.0446544	1.14098e-11
cg05155784	12	110316989	ENSG00000174456	rs73417580	110323622	G	A	0.0695825	0.333621	0.0460036	4.10466e-13	0.211292	1.14293e-11
cg10211891	6	33141687	ENSG00000224796	rs2855426	33143136	A	G	0.172962	1.08552	0.149686	4.10661e-13	0.0573513	1.14345e-11
cg14669863	1	155247706	ENSG00000132698	rs12749306	155247707	T	G	0.281312	-0.0723932	0.00998255	4.10741e-13	0.36957	1.14365e-11
cg25135084	7	148801711	ENSG00000204947	rs9640539	148796062	T	C	0.152087	0.955162	0.131712	4.10953e-13	0.0752631	1.14419e-11
cg16936289	17	29148918	ENSG00000176390	rs55940561	29129390	G	C	0.107356	-1.12224	0.154752	4.11088e-13	0.0655177	1.14455e-11
cg12078775	6	30419543	ENSG00000204644	rs149798129	30398503	C	G	0.146123	0.712925	0.0983097	4.11178e-13	0.649616	1.14478e-11
cg12492906	12	109250545	ENSG00000084112	rs1861996	109197875	C	T	0.265408	-0.902001	0.124402	4.1454e-13	0.404395	1.15374e-11
cg02124514	5	135528862	ENSG00000113658	rs13187218	135542896	A	G	0.331014	2.38181	0.328497	4.14795e-13	0.739558	1.15441e-11
cg01181307	14	105714379	ENSG00000182809	rs7146643	105757392	C	T	0.322068	0.170306	0.0234892	4.1552e-13	0.387385	1.15633e-11
cg18121565	6	151769891	ENSG00000155906	rs7740026	151750763	T	C	0.11829	0.501581	0.0691814	4.16077e-13	0.0348027	1.15782e-11
cg21717017	15	74189922	ENSG00000261801	rs7167367	74213872	A	G	0.513916	-2.06386	0.284675	4.17094e-13	0.123083	1.16048e-11
cg19448822	6	29974773	ENSG00000176998	rs2734907	29901640	A	C	0.355865	-1.07994	0.14896	4.17181e-13	0.0140517	1.16069e-11
cg04837750	1	173572694	ENSG00000152061	rs7514876	173594351	G	A	0.267396	-0.427351	0.0589467	4.17431e-13	0.0169731	1.16136e-11
cg09182533	11	63775071	ENSG00000110583	rs11605797	63743420	G	A	0.398608	-0.383738	0.0529312	4.17513e-13	0.115862	1.16158e-11
cg04293778	6	32016426	ENSG00000213676	rs1150753	32059867	G	A	0.0755467	-0.871285	0.120188	4.18744e-13	0.0161071	1.16486e-11
cg11571001	6	30881808	ENSG00000214894	rs142282930	30886097	A	C	0.0178926	-0.497531	0.0686334	4.19542e-13	0.102685	1.16697e-11
cg19860840	6	31798138	ENSG00000166278	rs501942	31840477	T	C	0.0735587	0.213577	0.0294645	4.21112e-13	0.125221	1.17111e-11
cg04446579	1	173639071	ENSG00000076321	rs9425411	173471890	A	G	0.33499	0.561915	0.0775242	4.22177e-13	0.0467614	1.17394e-11
cg22056544	6	32038230	ENSG00000168477	rs6449	32006655	T	C	0.306163	1.48158	0.204419	4.23709e-13	0.232589	1.17804e-11
cg26373179	19	44306615	ENSG00000159882	rs12611428	44299420	A	G	0.422465	-0.101521	0.0140079	4.24766e-13	0.0386424	1.18083e-11
cg27636925	5	266909	ENSG00000250848	rs6555056	226222	C	T	0.111332	0.489282	0.0675125	4.25199e-13	0.615836	1.1819e-11
cg22234529	1	3616498	ENSG00000116213	rs1122723	3594105	G	A	0.416501	0.547587	0.0755577	4.25233e-13	0.0706172	1.18198e-11
cg05596720	16	56716335	ENSG00000125148	rs8054779	56649831	T	G	0.132207	0.818539	0.112954	4.27125e-13	0.322667	1.18697e-11
cg16596957	16	87575150	ENSG00000104731	rs12449276	87580137	T	C	0.2167	0.131749	0.0181813	4.27983e-13	0.030491	1.18925e-11
cg26594419	19	10122776	ENSG00000080573	rs34480538	10117242	C	T	0.184891	1.58316	0.218478	4.28279e-13	0.0682132	1.19003e-11
cg08263647	3	158390769	ENSG00000079257	rs17643581	158446279	A	G	0.234592	-1.83619	0.253434	4.31666e-13	0.732735	1.1991e-11
cg04086189	10	102642531	ENSG00000119906	rs10883567	102755779	C	T	0.486084	0.821264	0.113354	4.32073e-13	0.0757497	1.20018e-11
cg08471037	16	57520405	ENSG00000125170	rs568017	57524376	A	G	0.248509	-0.636948	0.0879155	4.32462e-13	0.0292853	1.20119e-11
cg04282298	4	816935	ENSG00000185619	rs7665967	824845	A	G	0.466203	0.509292	0.070297	4.32852e-13	0.0235069	1.20223e-11
cg21703322	11	111411076	ENSG00000137713	rs4938784	111413465	T	C	0.350895	0.355988	0.049137	4.33087e-13	0.011811	1.20283e-11
cg21117207	1	16539813	ENSG00000142632	rs3738630	16541962	C	T	0.22664	1.83242	0.25293	4.33122e-13	0.0161322	1.20292e-11
cg26662727	19	57947642	ENSG00000256060	rs7246856	57956828	T	G	0.403579	-0.307972	0.0425096	4.33207e-13	0.212868	1.20314e-11
cg23010048	19	52391257	ENSG00000198093	rs67462252	52382851	C	T	0.141153	-0.367054	0.0506669	4.34191e-13	0.0250227	1.20569e-11
cg20137237	7	89749020	ENSG00000157224	rs11552168	89748888	A	G	0.22167	0.112374	0.0155134	4.36703e-13	0.0173416	1.21227e-11
cg03707403	17	26697451	ENSG00000244045	rs13339695	26708075	G	A	0.0795229	0.0734354	0.0101381	4.37345e-13	0.200952	1.21395e-11
cg03992168	5	574244	ENSG00000206077	rs4081847	574072	A	G	0.180915	-0.310944	0.0429292	4.38302e-13	0.241277	1.21651e-11
cg13230424	17	45930033	ENSG00000002919	rs8064399	45927450	A	G	0.355865	0.633015	0.0873948	4.38327e-13	0.0100698	1.21657e-11
cg14302471	7	158799777	ENSG00000231419	rs7798337	158801089	A	G	0.374751	-0.761786	0.105174	4.38523e-13	0.0173628	1.21709e-11
cg08213375	14	104286397	ENSG00000088808	rs11623546	104269098	G	A	0.382704	-0.0789758	0.0109036	4.38545e-13	0.0212932	1.21713e-11
cg26074202	6	30227912	ENSG00000225059	rs2596495	31323416	C	G	0.0954274	1.45208	0.200479	4.38682e-13	0.0319561	1.21749e-11
cg27087150	7	150756527	ENSG00000133612	rs2303931	150761880	A	C	0.261431	1.37252	0.189499	4.39249e-13	0.194117	1.21899e-11
cg13981214	19	1849898	ENSG00000130270	rs12976128	1817113	C	A	0.210736	-0.463073	0.0639362	4.3975e-13	0.0116953	1.22033e-11
cg02400942	15	76006125	ENSG00000173548	rs35411779	76007946	G	A	0.294235	0.181367	0.0250421	4.40585e-13	0.0628832	1.22252e-11
cg04944931	10	76996462	ENSG00000156671	rs79044409	76997976	A	G	0.0506958	-0.0433218	0.00598188	4.41566e-13	0.539765	1.2251e-11
cg09452510	6	32330188	ENSG00000204338	rs116457146	32578632	T	C	0.279324	-0.553778	0.0764681	4.42302e-13	0.0575051	1.22711e-11
cg02293354	6	32711008	ENSG00000223534	rs9271406	32587588	A	G	0.49006	2.06761	0.285549	4.45951e-13	0.518899	1.23687e-11
cg10026317	1	47694919	ENSG00000162367	rs6700838	47700027	C	T	0.393638	-0.580139	0.0801246	4.47175e-13	0.0263788	1.24011e-11
cg06789500	7	2109450	ENSG00000122687	rs3823624	2110346	C	T	0.210736	0.110628	0.0152798	4.48217e-13	0.130427	1.24283e-11
cg04409618	4	1224633	ENSG00000178222	rs884421	1227469	C	T	0.138171	0.104436	0.0144255	4.49849e-13	0.020924	1.24709e-11
cg04052934	6	147179017	ENSG00000233452	rs4605907	147196871	C	T	0.45328	0.740179	0.10224	4.49953e-13	0.120846	1.24737e-11
cg23741509	4	140375847	ENSG00000172007	rs12651431	140378513	T	C	0.255467	-1.02889	0.142121	4.50097e-13	0.167066	1.24775e-11
cg17514485	17	17824756	ENSG00000133027	rs4343339	17872589	C	T	0.439364	-0.208478	0.0287977	4.50724e-13	0.0256434	1.24943e-11
cg17475271	6	32729741	ENSG00000198502	rs9271155	32577586	G	A	0.142147	3.74098	0.516775	4.51683e-13	0.0153607	1.25191e-11
cg05593559	10	76998104	ENSG00000156671	rs79044409	76997976	A	G	0.0506958	-0.0436423	0.00602876	4.51955e-13	0.505337	1.25264e-11
cg24390938	11	67777737	ENSG00000110719	rs475325	67785062	T	C	0.227634	-1.08416	0.149768	4.52229e-13	0.0210749	1.25336e-11
cg21173623	9	139685156	ENSG00000204001	rs4442241	139694276	T	C	0.192843	1.06113	0.146589	4.52665e-13	0.0179363	1.25452e-11
cg12046867	14	103022105	ENSG00000156381	rs28444760	103041148	A	G	0.23161	-0.163457	0.0225811	4.53099e-13	0.121292	1.25569e-11
cg00911370	20	1472098	ENSG00000101307	rs6034006	1519511	G	T	0.121272	-2.15834	0.298178	4.53844e-13	0.0675358	1.25762e-11
cg26846609	16	20750043	ENSG00000188215	rs764138	20743472	A	G	0.419483	0.07569	0.0104569	4.54444e-13	0.261527	1.25923e-11
cg09828411	1	244466428	ENSG00000035687	rs12031783	244498748	A	G	0.144135	-1.72498	0.238319	4.54901e-13	0.097154	1.26041e-11
cg02251850	17	78851503	ENSG00000141564	rs2016817	78859004	T	C	0.252485	0.354589	0.0489918	4.56289e-13	0.0274162	1.26406e-11
cg14955151	17	73874635	ENSG00000267801	rs116044941	73874684	C	G	0.161034	-2.51291	0.347198	4.56367e-13	0.0722939	1.26427e-11
cg21251018	6	28226885	ENSG00000219891	rs200976	27854963	G	A	0.146123	1.54639	0.213662	4.56784e-13	0.154157	1.26536e-11
cg23233589	6	152958624	ENSG00000131018	rs1110227	152962280	T	C	0.423459	-0.0777567	0.0107441	4.58271e-13	0.0347092	1.26931e-11
cg04340895	4	47463168	ENSG00000145246	rs13106855	47413522	A	G	0.372763	-0.74952	0.103567	4.58666e-13	0.661643	1.27034e-11
cg07408740	7	44645306	ENSG00000136271	rs3801399	44673311	A	G	0.413519	1.11431	0.153975	4.58788e-13	0.211555	1.27065e-11
cg12128589	11	67202122	ENSG00000172725	rs1790753	67201008	T	C	0.423459	-0.70548	0.0974829	4.58845e-13	0.247804	1.2708e-11
cg04946387	11	134253884	ENSG00000255545	rs77867811	134293610	G	A	0.106362	-1.97609	0.273065	4.59733e-13	0.0138386	1.2731e-11
cg04375931	17	2207241	ENSG00000141258	rs2209073	2205664	G	A	0.387674	-0.173196	0.0239335	4.60203e-13	0.0241615	1.27434e-11
cg25804541	17	80189381	ENSG00000169689	rs62079460	80187533	A	C	0.203777	0.101027	0.0139617	4.62174e-13	0.0434876	1.27962e-11
cg03489382	7	128432457	ENSG00000128596	rs3736279	128434900	C	T	0.151093	-0.657351	0.0908458	4.62448e-13	0.0158254	1.28033e-11
cg20756245	4	1201588	ENSG00000159692	rs3894353	1234028	G	C	0.44831	-1.67246	0.231138	4.62849e-13	0.0142907	1.28137e-11
cg23433285	11	47201945	ENSG00000149182	rs61897788	47181051	T	A	0.0974155	0.25662	0.0354669	4.63828e-13	0.0871186	1.28395e-11
cg00241281	14	105779794	ENSG00000179364	rs7146683	105759385	G	A	0.322068	-0.116642	0.0161212	4.64457e-13	0.173037	1.28565e-11
cg10532290	10	119133434	ENSG00000165650	rs363276	119033809	T	C	0.151093	1.29489	0.178968	4.6452e-13	0.0134649	1.28581e-11
cg08605347	10	533359	ENSG00000151240	rs816599	547567	A	G	0.0586481	-0.728347	0.100674	4.66664e-13	0.289606	1.29146e-11
cg19110902	6	30698936	ENSG00000204632	rs149543464	30400763	A	G	0.082505	-1.7147	0.23703	4.68563e-13	0.0241554	1.29648e-11
cg16363586	19	17516329	ENSG00000254503	rs28413174	17516620	T	C	0.175944	-0.140622	0.0194388	4.68588e-13	0.0141816	1.29654e-11
cg11269159	8	9788745	ENSG00000154319	rs13270267	11444837	T	C	0.435388	-1.39851	0.193332	4.69915e-13	0.0345977	1.30005e-11
cg22628146	1	45957456	ENSG00000236624	rs4660871	45995232	C	A	0.310139	1.6263	0.224835	4.71425e-13	0.0218277	1.30399e-11
cg23564442	14	105783536	ENSG00000184887	rs8015973	105769378	G	A	0.321074	0.772342	0.106776	4.71426e-13	0.015401	1.30399e-11
cg21096907	4	3308444	ENSG00000251075	rs10155132	3369500	A	G	0.399602	-1.13233	0.156545	4.71672e-13	0.2098	1.30466e-11
cg24936468	1	25663368	ENSG00000187010	rs55794721	25561667	A	G	0.388668	3.41546	0.472199	4.72074e-13	0.640926	1.30574e-11
cg01937212	6	32295097	ENSG00000204338	rs35265698	32561334	G	C	0.159046	-0.441761	0.0610796	4.74011e-13	0.267648	1.31089e-11
cg01833122	1	167436541	ENSG00000198821	rs1773561	167421951	T	C	0.364811	-1.0713	0.148132	4.7569e-13	0.0557923	1.31541e-11
cg00340382	20	47662406	ENSG00000124207	rs2426120	47697253	A	T	0.297217	-1.09771	0.15179	4.76789e-13	0.430422	1.31824e-11
cg22238717	19	50528888	ENSG00000161643	rs245111	50528897	T	C	0.39662	-0.773265	0.106931	4.77841e-13	0.313965	1.32098e-11
cg10980436	1	179545073	ENSG00000116199	rs3765548	179542486	A	G	0.223658	-0.17387	0.0240465	4.80931e-13	0.0520207	1.32909e-11
cg22538557	19	48021503	ENSG00000257704	rs2272295	47978671	A	G	0.111332	-0.301797	0.0417416	4.82498e-13	0.138064	1.33326e-11
cg01999046	9	139779708	ENSG00000159069	rs10747039	139780499	G	A	0.255467	0.155605	0.0215219	4.82734e-13	0.216395	1.33386e-11
cg08178063	4	100041888	ENSG00000246090	rs139034643	99985098	G	C	0.0258449	1.19261	0.164956	4.83557e-13	0.258068	1.336e-11
cg10783063	6	30880108	ENSG00000204580	rs118098373	30772293	T	C	0.0198807	-0.214054	0.0296087	4.85083e-13	0.0387201	1.34009e-11
cg10837116	12	53069933	ENSG00000167768	rs2269327	53065916	T	C	0.517893	-3.11543	0.430956	4.86151e-13	0.182283	1.34293e-11
cg14328523	9	35036350	ENSG00000198467	rs12686362	35057768	A	G	0.208748	-0.187927	0.0259966	4.86953e-13	0.011617	1.3451e-11
cg03579872	1	53393473	ENSG00000230953	rs12037492	53440816	T	G	0.369781	-0.343979	0.0475889	4.89639e-13	0.0407225	1.35217e-11
cg01684562	6	80713632	ENSG00000118402	rs239556	80720742	A	T	0.441352	-0.934863	0.129353	4.92968e-13	0.788301	1.361e-11
cg10207240	12	122356781	ENSG00000110801	rs58649033	122450278	A	G	0.0745527	0.259805	0.0359535	4.96936e-13	0.0988243	1.37156e-11
cg24642483	1	159261560	ENSG00000179639	rs2427824	159265062	T	C	0.242545	-0.781688	0.108177	4.97456e-13	0.05372	1.37291e-11
cg16961648	6	28743427	ENSG00000204632	rs114762484	29135838	C	A	0.110338	0.480851	0.0665489	4.99153e-13	0.14047	1.37732e-11
cg27532171	1	46952054	ENSG00000159658	rs12044842	46942474	G	A	0.223658	0.279019	0.0386174	5.00317e-13	0.0312518	1.38037e-11
cg02961267	3	129982089	ENSG00000251287	rs2929778	129811676	T	C	0.237575	2.80654	0.388444	5.00782e-13	0.0499887	1.38156e-11
cg09303330	7	791718	ENSG00000164828	rs6945971	866089	C	T	0.416501	0.460029	0.0636719	5.01105e-13	0.0183862	1.38242e-11
cg10177795	2	242331545	ENSG00000006607	rs12695001	242342984	T	C	0.188867	1.01917	0.141062	5.01262e-13	0.0226876	1.38284e-11
cg27553457	19	45899615	ENSG00000012061	rs2336218	45907522	A	C	0.161034	1.07727	0.149114	5.03015e-13	0.0427243	1.38753e-11
cg14971718	6	30175327	ENSG00000204642	rs183830067	30217185	T	A	0.310139	-0.990703	0.137133	5.03373e-13	0.0941346	1.38845e-11
cg01792666	16	30710912	ENSG00000102879	rs3809627	30103160	A	C	0.416501	0.363317	0.0502951	5.05893e-13	0.0137634	1.39503e-11
cg17431391	19	38042109	ENSG00000196381	rs2126976	38030933	T	C	0.252485	0.591245	0.0818582	5.09274e-13	0.0240405	1.4039e-11
cg11547486	10	5454449	ENSG00000173848	rs10904490	5444615	A	C	0.2833	0.406285	0.0562545	5.11244e-13	0.0389642	1.40912e-11
cg01502872	6	33173119	ENSG00000204228	rs114171462	33083793	A	T	0.0437376	-0.5723	0.0792447	5.12536e-13	0.0115377	1.41254e-11
cg08447380	8	8185703	ENSG00000233609	rs7826238	8387095	T	G	0.440358	1.98025	0.274204	5.12975e-13	0.154992	1.4137e-11
cg11500727	19	42894425	ENSG00000079435	rs28412914	42887525	T	C	0.0705765	0.121947	0.0168866	5.14015e-13	0.0397671	1.41644e-11
cg17469039	7	1575824	ENSG00000164855	rs3808338	1576704	C	A	0.416501	0.916114	0.126883	5.19347e-13	0.145612	1.43054e-11
cg03418659	16	31128414	ENSG00000262766	rs1978485	31131121	C	T	0.393638	-0.242274	0.0335553	5.19356e-13	0.906169	1.43055e-11
cg07461273	7	99697172	ENSG00000168090	rs115073631	99694784	G	C	0.0666004	-1.35381	0.187508	5.19898e-13	0.192042	1.43198e-11
cg02665416	6	28984461	ENSG00000196812	rs148696809	28934352	C	T	0.0695825	0.562694	0.0779375	5.20584e-13	0.0219942	1.43375e-11
cg21587837	6	31525894	ENSG00000230795	rs1611430	29893461	G	A	0.171968	1.53994	0.213299	5.21244e-13	0.0523473	1.43545e-11
cg27421267	10	530836	ENSG00000151240	rs4881345	538513	G	A	0.0586481	-0.731423	0.101311	5.21526e-13	0.205554	1.43622e-11
cg03361067	7	30066623	ENSG00000136193	rs62446673	30071442	A	G	0.132207	1.62304	0.224814	5.2189e-13	0.0385565	1.43719e-11
cg25701100	6	29815902	ENSG00000196812	rs148696809	28934352	C	T	0.0695825	-0.552865	0.0765816	5.22608e-13	0.060325	1.43912e-11
cg21569398	5	33855241	ENSG00000113407	rs966856	33699690	G	A	0.11829	0.451126	0.0624901	5.23082e-13	0.415164	1.44032e-11
cg20446641	11	66243077	ENSG00000174516	rs11822099	66274853	G	A	0.239563	0.885809	0.122719	5.26776e-13	0.320365	1.44993e-11
cg18648031	3	128330563	ENSG00000242551	rs11717358	128354176	G	C	0.368787	2.22075	0.30766	5.26783e-13	0.0109783	1.44994e-11
cg16601904	19	1218482	ENSG00000267736	rs3764640	1207238	T	G	0.219682	-0.669774	0.0927954	5.28551e-13	0.126787	1.45453e-11
cg06477444	19	50411521	ENSG00000213024	rs35843988	50415320	G	C	0.230616	-0.386719	0.0535808	5.29576e-13	0.0419654	1.45726e-11
cg25726756	21	47582351	ENSG00000142173	rs149741879	48041426	A	G	0.0208748	0.35769	0.0495609	5.30741e-13	0.701217	1.46031e-11
cg01767116	15	63889093	ENSG00000197361	rs4073096	63839497	G	A	0.450298	-0.124879	0.0173053	5.34537e-13	0.0239301	1.47024e-11
cg00988050	13	100506757	ENSG00000125246	rs8000435	100310215	C	G	0.10835	1.29805	0.179894	5.36726e-13	0.168704	1.47594e-11
cg12516436	2	112943859	ENSG00000144161	rs11123130	112945220	A	G	0.213718	-0.620129	0.0859429	5.3701e-13	0.069121	1.47668e-11
cg03415253	6	152958462	ENSG00000131018	rs9397538	152965136	C	T	0.423459	-0.0783259	0.0108552	5.37223e-13	0.030283	1.4772e-11
cg27625732	9	131549075	ENSG00000160445	rs3793448	131554159	C	T	0.0417495	-0.275742	0.0382155	5.37552e-13	0.170568	1.47804e-11
cg00753630	7	149569987	ENSG00000171130	rs6980166	149567756	A	C	0.432406	-1.90103	0.263467	5.37585e-13	0.299107	1.47811e-11
cg04269301	5	176924051	ENSG00000184840	rs430797	177011863	T	C	0.485089	1.65864	0.229875	5.378e-13	0.0603033	1.47864e-11
cg10317173	17	73582961	ENSG00000073350	rs8077689	73578451	T	C	0.0626243	-0.2054	0.028468	5.38939e-13	0.0124273	1.48165e-11
cg24010402	6	26660753	ENSG00000261353	rs6456739	26604140	T	C	0.50497	1.27729	0.17703	5.38947e-13	0.0837772	1.48166e-11
cg16701767	1	27026841	ENSG00000090273	rs78129710	27178579	C	T	0.0616302	-0.192424	0.0266698	5.39143e-13	0.0153322	1.48217e-11
cg13638427	6	29617320	ENSG00000196812	rs148696809	28934352	C	T	0.0695825	-0.559997	0.0776163	5.3956e-13	0.0177389	1.48324e-11
cg18113790	11	75141722	ENSG00000149243	rs478668	75118671	T	C	0.427435	-1.55156	0.215053	5.40175e-13	0.0202027	1.48485e-11
cg08496953	17	42733527	ENSG00000073670	rs11657179	42711129	T	C	0.140159	-0.0566696	0.00785466	5.40212e-13	0.0794195	1.48494e-11
cg20291162	17	40259547	ENSG00000108773	rs11079033	40262472	G	A	0.188867	0.0907463	0.0125788	5.42378e-13	0.0117732	1.49055e-11
cg04390683	6	30900149	ENSG00000204444	rs3132556	31078809	T	A	0.150099	0.10356	0.0143557	5.43917e-13	0.0850606	1.49464e-11
cg00170213	6	155053949	ENSG00000213079	rs3828933	155053973	C	T	0.484095	0.49269	0.068303	5.46126e-13	0.73399	1.5005e-11
cg04513311	16	88972865	ENSG00000158717	rs72815507	88972852	T	C	0.0407555	-0.400778	0.0555625	5.46875e-13	0.088158	1.50243e-11
cg03538565	16	492969	ENSG00000242612	rs35708062	543357	T	C	0.412525	1.12605	0.156127	5.49718e-13	0.0151826	1.50996e-11
cg11793106	1	31709364	ENSG00000121766	rs12409630	31763452	T	C	0.176938	0.443989	0.061561	5.50629e-13	0.201415	1.51238e-11
cg03817727	2	219861653	ENSG00000144567	rs57040597	219997423	G	A	0.0417495	-0.381685	0.0529225	5.50783e-13	0.0289378	1.51273e-11
cg05340686	17	46124771	ENSG00000263412	rs11654342	46126689	T	G	0.109344	-0.246072	0.034121	5.52387e-13	0.0212123	1.51695e-11
cg08952306	7	101962123	ENSG00000128563	rs12672132	102086891	C	T	0.0745527	-1.20592	0.167231	5.549e-13	0.173849	1.52361e-11
cg23688350	2	110317956	ENSG00000198142	rs28853417	110345671	C	T	0.286282	1.33224	0.184755	5.56031e-13	0.177949	1.52657e-11
cg09152047	1	110282835	ENSG00000134202	rs4970777	110283785	C	T	0.44831	-3.95898	0.549046	5.56874e-13	0.239294	1.5288e-11
cg02272968	6	32015773	ENSG00000198502	rs1043618	31783507	C	G	0.392644	1.11846	0.155113	5.56973e-13	0.0660282	1.52905e-11
cg06931941	17	7486770	ENSG00000233223	rs72829446	7552123	T	C	0.0854871	-1.9242	0.266873	5.58926e-13	0.0768366	1.53416e-11
cg16419906	5	132167176	ENSG00000164404	rs1557852	132181800	A	G	0.284294	0.158923	0.0220416	5.5897e-13	0.0648191	1.53427e-11
cg00202760	16	88871911	ENSG00000198931	rs551118	88856084	C	G	0.409543	-0.444101	0.0615975	5.60635e-13	0.129184	1.53855e-11
cg09802893	7	64350876	ENSG00000213462	rs10949950	64406439	A	G	0.437376	2.68808	0.372849	5.61353e-13	0.116963	1.54037e-11
cg05897122	4	53112707	ENSG00000163069	rs34890662	53135100	A	T	0.33996	0.288638	0.0400356	5.61417e-13	0.0799299	1.54053e-11
cg12062782	11	66102686	ENSG00000174744	rs7950463	66102769	C	A	0.0894632	-0.0532828	0.00739091	5.62642e-13	0.186767	1.54375e-11
cg14740952	19	489669	ENSG00000129946	rs6510799	482221	C	A	0.307157	0.477656	0.0662581	5.63507e-13	0.0244655	1.546e-11
cg15246989	17	37244473	ENSG00000172057	rs1129201	37223785	C	T	0.442346	0.266117	0.0369149	5.63883e-13	0.0150539	1.54701e-11
cg05249988	19	58951684	ENSG00000269473	rs882609	58991479	A	G	0.468191	-0.725454	0.100635	5.64607e-13	0.369891	1.54892e-11
cg16532752	4	104119610	ENSG00000138778	rs72666813	104122401	A	G	0.212724	-0.0842465	0.0116871	5.65564e-13	0.26076	1.55142e-11
cg04269530	19	48919401	ENSG00000105438	rs7255050	48915042	C	A	0.505964	0.225372	0.0312658	5.66692e-13	0.191285	1.55432e-11
cg12453539	20	6033866	ENSG00000089199	rs6085279	5781786	C	T	0.416501	1.08422	0.150419	5.67672e-13	0.0727566	1.5569e-11
cg04259904	1	44399492	ENSG00000237950	rs12127737	44402565	G	A	0.258449	0.579496	0.0804017	5.69845e-13	0.0184683	1.56261e-11
cg06759890	5	77806538	ENSG00000113273	rs11737914	77796711	C	T	0.242545	-0.149794	0.0207838	5.70902e-13	0.219777	1.56534e-11
cg17202948	17	72772736	ENSG00000125445	rs9893035	72783798	A	C	0.354871	0.127191	0.0176483	5.72008e-13	0.0226271	1.56819e-11
cg23796243	11	67978654	ENSG00000132740	rs7130844	67927517	C	T	0.420477	0.133587	0.0185365	5.73366e-13	0.0122252	1.57181e-11
cg22635541	17	1808573	ENSG00000132383	rs17734	1801144	C	T	0.377734	-2.19176	0.304135	5.73933e-13	0.0211978	1.57326e-11
cg10281704	16	966864	ENSG00000005513	rs7500938	972831	C	G	0.176938	0.274168	0.0380467	5.75806e-13	0.035502	1.57812e-11
cg25737836	21	47705150	ENSG00000182362	rs34105866	47623848	T	G	0.148111	2.32788	0.323058	5.77267e-13	0.02434	1.58201e-11
cg00408773	1	47689193	ENSG00000162367	rs6695898	47681761	G	A	0.436382	-0.586254	0.0813599	5.77495e-13	0.0278963	1.58261e-11
cg19460817	11	47575278	ENSG00000109920	rs11039409	47835721	C	A	0.351889	0.49775	0.0690805	5.78916e-13	0.173904	1.58642e-11
cg06740296	1	205561401	ENSG00000174514	rs7553871	205562202	G	A	0.2167	-0.411263	0.0570812	5.80945e-13	0.0196563	1.59178e-11
cg18809830	7	99032528	ENSG00000106246	rs73711294	99088714	A	G	0.0308151	-0.197242	0.0273771	5.81931e-13	0.018967	1.59435e-11
cg00065726	3	194406929	ENSG00000185112	rs1773225	194403578	G	A	0.467197	-2.05853	0.285727	5.82445e-13	0.860917	1.59573e-11
cg09841537	17	6917757	ENSG00000219200	rs14309	6919093	T	C	0.143141	0.746331	0.103596	5.83634e-13	0.393559	1.59886e-11
cg10649130	11	9682641	ENSG00000166436	rs11042452	9657710	T	C	0.287276	0.184841	0.0256575	5.8397e-13	0.0291603	1.59974e-11
cg13320585	12	79812901	ENSG00000067715	rs67167203	79371460	T	C	0.308151	0.443184	0.0615178	5.83999e-13	0.0505399	1.5998e-11
cg08905166	4	57842832	ENSG00000084092	rs1315005	57858237	G	C	0.297217	1.06905	0.148397	5.84834e-13	0.322378	1.60199e-11
cg04999945	16	10973382	ENSG00000262488	rs12596540	10970476	G	A	0.23161	-1.93319	0.26837	5.87123e-13	0.105604	1.60799e-11
cg09955645	10	531098	ENSG00000151240	rs816599	547567	A	G	0.0586481	-0.728105	0.101084	5.89153e-13	0.102248	1.61333e-11
cg17192377	18	44677553	ENSG00000267724	rs80106524	44676639	A	G	0.0616302	0.288394	0.0400397	5.90251e-13	0.12698	1.61625e-11
cg09870910	1	1222942	ENSG00000224051	rs12089404	1165522	A	G	0.0467197	-0.428468	0.0594901	5.91873e-13	0.0144829	1.62054e-11
cg17910470	17	76795278	ENSG00000108679	rs4796817	76802648	T	C	0.223658	-0.343932	0.0477536	5.92378e-13	0.0290289	1.62185e-11
cg26566283	11	622021	ENSG00000255142	rs61879160	622044	T	C	0.11829	-0.463296	0.0643276	5.92746e-13	0.139845	1.6228e-11
cg16553272	6	31847028	ENSG00000241404	rs589428	31848220	T	G	0.27833	-0.0907688	0.0126031	5.93049e-13	0.0456864	1.62358e-11
cg06713116	7	154720452	ENSG00000214106	rs1357660	154718562	A	T	0.455268	-1.24902	0.173427	5.93391e-13	0.0265949	1.62446e-11
cg13573928	4	169754534	ENSG00000145439	rs10020879	169816105	A	T	0.117296	-0.883686	0.1227	5.93452e-13	0.0134294	1.62461e-11
cg23667466	7	100026434	ENSG00000160813	rs4074838	100032665	A	G	0.192843	-0.136406	0.0189413	5.95398e-13	0.163219	1.62967e-11
cg26672776	6	30899568	ENSG00000204444	rs3132556	31078809	T	A	0.150099	0.106548	0.0147955	5.9615e-13	0.0971222	1.63161e-11
cg24647108	7	1575737	ENSG00000198517	rs3808338	1576704	C	A	0.416501	-0.31886	0.0442787	5.96809e-13	0.0118059	1.63335e-11
cg26148377	1	153605715	ENSG00000143553	rs11580122	153613215	T	C	0.474155	-0.671193	0.0932097	5.98188e-13	0.0369246	1.63684e-11
cg22988198	5	175305793	ENSG00000051596	rs12521617	175312612	A	G	0.0934394	0.670202	0.0930724	5.98301e-13	0.0737686	1.63714e-11
cg06093279	8	17658292	ENSG00000129422	rs71526162	17670230	C	T	0.0516899	-1.76137	0.244623	6.00705e-13	0.639587	1.64338e-11
cg03553308	6	30069250	ENSG00000204592	rs385492	29649547	T	C	0.489066	0.307333	0.0426856	6.02437e-13	0.0244331	1.64794e-11
cg10061945	6	31165329	ENSG00000137310	rs113108526	31095942	A	G	0.111332	-1.82676	0.253723	6.02844e-13	0.0135982	1.64895e-11
cg03013636	16	1946785	ENSG00000180185	rs433297	1941188	G	T	0.186879	1.16621	0.161984	6.04248e-13	0.0227619	1.65255e-11
cg05007098	16	77322779	ENSG00000103111	rs12929297	77326177	C	T	0.484095	1.22769	0.170526	6.04807e-13	0.023186	1.65404e-11
cg06398335	13	101161616	ENSG00000237082	rs4772302	101170433	A	G	0.235586	-0.246876	0.0342915	6.05026e-13	0.252145	1.65462e-11
cg21156386	11	692983	ENSG00000255158	rs7109469	684274	T	C	0.301193	0.246337	0.0342168	6.05267e-13	0.489558	1.65523e-11
cg02416986	1	44446201	ENSG00000117410	rs2906596	44426948	G	A	0.084493	-0.827549	0.114956	6.07416e-13	0.243187	1.6609e-11
cg18909389	6	31701110	ENSG00000166278	rs501942	31840477	T	C	0.0735587	-0.220751	0.0306649	6.0746e-13	0.0618538	1.66101e-11
cg24235633	16	29875177	ENSG00000103502	rs889695	29874935	C	T	0.27833	0.248613	0.0345362	6.08227e-13	0.0248171	1.66303e-11
cg04605980	12	117471700	ENSG00000088992	rs59348125	117485532	G	A	0.157058	-1.14154	0.1586	6.12719e-13	0.515996	1.67479e-11
cg02045355	6	26365194	ENSG00000186470	rs16891725	26479150	T	C	0.11829	-3.4724	0.482457	6.14076e-13	0.0236286	1.67831e-11
cg14058100	14	104622028	ENSG00000126214	rs2011069	104608068	A	G	0.367793	0.315542	0.0438419	6.1435e-13	0.0107966	1.67898e-11
cg13906792	15	75199810	ENSG00000178741	rs1133323	75212225	C	T	0.507952	-0.133499	0.018549	6.1513e-13	0.310332	1.68099e-11
cg12778183	17	56769387	ENSG00000005381	rs6503896	57193525	A	G	0.379722	-0.490744	0.068197	6.20197e-13	0.014412	1.69425e-11
cg26298192	10	134066014	ENSG00000148814	rs1466674	134051963	T	C	0.244533	-0.156171	0.0217028	6.20605e-13	0.0484446	1.6953e-11
cg02761866	12	48542726	ENSG00000177981	rs7963640	48476795	T	C	0.0765408	-0.353576	0.0491381	6.22021e-13	0.03569	1.69904e-11
cg21211271	1	6265071	ENSG00000158286	rs4908864	6263354	T	C	0.271372	1.12151	0.155866	6.22815e-13	0.173004	1.70111e-11
cg01205087	2	47008202	ENSG00000119878	rs72802493	47004209	T	C	0.100398	0.541009	0.075189	6.23189e-13	0.205271	1.7021e-11
cg00783000	14	101007650	ENSG00000183092	rs34076421	101014418	C	G	0.411531	2.48379	0.345209	6.24452e-13	0.260614	1.70543e-11
cg06264679	6	32121433	ENSG00000168477	rs6449	32006655	T	C	0.306163	1.47324	0.204774	6.26954e-13	0.0119801	1.71191e-11
cg07799877	1	247253815	ENSG00000196418	rs12084753	247252200	G	A	0.282306	0.588994	0.0818739	6.29586e-13	0.0224905	1.71876e-11
cg09856107	3	12701776	ENSG00000233252	rs1982997	12639270	T	C	0.208748	-1.94048	0.269746	6.30404e-13	0.0146409	1.72095e-11
cg06298701	10	51566673	ENSG00000204169	rs2843547	51519358	A	G	0.432406	-3.25707	0.452788	6.3209e-13	0.0498417	1.72534e-11
cg03991300	16	672283	ENSG00000130731	rs12447392	716798	T	C	0.153082	-1.95485	0.271792	6.36393e-13	0.220761	1.73643e-11
cg19887824	6	32797476	ENSG00000225059	rs1265087	31109810	A	G	0.314115	-0.861883	0.119834	6.37027e-13	0.0107181	1.73807e-11
cg16191087	9	116225764	ENSG00000157653	rs7870451	116188578	G	A	0.0994036	0.362215	0.050363	6.38035e-13	0.249517	1.74065e-11
cg25375340	1	85463364	ENSG00000162643	rs12062414	85529097	T	A	0.5	-1.03517	0.143937	6.39247e-13	0.035939	1.74372e-11
cg24138857	6	32055079	ENSG00000224389	rs67682613	31826705	A	G	0.11332	-2.98983	0.415732	6.39743e-13	0.0126231	1.745e-11
cg16587265	8	145728203	ENSG00000160959	rs4244613	145741765	A	G	0.425447	1.94536	0.270528	6.43311e-13	0.01425	1.75423e-11
cg05232694	20	48809539	ENSG00000172216	rs913678	48955424	C	T	0.390656	-0.441087	0.0613395	6.43607e-13	0.466975	1.75498e-11
cg11268327	6	31380198	ENSG00000228789	rs114890635	31398376	G	A	0.177932	0.120863	0.0168094	6.46795e-13	0.0199768	1.76312e-11
cg14343283	17	40954091	ENSG00000126581	rs1011157	40960253	T	C	0.110338	-1.22457	0.170311	6.46934e-13	0.254498	1.76348e-11
cg13488811	11	128685313	ENSG00000151702	rs611307	128669820	T	C	0.290258	-0.0812956	0.0113065	6.47105e-13	0.0523077	1.76389e-11
cg19063397	19	50887127	ENSG00000131400	rs3219325	50895161	T	C	0.0874752	-0.308868	0.0429573	6.47311e-13	0.0293404	1.76439e-11
cg05159188	6	26240579	ENSG00000158406	rs11759720	26250254	G	C	0.197813	0.751257	0.104491	6.49447e-13	0.0236216	1.76995e-11
cg14776518	15	63892607	ENSG00000197361	rs7171858	63885699	C	T	0.440358	0.125834	0.0175029	6.50994e-13	0.0122408	1.77392e-11
cg15628303	1	26608928	ENSG00000169442	rs12405542	26631107	A	G	0.105368	0.481032	0.0669139	6.53494e-13	0.0141099	1.78038e-11
cg03798603	6	30899145	ENSG00000244731	rs3132556	31078809	T	A	0.150099	1.02354	0.142382	6.54108e-13	0.0520618	1.78196e-11
cg07429284	5	132107420	ENSG00000131437	rs30534	132093649	C	T	0.144135	-0.301052	0.0418788	6.54391e-13	0.191628	1.78272e-11
cg13302217	16	88601529	ENSG00000260630	rs871716	88621200	A	G	0.16004	-0.420359	0.0584762	6.54829e-13	0.0612295	1.78383e-11
cg02451928	6	31125948	ENSG00000179344	rs192471087	32119730	C	G	0.199801	-1.04442	0.145291	6.55408e-13	0.0234143	1.78531e-11
cg03217115	2	118942841	ENSG00000125629	rs72839666	118944030	T	C	0.083499	-0.183661	0.0255504	6.56543e-13	0.0781273	1.78826e-11
cg26600192	16	67209296	ENSG00000102890	rs118065067	67175632	A	G	0.0318091	-0.711932	0.0990421	6.56627e-13	0.0734139	1.78847e-11
cg06748470	1	65467980	ENSG00000226891	rs11590463	65467179	A	C	0.027833	0.212711	0.0295952	6.60527e-13	0.0215769	1.7987e-11
cg20250651	14	73297526	ENSG00000119599	rs12147969	73297643	T	C	0.234592	1.34871	0.187685	6.66894e-13	0.0273793	1.81518e-11
cg13683864	3	40499215	ENSG00000170011	rs56841336	40336671	A	G	0.314115	-0.15131	0.0210579	6.69932e-13	0.0255726	1.82304e-11
cg09756109	16	1593178	ENSG00000103024	rs35521135	1588849	T	C	0.187873	-0.274258	0.0381697	6.71004e-13	0.107945	1.8257e-11
cg19797930	2	242481817	ENSG00000006607	rs76353298	242486844	C	T	0.275348	-0.515504	0.0717465	6.71699e-13	0.0133091	1.82746e-11
cg26433034	7	128430626	ENSG00000128596	rs2307038	128449356	C	A	0.110338	0.71786	0.0999188	6.74849e-13	0.0861518	1.83575e-11
cg04960258	6	33180629	ENSG00000096433	rs114652844	33181321	C	T	0.116302	-0.155007	0.0215756	6.75342e-13	0.0120759	1.83703e-11
cg06101725	13	40230077	ENSG00000133103	rs9548852	40215741	C	T	0.378728	1.46562	0.204007	6.76198e-13	0.138137	1.83919e-11
cg22161383	19	18545441	ENSG00000105656	rs7258465	18533642	C	T	0.338966	-1.7647	0.245666	6.80321e-13	0.580676	1.84992e-11
cg09501687	5	150169781	ENSG00000237693	rs10463307	150254620	T	C	0.106362	-0.22283	0.0310219	6.82013e-13	0.0370996	1.8543e-11
cg12578486	13	100008957	ENSG00000134882	rs9513587	99924368	C	T	0.375746	0.472414	0.0657688	6.82284e-13	0.0978515	1.85502e-11
cg22873986	7	6461393	ENSG00000164535	rs1055428	6456347	T	G	0.209742	2.32699	0.323962	6.8246e-13	0.1433	1.85542e-11
cg27525032	19	45664609	ENSG00000179846	rs111774678	45623639	C	T	0.117296	0.24643	0.0343085	6.83112e-13	0.0662014	1.85714e-11
cg03840504	3	122296369	ENSG00000173200	rs7615345	122308318	G	A	0.210736	-0.73528	0.102371	6.84426e-13	0.0155138	1.8606e-11
cg17796323	5	177547973	ENSG00000218227	rs7712666	177548085	A	C	0.277336	-0.313024	0.043582	6.84881e-13	0.0354664	1.86173e-11
cg20892245	6	15244618	ENSG00000008083	rs12529516	15230993	C	A	0.122266	-1.46324	0.203736	6.86608e-13	0.116748	1.86631e-11
cg20812722	1	25525951	ENSG00000187010	rs9438898	25523467	G	C	0.328032	-1.20264	0.16746	6.88647e-13	0.168846	1.87159e-11
cg14565440	1	11810290	ENSG00000177000	rs6701054	11816659	T	C	0.316103	-0.693869	0.0966196	6.89769e-13	0.0140199	1.87442e-11
cg13597809	9	139801238	ENSG00000054148	rs2811759	139790204	A	G	0.219682	1.0638	0.148134	6.90434e-13	0.17742	1.87613e-11
cg27005749	8	141608646	ENSG00000104472	rs13259761	141629306	C	T	0.464215	-0.340875	0.0474675	6.90866e-13	0.738691	1.87722e-11
cg26635955	19	19654258	ENSG00000250067	rs8102502	19652746	C	T	0.175944	-0.616517	0.0858516	6.91032e-13	0.0358605	1.87766e-11
cg21698310	17	48224718	ENSG00000261959	rs4794105	48237895	T	C	0.440358	-0.521294	0.0725953	6.92903e-13	0.495753	1.88259e-11
cg06033659	20	61447661	ENSG00000229873	rs6011399	61442361	T	C	0.4334	-0.919036	0.127988	6.93724e-13	0.0146212	1.88472e-11
cg05184016	7	149543136	ENSG00000197558	rs4725315	149542627	C	A	0.280318	-1.29408	0.180219	6.94076e-13	0.316762	1.88558e-11
cg20676580	19	44115063	ENSG00000131116	rs880108	44115140	A	C	0.147117	-0.19806	0.0275831	6.94652e-13	0.0540371	1.88699e-11
cg06913219	20	25433878	ENSG00000175170	rs6115218	25566485	G	A	0.271372	-0.801907	0.111689	6.97938e-13	0.148554	1.89552e-11
cg20893203	6	41499799	ENSG00000137166	rs2496652	41504126	C	T	0.252485	-0.237241	0.0330442	6.99651e-13	0.945271	1.8998e-11
cg00174851	7	134142981	ENSG00000085662	rs1646764	134216444	G	C	0.450298	-1.09344	0.152303	7.00273e-13	0.443715	1.90143e-11
cg07396581	1	236309960	ENSG00000077585	rs10924341	236307360	T	G	0.514911	1.56249	0.217637	7.00448e-13	0.0128946	1.90186e-11
cg19945202	12	2788847	ENSG00000256271	rs1051375	2788879	G	A	0.296223	-0.664168	0.0925261	7.06539e-13	0.039098	1.9176e-11
cg25577648	10	73137008	ENSG00000198246	rs7096915	73136474	T	C	0.114314	0.841718	0.117265	7.077e-13	0.143716	1.92065e-11
cg20884887	7	27208285	ENSG00000078399	rs2071243	27208280	T	C	0.484095	0.882264	0.122916	7.08516e-13	0.404832	1.92279e-11
cg14958310	11	64511324	ENSG00000168067	rs625172	64522066	A	G	0.0795229	-0.0813781	0.0113378	7.09538e-13	0.0642198	1.92533e-11
cg26758551	1	209921096	ENSG00000009790	rs2272867	209929579	A	C	0.223658	-1.18951	0.165744	7.13785e-13	0.657463	1.93627e-11
cg14413533	20	44164188	ENSG00000101457	rs6104196	44157022	A	G	0.315109	-1.35923	0.189395	7.14047e-13	0.0138036	1.93688e-11
cg05699018	10	99531747	ENSG00000155256	rs4244330	99530851	C	A	0.192843	-0.435808	0.0607263	7.14649e-13	0.0224191	1.93844e-11
cg14462067	6	3158207	ENSG00000137274	rs909965	3157809	C	T	0.266402	-0.429194	0.059807	7.16178e-13	0.0673377	1.94238e-11
cg25457674	6	32303820	ENSG00000204338	rs116457146	32578632	T	C	0.279324	-0.542714	0.0756271	7.16816e-13	0.162695	1.94396e-11
cg12852499	13	79170959	ENSG00000152193	rs9574231	78986014	T	C	0.182903	-0.350251	0.0488103	7.19144e-13	0.02801	1.95001e-11
cg12084952	1	24194979	ENSG00000117308	rs3003332	24194011	A	G	0.0904573	-0.132437	0.018457	7.2078e-13	0.0364739	1.95433e-11
cg00660608	10	125853219	ENSG00000182022	rs4929822	125820732	C	T	0.393638	-0.374589	0.0522049	7.21144e-13	0.0731909	1.95526e-11
cg12504876	19	36128103	ENSG00000004777	rs2239914	36123403	T	C	0.442346	1.23532	0.172164	7.21696e-13	0.0161426	1.95669e-11
cg05475524	11	66326798	ENSG00000248746	rs2444846	66266706	T	C	0.38668	0.527183	0.0734736	7.22378e-13	0.027132	1.95849e-11
cg05692826	2	191399337	ENSG00000151690	rs13412823	191399128	C	G	0.199801	1.11694	0.155675	7.24011e-13	0.0113345	1.96272e-11
cg12280317	1	152008083	ENSG00000163191	rs3122300	152012386	T	C	0.0328032	-0.622105	0.0867115	7.26119e-13	0.0513209	1.96821e-11
cg01092135	7	148768099	ENSG00000155660	rs6952916	148724945	C	T	0.217694	0.572802	0.0798436	7.28059e-13	0.0185436	1.97314e-11
cg16132339	22	24313637	ENSG00000099977	rs5751777	24267047	C	T	0.388668	3.34519	0.466301	7.29065e-13	0.389705	1.97581e-11
cg11844042	4	153602251	ENSG00000170006	rs4403031	153621529	T	C	0.0218688	-0.55455	0.0773058	7.31246e-13	0.775387	1.98149e-11
cg00718684	6	31692026	ENSG00000179344	rs1269852	32080191	C	G	0.0755467	1.02774	0.143288	7.36222e-13	0.0136855	1.99438e-11
cg06168149	12	50497778	ENSG00000066117	rs836178	50498139	T	G	0.343936	0.427837	0.0596516	7.37688e-13	0.337433	1.99816e-11
cg14241879	7	1048922	ENSG00000240230	rs113145978	1000578	C	G	0.0715706	0.7746	0.108006	7.39925e-13	0.370382	2.00397e-11
cg26584120	7	2152705	ENSG00000002822	rs73048954	2112467	A	G	0.0318091	-0.606016	0.0845002	7.40307e-13	0.299799	2.00491e-11
cg01048272	17	80169878	ENSG00000169683	rs4789784	80179213	G	A	0.287276	-0.306423	0.0427291	7.42882e-13	0.0159439	2.01158e-11
cg14769373	6	40998127	ENSG00000124701	rs9369256	40998344	C	G	0.199801	-0.14526	0.0202562	7.43626e-13	0.0107801	2.01351e-11
cg13652841	9	139261981	ENSG00000187796	rs13297890	139274643	G	C	0.23161	1.99768	0.278594	7.46787e-13	0.0175546	2.02168e-11
cg25239996	20	44746767	ENSG00000101017	rs745307	44747086	A	G	0.247515	-2.00887	0.280183	7.50742e-13	0.264257	2.0319e-11
cg00631329	6	26305371	ENSG00000111801	rs766406	26319588	G	T	0.353877	-0.0623054	0.00869086	7.55065e-13	0.0833764	2.04299e-11
cg00267142	6	167104601	ENSG00000071242	rs1811120	167403589	C	T	0.496024	-1.30023	0.181374	7.56695e-13	0.646023	2.04725e-11
cg05829749	16	87387375	ENSG00000140941	rs11117269	87425080	C	T	0.479125	-1.49971	0.209206	7.57723e-13	0.0257443	2.0499e-11
cg24124954	6	31508106	ENSG00000204592	rs3130564	31101674	T	C	0.16004	-0.425584	0.0593683	7.58027e-13	0.0121847	2.05071e-11
cg19567193	15	65066231	ENSG00000103671	rs28644480	65026932	G	C	0.0695825	0.94694	0.132112	7.62666e-13	0.540088	2.06264e-11
cg02753203	1	228287806	ENSG00000198835	rs3121310	228224824	A	G	0.309145	-0.0866964	0.0120955	7.6303e-13	0.176265	2.06355e-11
cg19589652	19	56000809	ENSG00000090971	rs55799523	55999545	A	C	0.290258	0.230948	0.0322218	7.64175e-13	0.120956	2.06637e-11
cg10046767	12	53297693	ENSG00000189182	rs12580050	53300203	T	A	0.423459	-0.0892188	0.0124482	7.65601e-13	0.0447436	2.0701e-11
cg22542751	22	31002892	ENSG00000185339	rs2240433	31003138	A	G	0.399602	1.3033	0.181845	7.66056e-13	0.0395576	2.07122e-11
cg18187189	1	11866930	ENSG00000011021	rs7552330	11904092	A	G	0.0337972	-1.26693	0.176795	7.71732e-13	0.122914	2.08592e-11
cg13905053	9	139235493	ENSG00000148384	rs3812554	139256541	T	C	0.0854871	-1.20626	0.168341	7.74562e-13	0.0179399	2.0932e-11
cg08801479	6	32165200	ENSG00000244731	rs3135041	31555657	G	A	0.27833	0.527045	0.0735525	7.74712e-13	0.0118031	2.09359e-11
cg18455772	22	46652063	ENSG00000130943	rs145480472	46658719	A	G	0.0367793	0.22852	0.0318921	7.75663e-13	0.578616	2.096e-11
cg10095011	12	133049413	ENSG00000176915	rs4883583	133056570	C	T	0.302187	-0.109252	0.0152478	7.77368e-13	0.0616602	2.10034e-11
cg14187409	7	56174376	ENSG00000106153	rs6964563	55957708	T	C	0.156064	2.36557	0.330155	7.77639e-13	0.179115	2.10105e-11
cg16244155	18	77905565	ENSG00000178184	rs72978338	77905865	T	C	0.350895	0.32481	0.0453345	7.79342e-13	0.185501	2.10538e-11
cg00496026	10	102766610	ENSG00000055950	rs1570171	102731759	A	T	0.180915	-1.44534	0.201734	7.80293e-13	0.245008	2.10782e-11
cg01799930	1	1914124	ENSG00000248333	rs28581776	1847979	C	T	0.0457256	-0.512711	0.0715649	7.81973e-13	0.115042	2.11206e-11
cg05823563	9	104249936	ENSG00000165152	rs62575804	104232612	C	A	0.16004	-0.119666	0.0167038	7.83677e-13	0.311722	2.11647e-11
cg17388039	6	138726184	ENSG00000135540	rs17053774	138716237	C	G	0.0536779	-0.221544	0.0309252	7.84435e-13	0.0617191	2.11841e-11
cg06766860	12	132863983	ENSG00000256576	rs61943882	132673393	C	G	0.157058	1.79385	0.250416	7.86561e-13	0.072593	2.12391e-11
cg05869750	5	188397	ENSG00000164366	rs13180946	197255	A	G	0.32505	1.39619	0.194915	7.88861e-13	0.0357104	2.12967e-11
cg10321156	11	63687223	ENSG00000126432	rs10897458	63651036	T	A	0.414513	0.373666	0.0521663	7.89506e-13	0.224095	2.13129e-11
cg18702715	6	33871422	ENSG00000096433	rs1324579	33900815	T	G	0.11829	-0.33403	0.0466353	7.91696e-13	0.0862034	2.13704e-11
cg07705810	5	16936470	ENSG00000145555	rs13185182	16946689	A	G	0.437376	0.771481	0.107714	7.93453e-13	0.014635	2.14157e-11
cg19460508	22	44422195	ENSG00000138964	rs9306472	44422912	C	T	0.304175	-0.0810316	0.011314	7.94751e-13	0.0438776	2.14487e-11
cg10634619	1	3663435	ENSG00000227372	rs7542464	3674152	T	C	0.377734	0.658582	0.0919581	7.96438e-13	0.0134677	2.14931e-11
cg00381684	6	31913814	ENSG00000224389	rs1265888	32066447	A	G	0.11332	-2.98363	0.416617	7.97586e-13	0.0197335	2.15222e-11
cg00103568	1	6659266	ENSG00000116273	rs35070405	6657964	C	T	0.368787	-0.641534	0.089585	7.99907e-13	0.324467	2.15821e-11
cg19836471	10	79638108	ENSG00000151208	rs10762764	79566365	G	T	0.377734	1.10949	0.154956	8.06344e-13	0.245918	2.17468e-11
cg15841711	2	12964957	ENSG00000071575	rs17465833	12964510	T	C	0.197813	-0.942807	0.131692	8.11685e-13	0.0264279	2.18856e-11
cg24650915	5	138299677	ENSG00000044115	rs13181830	138280416	T	C	0.277336	3.09608	0.432472	8.12524e-13	0.0116404	2.19075e-11
cg20208600	11	61159687	ENSG00000187049	rs3018734	61211286	A	G	0.120278	-0.683554	0.0954862	8.14659e-13	0.149975	2.19623e-11
cg22509679	12	10379548	ENSG00000205810	rs11053803	10599662	C	T	0.371769	-1.9848	0.277277	8.17348e-13	0.118194	2.20319e-11
cg01597172	9	130497263	ENSG00000160404	rs1999224	130498120	G	T	0.0884692	-0.152433	0.021296	8.19777e-13	0.030968	2.20947e-11
cg00571519	7	104881282	ENSG00000242154	rs2286124	104965295	T	C	0.132207	-0.155247	0.0216899	8.21202e-13	0.108425	2.21309e-11
cg08502360	6	30076813	ENSG00000137338	rs17312661	28300336	G	A	0.157058	-0.415052	0.0579884	8.21641e-13	0.0237088	2.21422e-11
cg27370993	2	120518627	ENSG00000088179	rs56258468	120517250	A	C	0.266402	0.286466	0.0400253	8.23873e-13	0.0203642	2.21984e-11
cg17737471	19	16633898	ENSG00000105072	rs10413178	16676327	T	C	0.122266	-0.619971	0.0866294	8.27069e-13	0.0113669	2.22804e-11
cg17409920	5	176755805	ENSG00000169223	rs34316179	176779689	A	G	0.343936	0.40117	0.0560571	8.279e-13	0.129261	2.2302e-11
cg26916621	17	46657346	ENSG00000182742	rs3809782	46657927	G	A	0.345924	1.04919	0.146609	8.28514e-13	0.0560714	2.2318e-11
cg21100932	17	71643750	ENSG00000179604	rs11655934	71587577	A	G	0.138171	0.211425	0.0295458	8.31679e-13	0.09997	2.23997e-11
cg15246706	16	1060558	ENSG00000005513	rs62013848	1068514	T	C	0.0516899	-0.183497	0.0256436	8.32534e-13	0.0440853	2.24217e-11
cg26015384	11	827613	ENSG00000177685	rs112970840	816524	A	G	0.0129225	-0.651671	0.0910706	8.32632e-13	0.397851	2.2424e-11
cg27053337	8	124217698	ENSG00000136986	rs16898097	124195034	C	G	0.0785288	0.0694762	0.00971044	8.38005e-13	0.0583743	2.25619e-11
cg15495124	1	93427847	ENSG00000154511	rs534409	93436742	T	C	0.170974	0.731199	0.102201	8.39806e-13	0.0330039	2.26082e-11
cg04202892	2	111875749	ENSG00000227992	rs7593638	111876941	C	A	0.466203	-0.192125	0.026856	8.43565e-13	0.0120322	2.27038e-11
cg16493813	8	17521952	ENSG00000129422	rs432495	17636584	A	G	0.0238569	1.94971	0.272544	8.44393e-13	0.0301576	2.27253e-11
cg20747455	20	43933383	ENSG00000025772	rs2743312	43936155	A	G	0.5	0.366622	0.051249	8.44431e-13	0.0193722	2.27262e-11
cg11661187	4	90756533	ENSG00000145335	rs2301135	90758389	G	C	0.514911	-0.783279	0.109494	8.45041e-13	0.125166	2.27422e-11
cg04170192	6	30418941	ENSG00000204613	rs149543464	30400763	A	G	0.082505	0.599638	0.0838232	8.4528e-13	0.113023	2.27476e-11
cg10024587	10	105211753	ENSG00000138172	rs2986033	105231314	A	G	0.0377734	-1.32485	0.185216	8.49121e-13	0.608134	2.28448e-11
cg15986555	10	123243400	ENSG00000066468	rs4752559	123198713	T	C	0.45328	1.54585	0.216124	8.51461e-13	0.143876	2.29053e-11
cg06667961	6	31527693	ENSG00000223534	rs9267576	31812038	T	G	0.107356	-2.28198	0.319066	8.54814e-13	0.0228238	2.29894e-11
cg12548348	17	43484496	ENSG00000260075	rs34465449	43511435	A	C	0.193837	-0.822148	0.114954	8.55279e-13	0.0139078	2.30011e-11
cg27553708	7	102036326	ENSG00000221510	rs6947435	102032718	A	G	0.0715706	1.03823	0.145167	8.55658e-13	0.136493	2.30105e-11
cg01354851	6	13364554	ENSG00000145979	rs548119	13380418	A	G	0.466203	0.2639	0.0368998	8.56485e-13	0.0140786	2.30318e-11
cg18804206	17	18162315	ENSG00000176974	rs4925179	18253029	A	T	0.368787	-1.71071	0.239201	8.56663e-13	0.0419227	2.30363e-11
cg15233611	12	122244660	ENSG00000212694	rs712852	122233495	G	C	0.187873	1.86944	0.261397	8.571e-13	0.036565	2.30477e-11
cg12837321	3	195855400	ENSG00000260261	rs73210053	195855401	A	G	0.0924453	-0.195465	0.0273322	8.58655e-13	0.023834	2.30875e-11
cg26334507	1	16275539	ENSG00000219481	rs848218	16275506	C	T	0.167992	0.17199	0.0240508	8.60579e-13	0.0177552	2.3137e-11
cg07598341	1	44344466	ENSG00000117408	rs783303	44365529	G	A	0.137177	0.158711	0.0221957	8.64443e-13	0.0451905	2.32349e-11
cg02205391	6	31762409	ENSG00000168477	rs9267653	31840415	T	C	0.299205	-0.704988	0.0986004	8.68099e-13	0.0915314	2.33287e-11
cg19590707	17	80189645	ENSG00000169689	rs7215447	80184566	A	G	0.205765	0.136304	0.0190647	8.7055e-13	0.0547882	2.33925e-11
cg14444376	7	23286319	ENSG00000230658	rs199649	23369704	C	G	0.394632	3.1028	0.434017	8.73928e-13	0.0376558	2.34808e-11
cg00607058	22	31090071	ENSG00000100036	rs5994334	31091934	G	C	0.489066	-0.0581678	0.00813653	8.74348e-13	0.60645	2.34919e-11
cg25584355	10	101946020	ENSG00000196072	rs17729876	101999746	A	G	0.427435	0.319228	0.044657	8.77597e-13	0.0118065	2.35742e-11
cg01051318	2	27440764	ENSG00000084774	rs77531601	27415708	G	C	0.0497018	0.259689	0.0363294	8.79427e-13	0.102899	2.36209e-11
cg11369071	6	26988148	ENSG00000168405	rs13214169	25890656	G	A	0.0924453	-0.403397	0.056436	8.81376e-13	0.0171863	2.36705e-11
cg11665562	14	90723462	ENSG00000119720	rs4904656	90721442	G	T	0.398608	-1.52723	0.213679	8.84923e-13	0.0447845	2.37629e-11
cg27376924	9	124889202	ENSG00000119421	rs76001371	124890694	T	C	0.05666	0.615002	0.0860486	8.85999e-13	0.769021	2.37905e-11
cg22605919	17	42733542	ENSG00000073670	rs11657179	42711129	T	C	0.140159	-0.0644676	0.0090203	8.87282e-13	0.110126	2.38233e-11
cg13736514	6	26305472	ENSG00000111801	rs766406	26319588	G	T	0.353877	-0.0651998	0.0091231	8.89058e-13	0.0649797	2.38681e-11
cg00406022	6	31691696	ENSG00000179344	rs1150757	32029205	A	G	0.0755467	1.02089	0.142852	8.90299e-13	0.0123574	2.38999e-11
cg06205614	16	31128351	ENSG00000196118	rs12917722	30948397	G	A	0.412525	0.380166	0.0532002	8.93746e-13	0.0195698	2.39906e-11
cg27439795	1	47086491	ENSG00000079277	rs6662520	47086257	A	G	0.277336	-1.10583	0.154752	8.94442e-13	0.016042	2.40086e-11
cg05652886	2	238876315	ENSG00000184182	rs10199956	238816588	T	G	0.447316	-1.05082	0.147066	8.98519e-13	0.0174268	2.41138e-11
cg15760709	7	2040232	ENSG00000002822	rs73043514	2040555	T	C	0.0397614	0.590852	0.0826946	9.00084e-13	0.332543	2.41529e-11
cg09212407	19	13987800	ENSG00000132024	rs7248632	13995526	G	A	0.212724	0.270537	0.0378689	9.06184e-13	0.0229107	2.43095e-11
cg09121269	14	74181427	ENSG00000259065	rs58424886	74181241	A	G	0.254473	0.967798	0.135471	9.06941e-13	0.192528	2.43283e-11
cg00773902	19	19007324	ENSG00000105671	rs62138066	19014809	C	T	0.402584	-0.283654	0.0397058	9.07187e-13	0.0242271	2.43341e-11
cg02575675	16	29875187	ENSG00000185905	rs889695	29874935	C	T	0.27833	0.392218	0.0549098	9.13443e-13	0.154562	2.44948e-11
cg13831136	6	30070342	ENSG00000230795	rs2524005	29899677	A	G	0.171968	2.40746	0.337055	9.15616e-13	0.0862769	2.45503e-11
cg02475695	16	616220	ENSG00000127585	rs1810458	695287	C	T	0.456262	-0.385495	0.0539757	9.19774e-13	0.0159456	2.4656e-11
cg02571074	1	151023258	ENSG00000197622	rs59454556	151089888	C	A	0.028827	-0.91477	0.128092	9.23117e-13	0.0310264	2.47419e-11
cg24692595	3	134404668	ENSG00000154928	rs1466082	134404869	G	T	0.347913	0.213147	0.0298464	9.23422e-13	0.0218571	2.47492e-11
cg09494188	11	62186529	ENSG00000149499	rs3741240	62186542	A	G	0.342942	0.194142	0.0271857	9.24359e-13	0.0596074	2.47726e-11
cg11951952	5	175395053	ENSG00000170089	rs4958955	177260129	T	C	0.39165	2.37542	0.332645	9.26499e-13	0.0606855	2.48269e-11
cg08000301	19	10701275	ENSG00000129353	rs138394234	10702935	C	T	0.0924453	1.86889	0.261715	9.27105e-13	0.0852511	2.48425e-11
cg18140071	5	510035	ENSG00000066230	rs114441366	518672	A	G	0.0328032	1.66946	0.233808	9.31107e-13	0.296804	2.49451e-11
cg09072408	11	118663568	ENSG00000255422	rs145903230	118757353	A	G	0.00994036	-0.199869	0.0279921	9.32058e-13	0.0199871	2.49704e-11
cg10367959	7	64894934	ENSG00000213462	rs517258	64743183	G	T	0.382704	3.71356	0.520132	9.35704e-13	0.031669	2.50626e-11
cg22040997	8	144373008	ENSG00000185730	rs4487796	144356442	G	C	0.486084	-1.9932	0.27921	9.41981e-13	0.0115942	2.52241e-11
cg23060513	19	13041124	ENSG00000179115	rs11667681	13028217	A	G	0.313121	0.630036	0.0882599	9.44052e-13	0.0634054	2.52756e-11
cg17512742	19	39971654	ENSG00000105193	rs2060272	39983459	T	C	0.43837	-0.640743	0.0897598	9.44159e-13	0.0224136	2.5278e-11
cg08781140	17	73584617	ENSG00000266714	rs820251	73589643	G	A	0.0487078	-2.45687	0.344186	9.45584e-13	0.196731	2.53146e-11
cg04145949	19	53837361	ENSG00000213799	rs7253970	53826264	A	T	0.469185	0.45158	0.0632676	9.49579e-13	0.0965129	2.54162e-11
cg00049691	1	149862133	ENSG00000014914	rs41264630	149885800	A	G	0.0874752	-0.576804	0.0808213	9.55429e-13	0.0663587	2.55656e-11
cg14002233	2	220041199	ENSG00000115649	rs6715064	220041928	T	C	0.305169	-0.596182	0.0835403	9.57647e-13	0.0325581	2.56232e-11
cg17216583	1	6258591	ENSG00000158286	rs3789524	6258794	G	A	0.256461	-1.14753	0.160798	9.57643e-13	0.0280365	2.56232e-11
cg09241368	12	78851733	ENSG00000067715	rs2707140	78871012	C	A	0.302187	-0.241241	0.033804	9.57749e-13	0.0675243	2.56257e-11
cg14607812	5	157002793	ENSG00000113272	rs7735126	157002832	G	T	0.287276	-0.759785	0.106467	9.58314e-13	0.233034	2.56401e-11
cg12568669	8	11666485	ENSG00000253641	rs11250097	10811829	T	C	0.471173	-0.213785	0.0299581	9.5983e-13	0.705277	2.56791e-11
cg26870725	19	12978805	ENSG00000179115	rs2293682	12989560	A	G	0.243539	0.191689	0.0268622	9.60757e-13	0.0164196	2.57028e-11
cg18437808	17	80402548	ENSG00000169738	rs36168299	80455154	C	T	0.394632	0.182871	0.0256265	9.60951e-13	0.106504	2.57071e-11
cg26589785	15	41795304	ENSG00000137815	rs4924544	41693455	G	T	0.464215	-0.438852	0.0614986	9.61081e-13	0.023193	2.57101e-11
cg10873171	7	44145333	ENSG00000106628	rs9784990	44134894	G	A	0.327038	-0.181909	0.0254929	9.63245e-13	0.0989264	2.57651e-11
cg08867499	19	33667906	ENSG00000166359	rs6510364	33671172	T	C	0.337972	-0.337286	0.0472683	9.63872e-13	0.106697	2.57807e-11
cg20270320	8	101225902	ENSG00000034677	rs11780842	101194526	T	C	0.21173	0.194441	0.0272529	9.70071e-13	0.0523633	2.59391e-11
cg06239526	1	153747609	ENSG00000143554	rs12097583	153723037	C	T	0.0725646	-1.10064	0.154288	9.77261e-13	0.100619	2.61222e-11
cg13576552	9	100149720	ENSG00000254876	rs10981931	100159765	A	T	0.379722	0.645901	0.0905428	9.77433e-13	0.0140251	2.61264e-11
cg26820168	8	124217896	ENSG00000136986	rs16898097	124195034	C	G	0.0785288	0.0716447	0.0100438	9.80502e-13	0.0516759	2.62043e-11
cg04733838	3	10206254	ENSG00000144554	rs7349576	10050893	C	T	0.208748	1.30125	0.182438	9.85016e-13	0.130575	2.6318e-11
cg09230938	3	183722448	ENSG00000114770	rs4912515	183653718	G	A	0.394632	2.88581	0.40463	9.89386e-13	0.12049	2.64288e-11
cg24866407	20	61588143	ENSG00000101191	rs3729555	61594493	A	G	0.286282	0.123454	0.0173102	9.90172e-13	0.0114499	2.64486e-11
cg05813803	16	89323084	ENSG00000185324	rs4785645	89323925	G	A	0.292247	-0.183744	0.0257657	9.94023e-13	0.182136	2.6545e-11
cg16697438	10	72043538	ENSG00000156521	rs10762356	72035728	G	A	0.404573	0.523167	0.0733636	9.95354e-13	0.0139016	2.65792e-11
cg04256316	11	65405502	ENSG00000173327	rs10896025	65401336	T	C	0.385686	1.56853	0.219957	9.95845e-13	0.0201154	2.65916e-11
cg03346733	19	13987364	ENSG00000132024	rs7246872	14007146	C	T	0.21173	0.269838	0.0378426	9.99789e-13	0.0265109	2.66945e-11
cg09628887	17	16255619	ENSG00000166582	rs3112521	16244657	T	C	0.464215	-1.74349	0.244514	1.00053e-12	0.862587	2.67138e-11
cg18456331	10	77188318	ENSG00000148655	rs10824307	77185310	G	C	0.350895	2.22276	0.311752	1.00449e-12	0.0801286	2.68151e-11
cg15025598	11	519077	ENSG00000254739	rs17584	499059	T	C	0.21173	0.978183	0.137196	1.00503e-12	0.0319933	2.68288e-11
cg16005271	10	102321736	ENSG00000166136	rs2495743	102329739	C	G	0.186879	-0.142385	0.019971	1.00696e-12	0.0116676	2.68769e-11
cg19883472	6	7532666	ENSG00000096696	rs67471005	7443010	C	G	0.431412	2.43019	0.340865	1.00756e-12	0.0279598	2.68924e-11
cg21157690	6	152126895	ENSG00000091831	rs11756568	152042413	T	A	0.269384	0.399052	0.0559743	1.00953e-12	0.0501959	2.69444e-11
cg06974930	1	46633153	ENSG00000117461	rs6697843	46371105	T	C	0.444334	-1.04212	0.146181	1.01119e-12	0.0103422	2.69873e-11
cg12884495	17	73842017	ENSG00000108479	rs7222757	73888427	C	A	0.297217	-0.612047	0.0858558	1.01266e-12	0.0154532	2.70248e-11
cg23796525	17	39978853	ENSG00000141698	rs60588087	39982432	A	C	0.270378	-3.49632	0.490472	1.01479e-12	0.182858	2.70793e-11
cg00551647	21	27943730	ENSG00000142192	rs2830284	27937539	T	C	0.296223	-0.14128	0.0198211	1.02039e-12	0.697443	2.72234e-11
cg10172068	11	2431333	ENSG00000064201	rs2244891	2319355	C	T	0.238569	0.719864	0.100997	1.0214e-12	0.0165393	2.7249e-11
cg19109050	1	228396098	ENSG00000154358	rs12024649	228398777	G	A	0.364811	0.603005	0.0846049	1.02356e-12	0.0579159	2.7303e-11
cg10709350	1	31206669	ENSG00000162511	rs3795438	31206637	T	C	0.272366	1.19202	0.167252	1.02512e-12	0.359438	2.73431e-11
cg27390009	17	18150501	ENSG00000177731	rs11872031	18150814	A	G	0.241551	0.1068	0.014986	1.02812e-12	0.0650719	2.74206e-11
cg20546215	3	194785978	ENSG00000185112	rs6794986	194784699	C	A	0.214712	0.142667	0.0200187	1.02833e-12	0.33079	2.74254e-11
cg09397798	17	40696263	ENSG00000108797	rs6503714	40787608	G	T	0.0487078	-0.309701	0.0434597	1.03207e-12	0.223527	2.75218e-11
cg12251075	17	49244717	ENSG00000243678	rs12602155	49313772	C	A	0.479125	0.131076	0.0183938	1.03265e-12	0.0701743	2.75368e-11
cg19219423	10	52761022	ENSG00000185532	rs2186146	53679200	G	C	0.254473	0.178705	0.0250792	1.03619e-12	0.0650316	2.76265e-11
cg24870568	1	6265806	ENSG00000116237	rs12061550	6274678	T	G	0.0397614	-1.21862	0.171021	1.03672e-12	0.122424	2.76391e-11
cg04844971	15	50979486	ENSG00000259684	rs473357	50867082	G	A	0.439364	1.03978	0.145924	1.03704e-12	0.0253774	2.76468e-11
cg15475727	22	47396384	ENSG00000054611	rs6008017	47399406	A	G	0.298211	0.545815	0.0766007	1.03736e-12	0.0131158	2.76547e-11
cg06268398	3	197236638	ENSG00000250443	rs2567362	197222253	T	C	0.269384	1.56624	0.219813	1.03836e-12	0.0109154	2.76798e-11
cg07962315	9	77704473	ENSG00000099139	rs4376558	77760750	C	G	0.291252	-0.163452	0.0229403	1.04017e-12	0.186941	2.77254e-11
cg04797061	16	31159920	ENSG00000103507	rs8044075	31263867	A	G	0.32505	0.773381	0.108544	1.04026e-12	0.0169725	2.77272e-11
cg19001261	19	7797052	ENSG00000182566	rs11260025	7781753	C	T	0.140159	1.5483	0.217314	1.04306e-12	0.060468	2.77994e-11
cg03538708	1	25844672	ENSG00000188672	rs66566426	25804743	A	T	0.452286	-0.181384	0.0254603	1.04675e-12	0.0115824	2.7895e-11
cg26234644	17	10634427	ENSG00000263400	rs202309	10635724	A	G	0.49006	-0.234231	0.0328792	1.04848e-12	0.0140789	2.79386e-11
cg12433782	3	40427210	ENSG00000188846	rs6801185	40505060	C	T	0.302187	1.19184	0.1673	1.04882e-12	0.820314	2.79473e-11
cg01647111	8	22014425	ENSG00000168476	rs62493996	21950759	C	G	0.106362	-0.831206	0.116678	1.04911e-12	0.502537	2.79539e-11
cg27637363	17	27945387	ENSG00000108262	rs7220401	27935688	C	T	0.486084	1.17958	0.165581	1.04941e-12	0.115811	2.79614e-11
cg26188501	10	135191639	ENSG00000130640	rs12266669	135143727	A	G	0.139165	1.00547	0.141141	1.04942e-12	0.174956	2.79615e-11
cg02905198	12	54070610	ENSG00000270175	rs56963435	54057912	A	G	0.300199	0.713066	0.100097	1.05042e-12	0.0716756	2.79864e-11
cg20954987	12	48578223	ENSG00000177981	rs2079295	48412592	C	A	0.380716	0.510528	0.0716657	1.05041e-12	0.0569594	2.79864e-11
cg10692528	12	6605071	ENSG00000256913	rs4764602	6611719	G	A	0.481113	-0.175409	0.024624	1.05205e-12	0.0232817	2.80275e-11
cg03448202	1	203145064	ENSG00000143847	rs12047618	203084008	T	G	0.333002	-1.29468	0.181749	1.05271e-12	0.0104706	2.80445e-11
cg06807926	7	150773709	ENSG00000164896	rs34308016	150773664	T	C	0.173956	0.263024	0.036925	1.05441e-12	0.204594	2.80874e-11
cg02228675	17	40259724	ENSG00000108773	rs11079033	40262472	G	A	0.188867	0.10693	0.0150115	1.0546e-12	0.0116389	2.80921e-11
cg14761923	4	1370502	ENSG00000163945	rs11726611	1384700	G	T	0.0974155	-1.20656	0.16939	1.05657e-12	0.0450026	2.81414e-11
cg26837730	5	141324726	ENSG00000113555	rs164076	141337126	T	C	0.507952	0.469985	0.0659842	1.05839e-12	0.0338183	2.81874e-11
cg04292941	11	6518485	ENSG00000179532	rs4758421	6510395	G	A	0.354871	0.905753	0.127177	1.06363e-12	0.0294204	2.83202e-11
cg26319363	4	753903	ENSG00000163945	rs3822028	785041	C	T	0.12326	0.294	0.0412821	1.06577e-12	0.0185111	2.83748e-11
cg12590608	7	158785262	ENSG00000126870	rs2730220	158822058	T	C	0.0864811	-0.493535	0.0693056	1.07042e-12	0.0832811	2.84933e-11
cg09210225	6	31382250	ENSG00000199332	rs149692329	31385843	T	C	0.225646	-0.379652	0.053314	1.07097e-12	0.0354362	2.8507e-11
cg13422804	9	139582673	ENSG00000165716	rs3812611	139583155	G	A	0.222664	0.439405	0.0617068	1.07261e-12	0.0151765	2.85486e-11
cg10898776	7	92100819	ENSG00000127980	rs117899596	92141767	A	G	0.0964215	0.0440956	0.00619247	1.07271e-12	0.0181751	2.85509e-11
cg08353444	10	60506653	ENSG00000122870	rs12258523	60365975	C	T	0.373757	0.543168	0.0762802	1.07387e-12	0.0591344	2.8581e-11
cg24589459	2	198651347	ENSG00000162944	rs77029420	198651492	A	G	0.197813	-0.412599	0.0579456	1.07564e-12	0.0569284	2.86261e-11
cg13700051	5	40756512	ENSG00000113638	rs1644962	40723074	C	G	0.343936	-0.689573	0.0968439	1.07564e-12	0.0162885	2.86261e-11
cg19802458	7	100888750	ENSG00000214253	rs10241107	100883973	T	C	0.0586481	1.86501	0.261927	1.07661e-12	0.957303	2.8651e-11
cg04317588	6	32632995	ENSG00000224389	rs9274579	32635312	A	G	0.240557	0.545132	0.0765617	1.07796e-12	0.253514	2.86859e-11
cg19744723	2	96971423	ENSG00000237510	rs2276649	96971409	G	A	0.328032	-1.73371	0.243504	1.08064e-12	0.015354	2.87541e-11
cg08200621	17	56247036	ENSG00000121083	rs60994383	56247101	A	C	0.214712	0.0766925	0.0107719	1.08149e-12	0.0447142	2.87752e-11
cg02085953	2	97202260	ENSG00000196843	rs17634791	97328852	C	T	0.318091	0.766065	0.1076	1.08249e-12	0.0317213	2.88008e-11
cg25035101	4	646303	ENSG00000215375	rs3891250	658304	T	G	0.159046	-0.496342	0.0697157	1.08312e-12	0.0389814	2.88169e-11
cg05900234	16	89462661	ENSG00000158792	rs2911264	89499272	A	C	0.430418	0.419966	0.0589903	1.08525e-12	0.020045	2.88706e-11
cg16595750	10	123338597	ENSG00000066468	rs1896422	123210812	G	A	0.481113	1.72919	0.242908	1.0894e-12	0.347606	2.89766e-11
cg23137088	5	134736506	ENSG00000224186	rs3776208	134692244	C	T	0.167992	-0.558743	0.0784916	1.09105e-12	0.447365	2.90172e-11
cg26817641	16	88892024	ENSG00000261226	rs11076720	88896137	T	C	0.27336	-0.323668	0.0454709	1.09402e-12	0.0343244	2.90931e-11
cg06022507	11	77301390	ENSG00000149262	rs60045757	77284948	A	G	0.0954274	-0.912616	0.128224	1.09997e-12	0.0276101	2.92405e-11
cg20917348	17	698399	ENSG00000171861	rs10902635	697545	A	C	0.111332	-0.580146	0.0815164	1.10362e-12	0.0373337	2.93329e-11
cg26057104	6	30071344	ENSG00000204592	rs2524005	29899677	A	G	0.171968	0.345373	0.0485298	1.10534e-12	0.163864	2.9376e-11
cg09371047	11	7041685	ENSG00000149054	rs11041101	6939184	G	C	0.352883	-1.83744	0.258198	1.10795e-12	0.157879	2.94422e-11
cg24112733	7	38255578	ENSG00000228668	rs2110653	38445804	A	G	0.537773	-2.23724	0.31438	1.10821e-12	0.0112517	2.94487e-11
cg01254977	21	38336981	ENSG00000159263	rs12626655	38338304	T	C	0.397614	0.0923282	0.0129743	1.10906e-12	0.0163854	2.94703e-11
cg21506299	6	137105225	ENSG00000197442	rs9321570	137095679	G	C	0.402584	-2.0093	0.282355	1.10918e-12	0.498651	2.94732e-11
cg03355781	16	31485256	ENSG00000103507	rs3934739	31513086	T	C	0.258449	0.367161	0.0515953	1.10967e-12	0.0544365	2.94857e-11
cg18718102	9	136203289	ENSG00000197859	rs1141748	136195840	C	T	0.356859	-0.397902	0.0559179	1.11243e-12	0.019659	2.95557e-11
cg04682699	3	50248845	ENSG00000114738	rs2282749	50250837	C	T	0.447316	-0.344056	0.0483516	1.1134e-12	0.0495365	2.95801e-11
cg04037470	22	42196210	ENSG00000226450	rs4501042	42245763	C	T	0.308151	0.697423	0.0980187	1.11744e-12	0.0111874	2.96829e-11
cg10285897	14	105223062	ENSG00000184990	rs4983545	105214471	C	T	0.106362	0.698526	0.098175	1.11819e-12	0.0128054	2.97022e-11
cg20122488	17	17396436	ENSG00000072310	rs1242514	17384500	A	C	0.271372	-0.375203	0.0527338	1.11883e-12	0.0122995	2.97177e-11
cg15793329	6	32064749	ENSG00000250535	rs1269852	32080191	C	G	0.0755467	0.554398	0.0779231	1.12169e-12	0.0169252	2.97895e-11
cg15940552	6	169614394	ENSG00000226445	rs12179488	169598991	T	C	0.166004	0.919144	0.129192	1.12262e-12	0.272321	2.98129e-11
cg00681321	4	104022149	ENSG00000251288	rs2623070	104037388	A	G	0.403579	0.957605	0.134603	1.1247e-12	0.0112487	2.98661e-11
cg17115921	6	13332247	ENSG00000145979	rs507369	13332060	T	G	0.217694	1.77223	0.249131	1.13004e-12	0.145703	3.00043e-11
cg23740940	11	68924746	ENSG00000132740	rs921675	68869034	A	G	0.208748	0.0894379	0.0125737	1.13457e-12	0.0172059	3.01208e-11
cg25383568	19	39217721	ENSG00000130402	rs56946356	39190463	G	A	0.0596421	-0.557796	0.0784196	1.13567e-12	0.686579	3.01485e-11
cg04290350	1	5922801	ENSG00000131697	rs560251	6062797	A	G	0.22664	0.807962	0.113592	1.13666e-12	0.0347025	3.0173e-11
cg10258385	11	17410380	ENSG00000187486	rs35271178	17411020	C	T	0.398608	-0.501736	0.0705472	1.14331e-12	0.0642079	3.03447e-11
cg16604658	12	64847188	ENSG00000183735	rs73122367	64900116	A	G	0.116302	-0.909015	0.127828	1.15005e-12	0.823078	3.05144e-11
cg23950597	19	37808831	ENSG00000171817	rs13343502	37962292	T	C	0.151093	-0.0888777	0.0124994	1.15575e-12	0.0442929	3.06581e-11
cg26780138	16	477087	ENSG00000090565	rs3743896	511080	T	C	0.0884692	-0.270538	0.0380477	1.15629e-12	0.0440906	3.06711e-11
cg03829137	15	93653073	ENSG00000182175	rs6497022	93652822	C	G	0.263419	-0.331704	0.0466547	1.16242e-12	0.0253477	3.08275e-11
cg24195524	6	32147809	ENSG00000204310	rs3130285	32026257	T	C	0.10338	-0.29354	0.0412942	1.17321e-12	0.0166074	3.11013e-11
cg06846458	14	100774287	ENSG00000197119	rs1059264	100769163	T	C	0.365805	-2.59329	0.364823	1.17432e-12	0.245109	3.11293e-11
cg10391212	4	47840136	ENSG00000170448	rs8180146	47895218	C	T	0.328032	-4.05809	0.570906	1.17605e-12	0.462793	3.11739e-11
cg05030518	7	2151737	ENSG00000106268	rs3800881	2120635	T	C	0.38171	0.423813	0.0596255	1.17814e-12	0.0135958	3.12275e-11
cg06234970	16	88679642	ENSG00000158545	rs4782381	88681062	G	T	0.405567	-0.202846	0.0285386	1.1791e-12	0.0174503	3.12518e-11
cg04083712	7	99156968	ENSG00000197343	rs3843540	99126640	C	T	0.15507	-0.155839	0.0219253	1.17963e-12	0.010162	3.12652e-11
cg06494872	4	959128	ENSG00000145214	rs3733346	954275	C	T	0.479125	3.22655	0.453957	1.18066e-12	0.0581531	3.12914e-11
cg08124399	6	74104868	ENSG00000080007	rs558198	74104557	C	G	0.415507	-0.83055	0.116863	1.18541e-12	0.201459	3.14124e-11
cg10130811	11	66277720	ENSG00000174483	rs1791686	66300463	A	G	0.38668	-0.450357	0.0633719	1.18969e-12	0.121646	3.15212e-11
cg01988459	11	68622903	ENSG00000197345	rs144010769	68633826	A	G	0.302187	3.12018	0.439059	1.19e-12	0.745403	3.1529e-11
cg08082507	7	72685715	ENSG00000158517	rs707395	74212048	T	C	0.184891	1.4479	0.203755	1.19358e-12	0.0100663	3.16199e-11
cg23650279	2	239072961	ENSG00000144485	rs6753028	239117079	G	A	0.338966	-0.917257	0.129082	1.19437e-12	0.098465	3.16389e-11
cg27196273	6	32632992	ENSG00000224389	rs9274579	32635312	A	G	0.240557	0.555109	0.0781247	1.19958e-12	0.0805962	3.17729e-11
cg01347048	10	104387773	ENSG00000171206	rs11818043	104391627	G	A	0.0934394	0.357094	0.0502576	1.20089e-12	0.0366695	3.18041e-11
cg10429091	6	28861423	ENSG00000204713	rs151162671	28820182	G	C	0.254473	-1.74086	0.245011	1.20138e-12	0.0363387	3.18167e-11
cg18881641	6	170103498	ENSG00000130024	rs4716383	170102267	G	A	0.324056	1.48755	0.209366	1.20275e-12	0.0195487	3.18508e-11
cg08875094	6	100016130	ENSG00000112237	rs2397341	100014462	T	C	0.193837	-0.0748797	0.0105391	1.20363e-12	0.0257103	3.18735e-11
cg00148223	5	957913	ENSG00000113504	rs35188965	1104938	C	T	0.442346	-2.75491	0.387808	1.21363e-12	0.0478399	3.21249e-11
cg02724374	8	67681447	ENSG00000213865	rs16933057	67709427	G	A	0.0467197	0.216469	0.0304728	1.21496e-12	0.02103	3.21575e-11
cg08265495	8	11212668	ENSG00000154316	rs2736277	11218893	G	A	0.470179	-0.179242	0.0252338	1.21844e-12	0.0377448	3.22433e-11
cg03846881	15	32934836	ENSG00000262728	rs12595007	32935088	G	C	0.131213	0.778357	0.10958	1.21977e-12	0.0157907	3.22763e-11
cg12096759	14	96002581	ENSG00000252481	rs11623011	95998464	C	T	0.423459	0.0924976	0.0130222	1.21995e-12	0.0149398	3.22809e-11
cg01154721	12	121881891	ENSG00000089053	rs11065565	121853164	C	T	0.402584	-0.073106	0.0102922	1.22053e-12	0.0640656	3.22957e-11
cg04654363	8	8581213	ENSG00000233609	rs555617	8592845	C	G	0.440358	-1.87557	0.264068	1.22416e-12	0.0122021	3.23863e-11
cg10123514	6	32904061	ENSG00000240065	rs145364886	32946979	T	C	0.0308151	-0.201472	0.0283702	1.23392e-12	0.0282259	3.26322e-11
cg18885125	1	3396343	ENSG00000116213	rs2821017	3520871	A	G	0.351889	-1.11612	0.157168	1.23426e-12	0.0149775	3.26401e-11
cg11171811	11	65326725	ENSG00000173727	rs11227221	65319265	T	C	0.296223	1.02224	0.143956	1.23827e-12	0.0420795	3.27391e-11
cg12778775	22	44893667	ENSG00000138964	rs133750	44852717	A	G	0.445328	-0.133949	0.0188636	1.23927e-12	0.286143	3.27646e-11
cg05003417	17	80417248	ENSG00000169660	rs7221018	80456621	C	A	0.38668	-1.3183	0.185654	1.23972e-12	0.0101671	3.27762e-11
cg17570948	12	49726661	ENSG00000134287	rs3088008	49724955	C	A	0.146123	0.130263	0.0183458	1.24354e-12	0.0141311	3.28724e-11
cg17741192	19	2811654	ENSG00000186300	rs1640272	2800192	T	A	0.295229	-0.245576	0.0345882	1.2475e-12	0.385028	3.29724e-11
cg16586261	16	72128476	ENSG00000140829	rs2269918	72134831	A	C	0.399602	-0.781714	0.110102	1.24844e-12	0.039956	3.29962e-11
cg25338563	8	103669495	ENSG00000155090	rs2436941	103683725	G	A	0.027833	-0.191183	0.0269276	1.24874e-12	0.254418	3.3003e-11
cg17315833	5	179499106	ENSG00000197226	rs12152713	179434232	T	C	0.100398	-0.271993	0.0383151	1.25793e-12	0.0161111	3.32375e-11
cg02487452	19	855899	ENSG00000197561	rs3761008	850023	C	T	0.16004	-0.274175	0.0386228	1.25858e-12	0.366203	3.32537e-11
cg07451297	17	7486874	ENSG00000233223	rs10852891	7490810	A	G	0.159046	-2.5677	0.361758	1.26717e-12	0.0928893	3.34685e-11
cg17125837	11	358595	ENSG00000185101	rs67542097	364795	G	A	0.463221	0.188555	0.0265681	1.27461e-12	0.0229576	3.36566e-11
cg14630748	6	32014484	ENSG00000221988	rs34214527	32014456	T	C	0.0954274	0.138428	0.0195055	1.27614e-12	0.0366987	3.36964e-11
cg18912103	4	2944692	ENSG00000087269	rs7679865	3017054	C	T	0.432406	-0.299596	0.0422154	1.2763e-12	0.560488	3.36999e-11
cg10993086	1	159919350	ENSG00000085552	rs6703466	159908393	G	A	0.402584	0.116235	0.0163807	1.28564e-12	0.0109636	3.39388e-11
cg11030744	3	10328490	ENSG00000157087	rs35682	10328782	G	A	0.461233	0.0501834	0.00707232	1.28654e-12	0.0197927	3.39611e-11
cg00527653	10	72574724	ENSG00000166224	rs11597530	72614891	G	A	0.0526839	-1.50119	0.211584	1.29326e-12	0.0825287	3.41308e-11
cg22896917	6	28093420	ENSG00000204713	rs73396550	28041977	G	A	0.119284	0.798561	0.112558	1.29649e-12	0.0181574	3.42116e-11
cg20979926	12	112546623	ENSG00000198270	rs7306501	112440847	G	A	0.0129225	-0.347853	0.0490305	1.297e-12	0.150877	3.42236e-11
cg17030820	10	51549260	ENSG00000204169	rs28416634	51539271	G	A	0.437376	3.46463	0.488352	1.29777e-12	0.175523	3.42432e-11
cg18014109	11	68769498	ENSG00000197345	rs71465408	68617022	G	A	0.311133	2.98767	0.421131	1.29909e-12	0.26442	3.42769e-11
cg03058660	19	48919198	ENSG00000105438	rs7255050	48915042	C	A	0.505964	0.231526	0.0326353	1.29983e-12	0.326398	3.42952e-11
cg26679713	10	35502688	ENSG00000108094	rs4934534	35419193	G	A	0.182903	0.515315	0.0726425	1.30436e-12	0.0395456	3.44106e-11
cg09320190	17	44847220	ENSG00000228696	rs199522	44849926	G	A	0.0367793	-0.704142	0.0992632	1.30585e-12	0.124968	3.4447e-11
cg26952662	8	104383499	ENSG00000266289	rs2575694	104386019	G	A	0.475149	-0.879485	0.123982	1.30593e-12	0.138984	3.44487e-11
cg14602471	19	44405998	ENSG00000267058	rs397346	44399115	G	A	0.513916	-0.962527	0.135694	1.30911e-12	0.304877	3.45294e-11
cg05053818	6	31618987	ENSG00000224389	rs67682613	31826705	A	G	0.11332	-3.03678	0.428149	1.31421e-12	0.0851317	3.46599e-11
cg01697163	22	38035301	ENSG00000100097	rs56283224	38047655	A	G	0.0596421	1.05802	0.149177	1.31806e-12	0.0154338	3.47555e-11
cg15583958	6	31055396	ENSG00000204632	rs149543464	30400763	A	G	0.082505	-1.70769	0.240788	1.32106e-12	0.12177	3.48298e-11
cg19192120	11	67070517	ENSG00000172830	rs11227770	67100570	G	A	0.0149105	-0.998764	0.140832	1.32278e-12	0.660447	3.48737e-11
cg13990351	7	64349133	ENSG00000243335	rs2042134	65932260	T	C	0.105368	-1.76405	0.24875	1.3249e-12	0.0974418	3.49272e-11
cg13241645	3	52235959	ENSG00000243224	rs614288	52220203	T	C	0.469185	0.949532	0.133904	1.33028e-12	0.013976	3.50661e-11
cg21655969	15	90792609	ENSG00000259894	rs71405691	90792684	G	C	0.264414	0.457585	0.0645309	1.33201e-12	0.227654	3.51099e-11
cg01181227	4	1399135	ENSG00000159674	rs13119951	1392555	T	G	0.402584	-0.253474	0.0357507	1.34068e-12	0.0564568	3.53286e-11
cg01649611	2	43521066	ENSG00000234936	rs34247383	43532780	C	A	0.137177	1.12263	0.158348	1.34479e-12	0.0154854	3.54332e-11
cg03570035	19	20278051	ENSG00000256229	rs1230353	20193957	T	C	0.141153	-0.979784	0.138202	1.34608e-12	0.250475	3.54649e-11
cg08355260	2	74729429	ENSG00000258821	rs6546907	74678921	C	T	0.175944	2.1597	0.304635	1.34628e-12	0.227944	3.54692e-11
cg15609678	11	117477155	ENSG00000251594	rs10892172	117672474	A	C	0.442346	-1.21339	0.171159	1.3483e-12	0.172422	3.55196e-11
cg08203127	16	331727	ENSG00000103126	rs369440	330925	G	A	0.0984095	0.764096	0.107787	1.35161e-12	0.0277961	3.5604e-11
cg10543574	8	9763159	ENSG00000175806	rs62489493	9763581	G	C	0.126243	-0.593527	0.0837282	1.35345e-12	0.014992	3.565e-11
cg02747298	18	814876	ENSG00000158270	rs9958182	816858	C	T	0.319085	0.145709	0.0205556	1.35514e-12	0.187149	3.56909e-11
cg02741698	11	67381142	ENSG00000231793	rs2509709	67403075	G	A	0.400596	-3.61614	0.510187	1.36193e-12	0.186586	3.58608e-11
cg03608628	19	50393254	ENSG00000104946	rs7248498	50384882	G	A	0.424453	0.210757	0.029735	1.36215e-12	0.0386436	3.58662e-11
cg19262282	19	40923249	ENSG00000197019	rs79759537	40731530	T	C	0.0238569	-0.840036	0.118518	1.36234e-12	0.17811	3.58707e-11
cg10999992	22	38200221	ENSG00000100139	rs5756822	38196474	C	T	0.460239	0.165461	0.0233464	1.36851e-12	0.0160575	3.60255e-11
cg13721764	6	32163533	ENSG00000250535	rs17201431	31916013	C	T	0.028827	-1.46267	0.206387	1.37036e-12	0.24954	3.60703e-11
cg14518276	9	123687270	ENSG00000226752	rs7848332	123669496	T	C	0.358847	2.96067	0.417768	1.37171e-12	0.0167681	3.61034e-11
cg20560862	11	2997051	ENSG00000205531	rs61871247	3007493	T	A	0.149105	-0.79214	0.111786	1.37844e-12	0.0244971	3.62724e-11
cg00702417	1	6054867	ENSG00000069424	rs34818668	6083559	T	C	0.144135	-0.772326	0.108998	1.3837e-12	0.0543279	3.64055e-11
cg25401210	7	944776	ENSG00000146540	rs73264032	1045749	A	G	0.0934394	0.543858	0.0767572	1.38616e-12	0.0437163	3.64662e-11
cg04615290	6	32978129	ENSG00000030110	rs408036	32974268	C	T	0.461233	-0.503699	0.0710946	1.39135e-12	0.189248	3.65967e-11
cg24882324	6	32064508	ENSG00000204338	rs386480	31946837	C	G	0.215706	1.92008	0.271053	1.40274e-12	0.126402	3.68807e-11
cg22595230	20	3766560	ENSG00000125817	rs13043330	3756597	T	C	0.414513	-0.366249	0.0517036	1.40428e-12	0.0382993	3.69195e-11
cg22068371	6	26407505	ENSG00000112763	rs7356982	26396500	G	A	0.201789	1.58456	0.223698	1.40592e-12	0.0303841	3.69607e-11
cg26494441	22	32601101	ENSG00000214076	rs57468334	32599811	G	C	0.148111	-0.418522	0.059085	1.40669e-12	0.031954	3.69801e-11
cg25602159	19	41222284	ENSG00000233622	rs2604887	41208804	A	G	0.483101	-2.18299	0.30819	1.40794e-12	0.0280444	3.70109e-11
cg11720950	6	32223114	ENSG00000204305	rs9271421	32587859	T	C	0.12326	-0.169795	0.023973	1.41329e-12	0.0312126	3.71453e-11
cg25250998	10	106028373	ENSG00000065621	rs612406	106005735	C	T	0.387674	-0.815958	0.11521	1.4175e-12	0.033198	3.72497e-11
cg23305768	5	148521464	ENSG00000164284	rs2918265	148610276	A	C	0.404573	0.41774	0.0589841	1.41829e-12	0.214401	3.72682e-11
cg10310081	4	7105272	ENSG00000245562	rs60841350	7105229	G	T	0.17495	-0.415628	0.0586887	1.42181e-12	0.205539	3.73569e-11
cg25968799	10	89419375	ENSG00000198682	rs2255682	89419873	G	C	0.352883	0.98915	0.139682	1.4264e-12	0.269605	3.74709e-11
cg07774964	15	65133105	ENSG00000028528	rs74749044	65129799	G	A	0.440358	-0.0750658	0.0106004	1.4267e-12	0.0207498	3.74782e-11
cg03555881	6	31275551	ENSG00000204632	rs149543464	30400763	A	G	0.082505	1.72393	0.243447	1.42783e-12	0.0447649	3.75075e-11
cg12819537	14	22370643	ENSG00000211799	rs11851398	22375931	T	C	0.380716	0.106623	0.015057	1.4281e-12	0.286189	3.75137e-11
cg15896696	7	2059921	ENSG00000002822	rs3735211	2069779	C	T	0.0447316	0.61557	0.0869315	1.43018e-12	0.0303177	3.75661e-11
cg13695585	6	30853014	ENSG00000224389	rs3130695	31211050	A	G	0.202783	1.25583	0.17736	1.43446e-12	0.0447835	3.76718e-11
cg03698956	16	8768031	ENSG00000153048	rs1730965	8766139	C	T	0.121272	0.16488	0.0232867	1.43709e-12	0.0173345	3.7739e-11
cg04338129	11	65635391	ENSG00000172732	rs633800	65638719	G	A	0.497018	-0.637543	0.090047	1.44034e-12	0.269746	3.78227e-11
cg07348535	11	67124319	ENSG00000172725	rs1790740	67130122	G	A	0.0735587	-0.140739	0.0198785	1.44164e-12	0.016391	3.78542e-11
cg04310649	10	35416472	ENSG00000108094	rs11010084	35360620	G	A	0.412525	0.710284	0.100327	1.44512e-12	0.0566061	3.79431e-11
cg26502127	6	29943056	ENSG00000196812	rs34676049	28453618	G	T	0.0685885	-0.630292	0.0890324	1.44824e-12	0.0152128	3.80204e-11
cg08489410	3	10329245	ENSG00000157087	rs35682	10328782	G	A	0.461233	0.0526811	0.0074418	1.45106e-12	0.0233828	3.80925e-11
cg02155558	15	43621948	ENSG00000159459	rs12440854	43610672	G	A	0.117296	-0.0509202	0.00719375	1.45841e-12	0.024569	3.82781e-11
cg09579361	1	2116287	ENSG00000162585	rs45459595	2116287	T	C	0.0119284	0.451939	0.0638515	1.46282e-12	0.0849368	3.83886e-11
cg25930786	19	54584636	ENSG00000189068	rs612529	54567253	G	A	0.187873	-2.80549	0.396384	1.46557e-12	0.750749	3.84578e-11
cg14089984	1	1182418	ENSG00000186891	rs60252802	1166887	C	T	0.130219	1.11853	0.158036	1.46596e-12	0.119048	3.84669e-11
cg15647725	5	1091936	ENSG00000263834	rs4502870	1103150	C	T	0.351889	1.54147	0.217795	1.46635e-12	0.0188112	3.84767e-11
cg01464748	10	45922877	ENSG00000012779	rs3780906	45921982	A	G	0.266402	0.878716	0.124154	1.46664e-12	0.0483256	3.84839e-11
cg01729862	16	1824041	ENSG00000197774	rs1178435	1830621	T	C	0.188867	-0.689922	0.097484	1.47007e-12	0.0842237	3.85702e-11
cg14092988	3	52407081	ENSG00000247596	rs13094687	52450043	G	A	0.353877	-0.0537104	0.0075901	1.4798e-12	0.076626	3.88167e-11
cg18236066	12	113293823	ENSG00000089169	rs2891412	113318558	T	C	0.0218688	0.874001	0.123517	1.48453e-12	0.0733146	3.89346e-11
cg03414898	10	75793477	ENSG00000156110	rs4587673	75817018	T	A	0.142147	-2.80275	0.396119	1.48879e-12	0.0210829	3.90445e-11
cg07131210	7	1025825	ENSG00000164828	rs10272099	1016948	C	T	0.326044	-0.10407	0.0147085	1.48895e-12	0.371762	3.90483e-11
cg02015909	16	67034437	ENSG00000172824	rs66757569	67162652	T	A	0.351889	-0.238283	0.0336806	1.4969e-12	0.196239	3.92477e-11
cg22858667	21	40757750	ENSG00000182093	rs2244352	40757973	T	G	0.319085	-2.75368	0.389234	1.49856e-12	0.0320835	3.92878e-11
cg04358463	19	56215104	ENSG00000171425	rs73065006	56229071	C	T	0.166004	0.323902	0.0457837	1.49865e-12	0.139122	3.92898e-11
cg22955778	6	27798556	ENSG00000219891	rs13194781	27815639	G	A	0.0725646	0.904166	0.127807	1.50035e-12	0.0154807	3.93317e-11
cg15831346	1	2876723	ENSG00000157870	rs10909845	2876525	T	C	0.275348	0.0925016	0.0130756	1.50125e-12	0.0210817	3.93547e-11
cg02931457	18	32956723	ENSG00000186496	rs2978359	32971392	C	A	0.133201	-0.519609	0.0734508	1.50265e-12	0.0312013	3.93894e-11
cg16903000	1	990293	ENSG00000131591	rs3813194	998582	G	C	0.444334	0.319744	0.0452006	1.50658e-12	0.179493	3.94889e-11
cg06942979	22	31501382	ENSG00000138942	rs11703403	31507338	A	G	0.449304	-1.06895	0.151119	1.51004e-12	0.0164771	3.95767e-11
cg16573374	2	97761334	ENSG00000144199	rs7583191	97670090	A	G	0.11829	1.14049	0.161257	1.52158e-12	0.0753713	3.98699e-11
cg27518892	16	57566936	ENSG00000135736	rs117471714	57598416	A	G	0.0139165	-0.757525	0.10711	1.52257e-12	0.0255779	3.98947e-11
cg15536230	21	44985092	ENSG00000160207	rs8131020	44981063	A	C	0.507952	0.104727	0.0148081	1.52382e-12	0.214224	3.99254e-11
cg13946872	16	87991595	ENSG00000103257	rs36073017	87997065	G	C	0.424453	-0.252651	0.0357249	1.52586e-12	0.466061	3.99758e-11
cg19263700	6	32223236	ENSG00000204305	rs9271421	32587859	T	C	0.12326	-0.172156	0.024343	1.52624e-12	0.0859902	3.99841e-11
cg08889347	3	193227429	ENSG00000180611	rs55654501	193302769	T	A	0.455268	0.229606	0.0324672	1.52784e-12	0.149294	4.00253e-11
cg09510476	16	767325	ENSG00000103245	rs1406814	778024	C	T	0.242545	1.36103	0.192456	1.52808e-12	0.0316281	4.00313e-11
cg18730905	14	65452914	ENSG00000125952	rs7161378	65450780	C	T	0.22664	0.376774	0.0532804	1.53237e-12	0.0207491	4.01372e-11
cg06549901	16	55851316	ENSG00000198848	rs4783911	55876266	G	C	0.189861	-2.07654	0.293656	1.53448e-12	0.909148	4.01907e-11
cg24724633	19	36909413	ENSG00000181007	rs62113149	36748439	G	C	0.188867	-1.97723	0.279612	1.53463e-12	0.370059	4.01939e-11
cg09965419	6	30854186	ENSG00000225059	rs3130695	31211050	A	G	0.202783	0.796706	0.112671	1.53721e-12	0.042131	4.02587e-11
cg14517001	17	80179931	ENSG00000141526	rs4296310	80132940	C	G	0.321074	-1.42809	0.201988	1.54757e-12	0.0337706	4.052e-11
cg26653091	1	38062058	ENSG00000197982	rs10908364	38083167	A	T	0.171968	0.0493874	0.00698609	1.55617e-12	0.031344	4.0735e-11
cg05771377	16	649603	ENSG00000197562	rs11649661	641486	T	C	0.168986	-1.27761	0.180724	1.55624e-12	0.077637	4.07366e-11
cg06466757	4	1255808	ENSG00000159692	rs2199956	1248919	C	T	0.482107	1.3764	0.194704	1.5584e-12	0.135901	4.07911e-11
cg25467652	1	11795976	ENSG00000116661	rs17875934	11804288	T	C	0.148111	-0.543092	0.0768268	1.56006e-12	0.0109715	4.08328e-11
cg11597277	20	52492248	ENSG00000241721	rs1859901	52507506	T	C	0.435388	-0.932692	0.131942	1.56087e-12	0.0130059	4.08521e-11
cg02656801	7	993932	ENSG00000122687	rs1403175	1964357	A	T	0.192843	-0.125677	0.0177803	1.56803e-12	0.0112695	4.10319e-11
cg02497559	17	73906675	ENSG00000261408	rs2467099	73949045	T	C	0.239563	-0.433327	0.0613069	1.56996e-12	0.579573	4.10795e-11
cg17541483	11	521046	ENSG00000069696	rs12797431	521119	A	G	0.294235	-0.185471	0.0262405	1.57035e-12	0.28208	4.10883e-11
cg15193461	17	42977049	ENSG00000263503	rs2277617	42977073	G	T	0.218688	0.218822	0.0309591	1.57076e-12	0.0145027	4.10983e-11
cg27565382	3	53032988	ENSG00000163935	rs11718538	52975987	G	C	0.0775348	0.411544	0.0582266	1.57212e-12	0.0815581	4.11321e-11
cg19103950	7	104597924	ENSG00000237513	rs6955349	104601236	A	G	0.345924	-2.11553	0.299317	1.57343e-12	0.887674	4.11641e-11
cg01027031	21	47390774	ENSG00000142156	rs13313848	47393162	A	G	0.0785288	-0.870972	0.12324	1.58016e-12	0.0130749	4.1332e-11
cg15548859	1	2381299	ENSG00000149527	rs4648843	2366316	T	C	0.157058	0.765418	0.108305	1.58039e-12	0.02748	4.13377e-11
cg06367925	11	518726	ENSG00000161328	rs57195489	522022	T	A	0.199801	-1.50357	0.212759	1.58317e-12	0.0485608	4.14069e-11
cg08892600	1	223538601	ENSG00000143502	rs10495207	223533152	G	A	0.281312	1.00021	0.141535	1.58451e-12	0.541851	4.14405e-11
cg25085245	7	100032816	ENSG00000121716	rs113738841	100081306	T	C	0.194831	3.38142	0.478495	1.58566e-12	0.275215	4.14692e-11
cg05033389	1	15170397	ENSG00000189337	rs6704465	15138001	A	G	0.176938	-0.580264	0.0821129	1.58707e-12	0.129887	4.15039e-11
cg15942368	7	139118969	ENSG00000164898	rs10085708	139110954	C	A	0.274354	0.276983	0.0391959	1.5872e-12	0.0165269	4.1507e-11
cg22450991	2	198171770	ENSG00000231621	rs2889363	198163699	G	A	0.315109	3.95823	0.560131	1.58753e-12	0.0366368	4.15148e-11
cg05244581	8	25315002	ENSG00000184661	rs1567126	25280355	T	A	0.356859	-0.158863	0.0224808	1.58756e-12	0.785093	4.15153e-11
cg20303028	2	74607507	ENSG00000258821	rs6707475	74710491	T	C	0.159046	-2.17767	0.308207	1.59915e-12	0.0572564	4.18015e-11
cg00391741	3	127307227	ENSG00000114631	rs782431	127332011	A	G	0.435388	-0.609918	0.0863292	1.60587e-12	0.0123573	4.19709e-11
cg16616467	16	89642914	ENSG00000141002	rs414998	89639226	G	C	0.236581	0.211118	0.0298824	1.60661e-12	0.0172691	4.19891e-11
cg12741488	16	2933841	ENSG00000162076	rs2335545	2966112	T	C	0.299205	-1.1673	0.165226	1.60715e-12	0.0153668	4.20011e-11
cg17867605	6	31634162	ENSG00000198502	rs1144708	31710020	T	C	0.361829	1.20754	0.170922	1.60793e-12	0.647348	4.202e-11
cg15309910	20	23067691	ENSG00000233746	rs844872	23101571	G	A	0.10835	-0.11365	0.0160872	1.61105e-12	0.46755	4.2096e-11
cg14955531	3	44773236	ENSG00000196653	rs10514710	44883971	A	G	0.2167	2.61945	0.370794	1.61266e-12	0.797178	4.21359e-11
cg05351827	2	220313600	ENSG00000072195	rs748515	220311039	A	C	0.413519	0.465473	0.0658906	1.61391e-12	0.0364521	4.21666e-11
cg04926881	7	29024378	ENSG00000106069	rs245879	29185768	G	C	0.131213	1.56184	0.22109	1.61474e-12	0.0938067	4.21873e-11
cg02224819	3	169754231	ENSG00000173890	rs2287483	169756846	T	C	0.10338	-2.27832	0.322516	1.61534e-12	0.0747615	4.22014e-11
cg23230554	11	66335282	ENSG00000173327	rs11227527	66313026	G	A	0.241551	-0.24689	0.0349506	1.61788e-12	0.0150979	4.22646e-11
cg07882059	11	68924751	ENSG00000132740	rs921675	68869034	A	G	0.208748	0.0932811	0.0132056	1.62034e-12	0.0567712	4.23262e-11
cg26906217	11	17251956	ENSG00000011405	rs10832752	17285487	A	G	0.365805	-1.78912	0.253294	1.62455e-12	0.0344485	4.2432e-11
cg08202287	2	232259281	ENSG00000206885	rs2595508	232253390	G	A	0.274354	0.110925	0.0157043	1.62503e-12	0.0165117	4.2444e-11
cg07048159	15	25303336	ENSG00000224078	rs111829891	25299614	T	C	0.0119284	-0.259477	0.0367376	1.62955e-12	0.0861085	4.25571e-11
cg14165978	1	40156757	ENSG00000116983	rs9438931	40142041	T	C	0.476143	2.49878	0.353839	1.64212e-12	0.0303732	4.28673e-11
cg09730407	2	85763195	ENSG00000118640	rs6731700	85760991	G	C	0.315109	-1.59485	0.225861	1.65066e-12	0.0116065	4.30797e-11
cg11586519	1	1509833	ENSG00000160075	rs6603793	1505255	T	C	0.345924	2.17178	0.307571	1.65227e-12	0.781582	4.31207e-11
cg26426447	11	118134959	ENSG00000196655	rs1624780	118134785	T	G	0.388668	-0.221305	0.0313425	1.65483e-12	0.0305684	4.31815e-11
cg02600349	22	39051817	ENSG00000100221	rs5757257	39110437	C	T	0.280318	0.863377	0.122281	1.65782e-12	0.408247	4.32558e-11
cg05205532	16	11677988	ENSG00000189067	rs71388711	11680405	C	T	0.157058	-0.343508	0.0486514	1.65785e-12	0.333479	4.32562e-11
cg09874482	15	86098694	ENSG00000170776	rs8033489	86092367	G	A	0.319085	0.59416	0.0841523	1.65869e-12	0.0100813	4.32744e-11
cg12945444	8	11536969	ENSG00000175806	rs2001433	10903475	T	A	0.488072	-0.83985	0.118956	1.66275e-12	0.0835779	4.33741e-11
cg26863821	16	3161760	ENSG00000085644	rs2280950	3163138	A	G	0.395626	-1.97266	0.279437	1.67196e-12	0.012382	4.3604e-11
cg02618550	16	726214	ENSG00000103260	rs3752489	720041	T	C	0.257455	0.658775	0.09332	1.67327e-12	0.0162928	4.36363e-11
cg21798731	3	127299831	ENSG00000163870	rs6414309	127400506	T	G	0.206759	0.865453	0.122622	1.69066e-12	0.128675	4.40684e-11
cg14249148	19	53538883	ENSG00000180257	rs34983575	53475735	G	C	0.0506958	0.506365	0.0717458	1.69197e-12	0.175301	4.41011e-11
cg07704331	20	32380038	ENSG00000101421	rs2626562	32409142	A	G	0.524851	-1.56955	0.222386	1.69197e-12	0.0591138	4.41011e-11
cg26140120	8	124219575	ENSG00000136986	rs16898097	124195034	C	G	0.0785288	0.0796418	0.0112852	1.6994e-12	0.0261613	4.42864e-11
cg22194188	17	62341149	ENSG00000136478	rs73329545	62342700	A	T	0.0208748	-0.317406	0.0449803	1.70674e-12	0.0417085	4.44674e-11
cg23471482	16	57392198	ENSG00000102978	rs11859006	57422519	T	C	0.180915	0.502157	0.0711621	1.70714e-12	0.0225743	4.44761e-11
cg17351927	6	32186244	ENSG00000224557	rs41317090	32802354	A	C	0.0347913	0.26485	0.037533	1.70783e-12	0.0136209	4.44933e-11
cg25731807	5	72416182	ENSG00000157111	rs10067501	72448350	C	G	0.139165	-0.968865	0.137305	1.71009e-12	0.0254294	4.45509e-11
cg07027513	18	29265840	ENSG00000118276	rs1614197	29277419	G	A	0.436382	-0.540998	0.0766696	1.71098e-12	0.099466	4.45727e-11
cg14085017	11	63775226	ENSG00000110583	rs11231663	63738769	C	A	0.398608	-0.394507	0.0559114	1.71448e-12	0.939544	4.46608e-11
cg07899551	1	208035224	ENSG00000117335	rs4844624	208035446	G	A	0.218688	-0.084249	0.0119406	1.71752e-12	0.225257	4.47368e-11
cg04893792	13	114114504	ENSG00000184497	rs11617154	114176890	C	T	0.287276	-0.192234	0.0272479	1.72606e-12	0.0333846	4.49479e-11
cg22372849	7	1501248	ENSG00000164880	rs4725103	1501108	G	A	0.54672	-1.64449	0.233102	1.72837e-12	0.0485026	4.50045e-11
cg07059360	8	22102032	ENSG00000254064	rs71513872	22097835	T	C	0.33499	0.994261	0.140944	1.73488e-12	0.617312	4.51673e-11
cg14977165	7	6297970	ENSG00000164535	rs6463535	6295539	C	T	0.0864811	0.185122	0.0262434	1.73775e-12	0.0967897	4.52391e-11
cg01554529	1	11722935	ENSG00000162490	rs12047253	11721025	C	T	0.177932	-0.769986	0.10916	1.74172e-12	0.221775	4.53402e-11
cg16251777	6	152958864	ENSG00000131018	rs9397538	152965136	C	T	0.423459	-0.0942108	0.0133564	1.74356e-12	0.0289691	4.53857e-11
cg24840601	3	4505533	ENSG00000144455	rs711637	4487266	C	T	0.422465	-0.995669	0.141168	1.74997e-12	0.348941	4.55455e-11
cg15564896	15	84287328	ENSG00000156232	rs2554394	84289844	A	G	0.302187	0.0853353	0.0120992	1.75124e-12	0.0279728	4.55776e-11
cg05340042	5	150224636	ENSG00000237693	rs60134818	150261043	G	A	0.106362	0.247063	0.0350296	1.75132e-12	0.0147055	4.55793e-11
cg26878893	1	110614777	ENSG00000143093	rs11102050	110614721	A	C	0.425447	0.238468	0.033812	1.75402e-12	0.258113	4.56478e-11
cg22618164	12	122356400	ENSG00000257020	rs11043251	122373279	T	C	0.464215	0.339967	0.0482062	1.7591e-12	0.135259	4.57738e-11
cg02420146	11	407622	ENSG00000185187	rs35828848	403545	T	C	0.217694	-1.20319	0.17061	1.76e-12	0.0299748	4.57947e-11
cg14127927	14	22855845	ENSG00000211818	rs3811251	22855838	T	G	0.254473	-0.251065	0.0356057	1.77311e-12	0.705377	4.61201e-11
cg14833385	6	32921142	ENSG00000206337	rs116667074	32285362	T	C	0.0785288	-0.338472	0.0480062	1.7815e-12	0.0203611	4.63284e-11
cg20633213	10	25183825	ENSG00000099256	rs7072126	25186482	A	G	0.0994036	-0.112294	0.0159277	1.7861e-12	0.0453191	4.64398e-11
cg04382783	11	60195729	ENSG00000166927	rs17542386	60200564	C	T	0.0109344	-0.0894158	0.0126827	1.78624e-12	0.0287189	4.64433e-11
cg08485187	2	25500046	ENSG00000119772	rs57976122	25506107	T	C	0.349901	-0.363261	0.0515258	1.78817e-12	0.0258829	4.64911e-11
cg01970336	1	51986254	ENSG00000078618	rs71651196	51917771	T	G	0.377734	-0.308971	0.0438257	1.78909e-12	0.0297638	4.65125e-11
cg25890092	17	80273322	ENSG00000141551	rs3176831	80272491	T	C	0.0337972	1.16888	0.165804	1.79211e-12	0.529031	4.65855e-11
cg23768894	7	157140029	ENSG00000105993	rs9647678	157146819	G	A	0.38668	1.53254	0.21739	1.79301e-12	0.0249786	4.66074e-11
cg21561970	20	13200992	ENSG00000101230	rs6105057	13229326	G	A	0.22167	-1.44898	0.205538	1.79308e-12	0.145684	4.66087e-11
cg00294382	12	56732721	ENSG00000170581	rs2306693	56680531	C	T	0.0675944	-0.764071	0.108387	1.79568e-12	0.449408	4.66728e-11
cg25513776	6	2751204	ENSG00000230438	rs6922514	2763935	G	A	0.130219	-0.438901	0.0622612	1.79758e-12	0.754674	4.6719e-11
cg20057633	20	57899909	ENSG00000124205	rs259962	57824960	T	C	0.439364	0.950624	0.134863	1.80459e-12	0.408104	4.68951e-11
cg23819145	2	24583953	ENSG00000198399	rs2247556	24600285	C	T	0.0188867	0.108819	0.015438	1.80466e-12	0.0119909	4.68965e-11
cg15226170	22	41986335	ENSG00000167077	rs1006407	41972032	C	T	0.196819	1.74612	0.247721	1.80543e-12	0.0208391	4.69163e-11
cg14130272	6	31509427	ENSG00000223534	rs9267576	31812038	T	G	0.107356	-2.39609	0.339936	1.80664e-12	0.0306383	4.6945e-11
cg23310290	7	676291	ENSG00000237181	rs7794730	849635	A	G	0.2167	0.15429	0.02189	1.80962e-12	0.258032	4.70167e-11
cg01154193	1	32670957	ENSG00000084652	rs3795428	32705721	G	C	0.05666	-0.209224	0.0296849	1.81307e-12	0.599469	4.71027e-11
cg00693157	16	55910494	ENSG00000198848	rs113710278	56295380	T	C	0.0109344	0.161767	0.0229525	1.81658e-12	0.0861241	4.71909e-11
cg05598886	16	2140431	ENSG00000065057	rs7206195	2145280	T	C	0.198807	0.175712	0.0249315	1.81779e-12	0.0487921	4.72217e-11
cg05407338	17	8213522	ENSG00000178971	rs871841	8216468	C	T	0.476143	1.93568	0.274655	1.81914e-12	0.0130369	4.72544e-11
cg13746414	3	9404517	ENSG00000196220	rs7638655	9425376	T	C	0.149105	-0.225045	0.0319321	1.82016e-12	0.191144	4.72798e-11
cg23523765	7	39772772	ENSG00000188185	rs12701758	39772995	G	A	0.379722	2.99303	0.4247	1.82276e-12	0.136353	4.73422e-11
cg14917044	12	122257870	ENSG00000212694	rs921286	122227691	A	C	0.175944	2.00987	0.285224	1.83297e-12	0.463599	4.75946e-11
cg11857433	18	47019224	ENSG00000177576	rs12958032	47027023	A	G	0.43837	0.271255	0.0384953	1.83552e-12	0.0686817	4.7657e-11
cg06896619	17	61851486	ENSG00000108588	rs2859619	61917686	T	C	0.40159	-0.455978	0.0647152	1.84249e-12	0.0526984	4.7833e-11
cg14942863	19	37894762	ENSG00000267470	rs12104380	37827362	C	A	0.158052	-0.750814	0.106565	1.84645e-12	0.0621621	4.79321e-11
cg25927227	8	41127218	ENSG00000104332	rs4288364	41104800	G	A	0.436382	-0.09624	0.0136601	1.85048e-12	0.165253	4.80328e-11
cg01104250	16	57567919	ENSG00000135736	rs9939347	57570704	G	A	0.286282	-0.672687	0.0954844	1.85473e-12	0.0177763	4.81378e-11
cg23698536	8	124218573	ENSG00000147689	rs16898088	124190501	A	G	0.0815109	1.36332	0.193517	1.85495e-12	0.229626	4.81432e-11
cg24856658	5	78533917	ENSG00000152409	rs2591387	78558425	T	C	0.337972	-1.37648	0.195394	1.8596e-12	0.480563	4.82601e-11
cg14038484	19	58281450	ENSG00000269343	rs11883263	58305701	A	G	0.366799	-2.14866	0.30501	1.86046e-12	0.0503818	4.82815e-11
cg08006309	16	1587810	ENSG00000103024	rs2076444	1592087	C	T	0.190855	-0.280749	0.0398537	1.86147e-12	0.0307564	4.8307e-11
cg21788615	15	67813140	ENSG00000259673	rs72749380	67920129	G	C	0.141153	-2.24473	0.318654	1.86232e-12	0.0488669	4.83264e-11
cg11079989	1	17222715	ENSG00000215908	rs28624493	17286503	C	T	0.101392	1.65897	0.235503	1.86274e-12	0.329473	4.8337e-11
cg13223043	1	26492308	ENSG00000130695	rs11247860	26491355	C	A	0.358847	-0.63458	0.0900852	1.86496e-12	0.055295	4.83926e-11
cg04211581	6	152011656	ENSG00000091831	rs35240111	152050523	C	G	0.261431	-0.386462	0.0548654	1.87052e-12	0.0910542	4.85304e-11
cg24707219	6	31847009	ENSG00000241404	rs589428	31848220	T	G	0.27833	-0.121169	0.0172026	1.87288e-12	0.0487256	4.85883e-11
cg16777618	11	128694184	ENSG00000151702	rs531106	128670308	C	T	0.416501	0.166161	0.0235919	1.87925e-12	0.482232	4.87463e-11
cg27413025	2	204103326	ENSG00000163596	rs17408459	203990423	A	C	0.436382	0.86813	0.123259	1.87964e-12	0.0660996	4.87562e-11
cg15474831	19	36195835	ENSG00000267796	rs231237	36249521	A	G	0.362823	0.595708	0.0845809	1.88069e-12	0.0110561	4.87822e-11
cg25865542	3	32495794	ENSG00000091317	rs347155	32471237	C	T	0.351889	-0.378112	0.0536877	1.88399e-12	0.0380248	4.88648e-11
cg12695465	6	10556147	ENSG00000111846	rs707793	10520009	T	C	0.5	2.13695	0.303424	1.88426e-12	0.75391	4.88715e-11
cg05967120	7	100064619	ENSG00000106330	rs62482199	99968371	T	C	0.100398	0.586966	0.083346	1.88789e-12	0.0108576	4.89623e-11
cg00711090	19	57018614	ENSG00000197016	rs2189699	57031408	G	A	0.251491	-1.32197	0.187719	1.89074e-12	0.025784	4.90332e-11
cg08565003	16	87447920	ENSG00000104731	rs9927125	87471873	T	C	0.252485	0.190881	0.0271053	1.89229e-12	0.0208674	4.90722e-11
cg21453758	17	80185943	ENSG00000173762	rs62079460	80187533	A	C	0.203777	0.192491	0.0273344	1.89409e-12	0.163031	4.91173e-11
cg12615535	3	139257713	ENSG00000184432	rs2071387	139257603	G	A	0.190855	-0.257142	0.0365164	1.89759e-12	0.0390504	4.92033e-11
cg25401027	5	176370377	ENSG00000087206	rs691141	176323298	A	G	0.43837	1.02565	0.145656	1.90046e-12	0.0366479	4.9271e-11
cg08145723	11	130029478	ENSG00000149418	rs11221980	130019574	T	C	0.0437376	1.41026	0.200281	1.90291e-12	0.940311	4.93327e-11
cg14566946	3	27674834	ENSG00000213846	rs75895341	27692606	G	A	0.119284	0.631556	0.0896973	1.90905e-12	0.0257061	4.94839e-11
cg14794298	11	13336674	ENSG00000133794	rs34862781	13305263	G	A	0.412525	1.65151	0.234576	1.91649e-12	0.760511	4.9669e-11
cg25202877	6	31856228	ENSG00000204356	rs146903072	31847180	A	G	0.0149105	-0.406542	0.0577461	1.92009e-12	0.139522	4.97578e-11
cg04212239	3	160119314	ENSG00000113810	rs9799314	160082071	T	C	0.484095	0.730668	0.103798	1.93197e-12	0.0132428	5.00529e-11
cg21139076	1	999826	ENSG00000188290	rs3934834	1005806	T	C	0.167992	0.930213	0.13215	1.93556e-12	0.857852	5.0143e-11
cg15801340	19	38345819	ENSG00000226686	rs34908476	38167622	C	T	0.0864811	0.408938	0.0580959	1.936e-12	0.0236429	5.01539e-11
cg22617213	1	47134329	ENSG00000159658	rs1371834	47176894	G	A	0.215706	0.889079	0.126309	1.93716e-12	0.0659034	5.01827e-11
cg01632865	12	132681397	ENSG00000256576	rs7302218	132674265	T	C	0.441352	2.24146	0.318439	1.93751e-12	0.142429	5.0191e-11
cg01167578	16	89429419	ENSG00000158805	rs4785669	89516155	T	C	0.287276	-0.252036	0.0358071	1.94024e-12	0.0398057	5.0259e-11
cg21388339	1	3606550	ENSG00000235169	rs3765753	3622306	T	G	0.286282	0.14211	0.0201916	1.94909e-12	0.25914	5.0479e-11
cg02672493	3	136537709	ENSG00000239213	rs9817118	136571480	A	G	0.34493	-0.475142	0.067511	1.95018e-12	0.0402363	5.05051e-11
cg08229199	14	59932289	ENSG00000139970	rs73301800	59935261	A	G	0.0506958	-1.36226	0.193575	1.95862e-12	0.139087	5.07073e-11
cg04528771	17	27893087	ENSG00000108262	rs8081275	27897585	T	C	0.314115	-1.27415	0.181063	1.96329e-12	0.03148	5.08227e-11
cg05058234	2	241526962	ENSG00000178623	rs55650580	241526259	A	T	0.159046	-0.279576	0.0397302	1.96599e-12	0.0276381	5.08881e-11
cg12714757	17	73874637	ENSG00000267801	rs116044941	73874684	C	G	0.161034	-2.59271	0.368467	1.9714e-12	0.022024	5.10208e-11
cg03312716	12	110271581	ENSG00000111199	rs4766635	110276914	C	T	0.434394	-0.452604	0.0643231	1.97254e-12	0.352539	5.10492e-11
cg05923197	14	54418804	ENSG00000125378	rs2855530	54421917	C	G	0.515905	0.259011	0.0368112	1.97538e-12	0.817615	5.11188e-11
cg23462632	6	32038881	ENSG00000204338	rs17421624	32066177	C	T	0.33002	1.60779	0.228518	1.98214e-12	0.298622	5.12855e-11
cg01679043	6	152958548	ENSG00000131018	rs9397538	152965136	C	T	0.423459	-0.0970641	0.0137963	1.9853e-12	0.0746621	5.1362e-11
cg21913888	19	50084626	ENSG00000126464	rs10421333	50086080	G	A	0.219682	0.0927586	0.0131846	1.98721e-12	0.0295465	5.14076e-11
cg00425988	8	33372188	ENSG00000172728	rs2732317	33330687	A	C	0.37674	-2.97636	0.42306	1.98811e-12	0.05933	5.14281e-11
cg26679883	8	144779116	ENSG00000181097	rs3204170	144777242	C	T	0.152087	1.18394	0.168298	1.99546e-12	0.118391	5.16114e-11
cg03025013	17	77006186	ENSG00000171302	rs3785529	76972960	T	C	0.134195	0.530236	0.0753753	1.99813e-12	0.0160453	5.16775e-11
cg05974580	12	69863874	ENSG00000166225	rs11177705	69923363	G	A	0.0238569	-0.162572	0.0231114	2.00262e-12	0.717463	5.17908e-11
cg23282585	6	26272333	ENSG00000158373	rs61747867	26272548	T	G	0.190855	-1.4758	0.209807	2.00562e-12	0.0204895	5.18645e-11
cg04337534	11	65816809	ENSG00000087365	rs2430978	65816656	C	G	0.494036	0.776384	0.110376	2.00738e-12	0.0650291	5.19079e-11
cg07396746	8	23162295	ENSG00000147454	rs3808523	23162133	A	G	0.200795	-0.243531	0.0346238	2.01236e-12	0.0103938	5.20327e-11
cg11354906	4	154710371	ENSG00000145428	rs732681	154725119	A	C	0.474155	1.10255	0.156764	2.01868e-12	0.0295971	5.2189e-11
cg07061692	19	59010811	ENSG00000099326	rs8102541	59091380	T	C	0.407555	0.898894	0.127809	2.02007e-12	0.0213233	5.22232e-11
cg25285646	6	31380432	ENSG00000168477	rs3132463	31479645	T	C	0.225646	0.34223	0.0486612	2.02265e-12	0.0111458	5.22868e-11
cg16607685	5	140181889	ENSG00000131495	rs3756331	140221139	G	A	0.466203	-1.33668	0.190069	2.02686e-12	0.0337039	5.23907e-11
cg15062470	2	27718710	ENSG00000157992	rs809059	27709965	G	A	0.398608	1.55045	0.22047	2.02918e-12	0.0542738	5.24451e-11
cg07363637	6	31846996	ENSG00000241404	rs589428	31848220	T	G	0.27833	-0.122854	0.0174715	2.04041e-12	0.071877	5.2722e-11
cg16150446	5	149885174	ENSG00000070614	rs76358617	149862396	T	C	0.0735587	-2.39907	0.341209	2.04943e-12	0.0357465	5.29445e-11
cg09222367	15	90963532	ENSG00000183208	rs7495784	91068882	T	C	0.282306	0.304004	0.0432425	2.06194e-12	0.0461969	5.32567e-11
cg15173319	19	46094030	ENSG00000204920	rs62116613	44488352	A	G	0.0894632	1.53926	0.218953	2.06414e-12	0.0504725	5.3309e-11
cg03078400	6	31762644	ENSG00000224389	rs9267654	31841009	A	G	0.158052	-1.89859	0.270073	2.0664e-12	0.0102965	5.33636e-11
cg27123423	17	62971335	ENSG00000214174	rs34604706	62999707	G	T	0.0924453	2.8165	0.400686	2.07722e-12	0.550744	5.36287e-11
cg25686812	3	42597657	ENSG00000114812	rs569417	42526981	C	T	0.382704	-1.6398	0.233295	2.08201e-12	0.068518	5.37493e-11
cg18333690	1	17634716	ENSG00000269468	rs11203360	17651694	C	T	0.427435	-3.41511	0.485874	2.0832e-12	0.0998935	5.37785e-11
cg24765820	19	9900982	ENSG00000127452	rs10421336	9939831	G	A	0.0586481	0.0525855	0.00748171	2.08715e-12	0.0575954	5.38755e-11
cg04155793	16	89752847	ENSG00000140995	rs459920	89730827	C	T	0.477137	-0.0949996	0.0135165	2.089e-12	0.0305249	5.39186e-11
cg09580284	16	4819632	ENSG00000118898	rs9921972	4821425	T	C	0.447316	0.675404	0.0961011	2.09437e-12	0.0359222	5.40509e-11
cg06674310	6	27357040	ENSG00000096654	rs4711147	27344496	A	G	0.255467	0.45741	0.0650879	2.10169e-12	0.0655115	5.42332e-11
cg12337114	7	141463571	ENSG00000228775	rs1285934	141627873	T	A	0.469185	-3.23541	0.460402	2.10486e-12	0.0356842	5.43129e-11
cg21468274	17	7339835	ENSG00000161958	rs34662267	7333058	A	C	0.0785288	0.152179	0.0216555	2.10583e-12	0.0959037	5.43365e-11
cg00414166	11	67777664	ENSG00000110719	rs475325	67785062	T	C	0.227634	-1.10657	0.157493	2.12234e-12	0.0496146	5.47428e-11
cg04431133	14	50088598	ENSG00000165501	rs55782144	50102527	A	G	0.242545	-1.66093	0.236398	2.1255e-12	0.0354574	5.48188e-11
cg18440523	21	42690652	ENSG00000183844	rs66817580	42689637	T	G	0.137177	3.79202	0.539726	2.12788e-12	0.527909	5.48792e-11
cg00775818	19	2431171	ENSG00000178297	rs76310361	2454598	G	A	0.0377734	-1.66704	0.237275	2.12899e-12	0.24645	5.49057e-11
cg02111168	22	31003283	ENSG00000099995	rs2240433	31003138	A	G	0.399602	-0.187968	0.0267546	2.13104e-12	0.0103117	5.49558e-11
cg02321871	13	50159138	ENSG00000136144	rs7981043	50194407	T	G	0.450298	-1.7626	0.250891	2.13482e-12	0.0900438	5.50467e-11
cg03116258	7	27135214	ENSG00000105997	rs484426	26853846	G	A	0.476143	-0.287748	0.04096	2.13888e-12	0.0124279	5.51448e-11
cg02454053	15	85327774	ENSG00000140612	rs8037997	85343878	A	C	0.2833	-0.620068	0.0882666	2.14156e-12	0.356157	5.52121e-11
cg25618198	13	26423104	ENSG00000180730	rs9511948	26425587	C	G	0.167992	-0.131272	0.0186868	2.14304e-12	0.548819	5.52487e-11
cg24619378	5	140871385	ENSG00000178913	rs1002519	140869003	C	T	0.229622	0.593947	0.0845585	2.15446e-12	0.0353179	5.55292e-11
cg11639130	12	131303478	ENSG00000111450	rs10848208	131295828	A	G	0.342942	2.53014	0.360214	2.15617e-12	0.0530582	5.55719e-11
cg27297263	6	86160468	ENSG00000135318	rs9362220	86154351	T	C	0.143141	-2.39525	0.341021	2.15957e-12	0.133833	5.56539e-11
cg04989185	8	9790928	ENSG00000079459	rs12546366	10802146	T	C	0.466203	-1.23535	0.175889	2.16419e-12	0.0756818	5.57664e-11
cg26346563	1	1056347	ENSG00000217801	rs6666280	1046164	T	C	0.134195	1.0305	0.146725	2.16606e-12	0.0216888	5.58121e-11
cg00990874	7	1149470	ENSG00000178381	rs7786096	1162748	T	C	0.196819	-0.907887	0.129269	2.16796e-12	0.036788	5.58565e-11
cg00049502	12	112280971	ENSG00000198270	rs9971746	112337362	T	C	0.16501	-1.53255	0.218232	2.17816e-12	0.091077	5.6107e-11
cg01300641	10	2960614	ENSG00000067057	rs7091014	2957286	G	A	0.479125	0.500834	0.071321	2.18308e-12	0.092341	5.62237e-11
cg08360281	16	25269390	ENSG00000155592	rs28797515	25368152	T	C	0.101392	0.108862	0.0155029	2.18628e-12	0.02725	5.63023e-11
cg27611699	3	193189809	ENSG00000180611	rs10937589	193300286	T	C	0.431412	0.191701	0.027302	2.19496e-12	0.0132294	5.65132e-11
cg02518775	11	66046770	ENSG00000172543	rs35957860	65656956	T	C	0.0228628	2.12624	0.30285	2.20647e-12	0.0477859	5.67951e-11
cg26831087	1	1259070	ENSG00000224870	rs2368565	1315343	G	A	0.0347913	0.775862	0.110525	2.22171e-12	0.285995	5.7173e-11
cg13951491	1	45793032	ENSG00000132781	rs3219487	45798555	T	C	0.0795229	-0.597259	0.0850857	2.2266e-12	0.0221734	5.7295e-11
cg21774136	1	8593495	ENSG00000074800	rs11121245	8916224	T	C	0.477137	0.625837	0.0891578	2.2278e-12	0.0310397	5.73241e-11
cg06768944	8	142216276	ENSG00000105339	rs6987335	142235358	G	T	0.390656	0.930664	0.132585	2.2285e-12	0.0245049	5.73415e-11
cg11914962	7	97842268	ENSG00000070669	rs78245063	97792220	A	G	0.027833	0.273707	0.0389933	2.22956e-12	0.0408625	5.73672e-11
cg17439967	1	229644775	ENSG00000069248	rs767303	229698931	C	A	0.209742	1.09637	0.156193	2.22981e-12	0.892276	5.73733e-11
cg02766259	12	125626809	ENSG00000184992	rs35620656	125629103	T	G	0.359841	-0.201143	0.0286561	2.23142e-12	0.0108303	5.74131e-11
cg26513837	11	3014269	ENSG00000110628	rs2519165	2962008	T	C	0.296223	0.377492	0.0537819	2.23573e-12	0.0230439	5.75168e-11
cg21061994	2	866867	ENSG00000172554	rs6760626	868162	C	A	0.455268	0.309711	0.0441252	2.23591e-12	0.0134564	5.75205e-11
cg15441656	8	8560934	ENSG00000147324	rs11249883	8561537	A	G	0.201789	0.613497	0.0874064	2.23618e-12	0.0211766	5.75265e-11
cg17327990	19	18549274	ENSG00000105700	rs11672385	18586759	T	G	0.213718	0.172481	0.0245738	2.23659e-12	0.0680584	5.75347e-11
cg06656414	3	122744572	ENSG00000065485	rs726681	122837648	C	T	0.411531	0.756843	0.107835	2.24175e-12	0.0302132	5.76563e-11
cg11505048	1	183622726	ENSG00000162704	rs6684415	183718530	T	A	0.366799	-2.32522	0.331299	2.2427e-12	0.1855	5.76792e-11
cg23825231	17	45054460	ENSG00000263142	rs17608961	45029668	G	T	0.522863	1.37517	0.195938	2.24407e-12	0.0655994	5.7712e-11
cg04942251	11	63687247	ENSG00000126432	rs10897458	63651036	T	A	0.414513	0.381941	0.0544202	2.24459e-12	0.163121	5.77239e-11
cg24165747	19	42440198	ENSG00000270164	rs11083642	42461454	G	A	0.355865	0.151348	0.0215654	2.2495e-12	0.0170341	5.78463e-11
cg03780701	8	38965386	ENSG00000147526	rs11985898	38966013	A	G	0.485089	-0.0827227	0.0117881	2.25941e-12	0.0528652	5.80865e-11
cg01033871	6	32064837	ENSG00000250535	rs1150753	32059867	G	A	0.0755467	0.591372	0.0842721	2.26014e-12	0.0252294	5.81033e-11
cg06053417	16	591589	ENSG00000103326	rs3785307	583360	C	T	0.114314	0.990013	0.14108	2.26046e-12	0.0518005	5.81102e-11
cg12015737	7	27184030	ENSG00000078399	rs10259620	27202289	A	G	0.218688	0.992723	0.141478	2.26978e-12	0.0274091	5.83337e-11
cg22710065	19	54668256	ENSG00000125505	rs36653	54668487	T	C	0.266402	0.165346	0.0235643	2.27e-12	0.0132411	5.83387e-11
cg04935436	20	30431758	ENSG00000101336	rs6121246	30433352	T	C	0.248509	-0.148564	0.0211737	2.27574e-12	0.013668	5.84827e-11
cg24738346	1	27479312	ENSG00000253368	rs6691248	27473349	A	G	0.332008	-0.143056	0.0203895	2.28017e-12	0.237291	5.85923e-11
cg19321263	6	30160045	ENSG00000204632	rs1632958	29688643	A	G	0.176938	1.15625	0.164806	2.28548e-12	0.028404	5.87218e-11
cg24635736	10	124739050	ENSG00000095574	rs112745370	124793425	T	C	0.028827	0.103925	0.0148132	2.28759e-12	0.0209775	5.87716e-11
cg25593794	1	3591248	ENSG00000116213	rs12027041	3591448	C	G	0.410537	0.590957	0.0842352	2.29037e-12	0.0158612	5.88404e-11
cg05207107	12	56495114	ENSG00000139613	rs73340323	56505572	G	T	0.112326	-0.583122	0.0831186	2.29074e-12	0.25736	5.88494e-11
cg08901520	2	241587001	ENSG00000144504	rs4676400	241587093	G	T	0.494036	0.0756699	0.0107861	2.29174e-12	0.0268688	5.88738e-11
cg24971846	14	105618576	ENSG00000183828	rs2238287	105618670	T	C	0.331014	-0.606525	0.0864643	2.3037e-12	0.0213243	5.9162e-11
cg18693985	5	173351052	ENSG00000170091	rs55850761	173373488	C	A	0.28827	-0.0583903	0.00832404	2.30498e-12	0.0268677	5.91932e-11
cg10635188	12	97706801	ENSG00000139350	rs252190	97262080	G	A	0.476143	-1.4843	0.21161	2.3107e-12	0.081042	5.9334e-11
cg02917603	6	37460940	ENSG00000198937	rs1776456	37484698	C	G	0.34493	-2.84981	0.406303	2.31603e-12	0.0587577	5.94668e-11
cg10504344	16	77233191	ENSG00000103111	rs2343035	77242513	C	T	0.272366	1.67633	0.239016	2.3249e-12	0.0147497	5.9681e-11
cg17202724	17	61916730	ENSG00000108592	rs2727286	61944149	A	G	0.400596	-1.74569	0.248908	2.32595e-12	0.0366033	5.9707e-11
cg09870978	15	62684001	ENSG00000171914	rs2261472	62680950	C	T	0.245527	-0.114769	0.0163643	2.32601e-12	0.185597	5.9708e-11
cg05260466	3	27756661	ENSG00000163508	rs2581199	27756251	C	T	0.173956	0.390382	0.0556644	2.3302e-12	0.0380664	5.98106e-11
cg21013323	6	32726567	ENSG00000198502	rs8227	32610757	A	G	0.28827	2.96982	0.423465	2.33022e-12	0.0274059	5.98106e-11
cg02634816	20	3139616	ENSG00000185019	rs186916205	3113616	A	T	0.105368	-0.650539	0.0927612	2.33181e-12	0.0193131	5.98499e-11
cg01411731	20	25605041	ENSG00000100994	rs6115232	25613775	T	G	0.106362	1.01324	0.14448	2.33232e-12	0.800546	5.98614e-11
cg00478874	6	33396235	ENSG00000224557	rs76766085	33396215	T	C	0.0934394	-0.876251	0.12495	2.33596e-12	0.241262	5.99491e-11
cg11973900	1	175162310	ENSG00000203739	rs1322774	173839240	T	C	0.240557	-0.530909	0.0757069	2.3377e-12	0.0416011	5.99911e-11
cg11059760	11	65836288	ENSG00000175115	rs2270448	65835931	T	G	0.202783	-0.885131	0.126222	2.34116e-12	0.23971	6.00754e-11
cg19066520	3	191046547	ENSG00000188958	rs28776813	191042560	T	C	0.2833	0.339687	0.0484414	2.34391e-12	0.0104744	6.01425e-11
cg00046913	16	1877150	ENSG00000099769	rs58987215	1898058	T	C	0.173956	0.150466	0.0214577	2.34568e-12	0.153533	6.01862e-11
cg14721506	20	61758358	ENSG00000225978	rs6062412	61758917	A	G	0.287276	-0.825525	0.117728	2.34695e-12	0.0107017	6.02168e-11
cg13617904	14	104182945	ENSG00000088808	rs861528	104182998	T	C	0.276342	-0.155545	0.0221826	2.34912e-12	0.771119	6.02685e-11
cg26643870	22	41845659	ENSG00000183864	rs203320	41913477	C	T	0.230616	-0.450871	0.0643008	2.35114e-12	0.710545	6.03173e-11
cg08042135	1	20501757	ENSG00000162543	rs72661102	20488701	G	C	0.182903	-0.203889	0.0290795	2.35901e-12	0.198208	6.05131e-11
cg24151027	5	77656318	ENSG00000113273	rs12658047	77663671	G	A	0.250497	-0.151658	0.0216302	2.35973e-12	0.215546	6.0531e-11
cg07274522	12	124019284	ENSG00000111361	rs78077879	124047777	T	C	0.161034	1.17296	0.167302	2.36509e-12	0.0255739	6.06619e-11
cg00398728	19	40362928	ENSG00000090920	rs34797395	40353576	C	A	0.333002	1.82355	0.2601	2.36668e-12	0.0414991	6.07006e-11
cg02902477	6	26197071	ENSG00000187990	rs76170160	26202263	C	G	0.0447316	1.06312	0.15164	2.36969e-12	0.0617967	6.07754e-11
cg07898264	15	99974881	ENSG00000168904	rs11247094	99977027	T	G	0.135189	-0.267895	0.0382136	2.37536e-12	0.368629	6.0912e-11
cg27328431	21	45789178	ENSG00000160209	rs2838553	45778294	A	T	0.181909	0.166386	0.023736	2.38543e-12	0.0282371	6.11571e-11
cg09444226	12	12887740	ENSG00000178878	rs77216612	12877983	G	A	0.287276	-0.994686	0.141899	2.38647e-12	0.0262908	6.11815e-11
cg24290947	6	32921805	ENSG00000234745	rs3131382	31707730	T	C	0.0516899	-1.68289	0.240102	2.39915e-12	0.0583665	6.14898e-11
cg04990556	1	26633338	ENSG00000130695	rs34533129	26545247	A	G	0.370775	0.925276	0.132011	2.39921e-12	0.0210205	6.14908e-11
cg18530645	19	12759156	ENSG00000179262	rs2303731	12772263	C	T	0.405567	0.129754	0.0185127	2.40185e-12	0.0812204	6.15542e-11
cg06745941	4	152839337	ENSG00000248991	rs4696300	152785952	G	A	0.269384	0.5326	0.0759896	2.40276e-12	0.0231077	6.15764e-11
cg20667729	19	43691878	ENSG00000204936	rs732895	43804596	C	T	0.353877	0.326609	0.0466052	2.41753e-12	0.0496663	6.19354e-11
cg17736285	17	44347643	ENSG00000204650	rs116956554	44699851	A	G	0.219682	-3.22602	0.460338	2.41846e-12	0.0154236	6.19573e-11
cg02481934	6	26271193	ENSG00000197459	rs11755795	26334339	A	G	0.161034	0.0738146	0.0105337	2.42691e-12	0.0753286	6.21638e-11
cg04058281	5	980580	ENSG00000263834	rs4565255	1109568	T	C	0.420477	1.70135	0.2428	2.4312e-12	0.0698167	6.22684e-11
cg18458017	10	60421397	ENSG00000122870	rs1658488	60287300	C	G	0.49503	0.576688	0.0823047	2.43934e-12	0.264653	6.24664e-11
cg20791839	3	53926047	ENSG00000113811	rs1046677	53905308	C	T	0.452286	0.398831	0.0569219	2.4413e-12	0.403413	6.25155e-11
cg04606995	7	1116361	ENSG00000178381	rs6979076	1116247	T	C	0.411531	-2.72573	0.389029	2.44366e-12	0.0226923	6.25724e-11
cg05289022	2	98377864	ENSG00000115085	rs7600204	98620765	G	T	0.0904573	-0.527653	0.0753136	2.45087e-12	0.0724339	6.27487e-11
cg27204535	22	23950788	ENSG00000189269	rs5761004	23978677	A	G	0.363817	1.67529	0.239135	2.45908e-12	0.306446	6.29456e-11
cg14714727	5	141302942	ENSG00000013561	rs1863965	141327306	G	C	0.0854871	-0.298115	0.0425537	2.45916e-12	0.068015	6.29472e-11
cg07654934	3	158390329	ENSG00000079257	rs7624771	158335409	T	C	0.22167	-1.94441	0.277583	2.47327e-12	0.374547	6.32919e-11
cg03519263	14	21152327	ENSG00000214274	rs117730041	21155260	C	T	0.0367793	1.64651	0.235062	2.4774e-12	0.527595	6.33935e-11
cg01620165	12	113530915	ENSG00000135144	rs1628639	113530899	A	G	0.199801	0.215316	0.0307407	2.48255e-12	0.686716	6.35193e-11
cg00807237	7	934156	ENSG00000105963	rs10950954	934031	G	A	0.398608	-0.838937	0.119777	2.48458e-12	0.0194286	6.35681e-11
cg27533704	3	158390525	ENSG00000079257	rs17699324	158424561	C	T	0.223658	-1.91189	0.272975	2.4892e-12	0.264331	6.36815e-11
cg05823218	2	74725810	ENSG00000258821	rs74258890	74634056	G	A	0.133201	-2.11598	0.302157	2.50727e-12	0.172368	6.41186e-11
cg14395885	9	130700923	ENSG00000136840	rs3739821	130702477	A	G	0.237575	0.591092	0.0844093	2.51093e-12	0.242367	6.42089e-11
cg09417849	16	331892	ENSG00000103126	rs369440	330925	G	A	0.0984095	0.767836	0.109651	2.51395e-12	0.0398557	6.42821e-11
cg07705835	3	9959128	ENSG00000171135	rs8883	9957898	G	A	0.455268	0.982031	0.14025	2.523e-12	0.0941239	6.45015e-11
cg23052861	14	69448387	ENSG00000072110	rs1007407	69446960	C	T	0.445328	0.360125	0.0514324	2.52495e-12	0.10488	6.45471e-11
cg13466970	1	211555909	ENSG00000082512	rs111681501	211635566	G	A	0.0208748	-0.597258	0.0853056	2.53428e-12	0.751148	6.47746e-11
cg13093774	8	22089400	ENSG00000168495	rs11774265	22092597	A	G	0.333996	0.194045	0.0277176	2.54538e-12	0.0123443	6.50448e-11
cg27588384	3	45674281	ENSG00000211456	rs2578693	45649417	T	C	0.32505	1.10573	0.157954	2.55386e-12	0.0158115	6.52505e-11
cg25706257	1	6390530	ENSG00000097021	rs57440563	6466944	G	T	0.102386	-0.683537	0.0976499	2.56196e-12	0.0776754	6.54466e-11
cg12958312	16	980079	ENSG00000103227	rs34316274	1018697	G	A	0.230616	0.820786	0.117261	2.56551e-12	0.0254371	6.55336e-11
cg19914607	3	50242505	ENSG00000114738	rs2073726	50223593	T	A	0.451292	-0.359044	0.051297	2.57225e-12	0.0947691	6.56979e-11
cg00065957	1	53099352	ENSG00000182183	rs11585624	53095582	G	A	0.0904573	1.33712	0.191061	2.58899e-12	0.0154224	6.61042e-11
cg07309820	7	148901717	ENSG00000170265	rs12539299	148888534	C	T	0.421471	-1.2847	0.183575	2.59237e-12	0.195953	6.61827e-11
cg22213837	7	821185	ENSG00000237181	rs7787662	857935	G	C	0.227634	-0.163924	0.0234252	2.60054e-12	0.337097	6.63846e-11
cg12534777	6	3064469	ENSG00000124588	rs9328140	3064983	G	A	0.159046	2.30993	0.330096	2.60094e-12	0.0385046	6.63938e-11
cg24808318	11	66336150	ENSG00000174080	rs4930383	66340039	C	T	0.244533	-2.44177	0.34894	2.60222e-12	0.402473	6.64243e-11
cg09012858	6	28984234	ENSG00000204613	rs144447022	29244219	T	G	0.0695825	-0.733414	0.104812	2.60753e-12	0.031506	6.65519e-11
cg23736843	12	113541915	ENSG00000135144	rs10507237	113538033	C	T	0.152087	-0.156318	0.0223397	2.60918e-12	0.114133	6.65914e-11
cg16510460	3	184434972	ENSG00000177383	rs11710643	184416453	T	C	0.270378	-1.3177	0.188318	2.61125e-12	0.28707	6.66418e-11
cg25124402	2	219125749	ENSG00000127838	rs1870125	219187901	C	T	0.39165	2.33559	0.333789	2.61148e-12	0.186617	6.66466e-11
cg12267021	11	71790932	ENSG00000158483	rs73531952	71687650	C	T	0.0606362	0.679837	0.0971603	2.61381e-12	0.0140653	6.67038e-11
cg10512089	11	57408751	ENSG00000149131	rs10896632	57390302	A	G	0.267396	-1.13406	0.162077	2.61414e-12	0.373885	6.67106e-11
cg15124926	11	102702624	ENSG00000196611	rs1144396	102679052	C	A	0.536779	0.333661	0.0476896	2.62399e-12	0.0160678	6.69519e-11
cg07816074	4	8201560	ENSG00000249762	rs11729860	8230945	G	A	0.308151	-0.431172	0.0616274	2.62543e-12	0.15664	6.69866e-11
cg22527142	7	73097923	ENSG00000176410	rs189575629	73084909	A	G	0.0328032	0.782702	0.111879	2.63386e-12	0.328707	6.719e-11
cg14976190	1	1615736	ENSG00000231050	rs34645159	1724366	G	A	0.497018	-2.59558	0.371021	2.63816e-12	0.26784	6.72956e-11
cg02930996	18	29265842	ENSG00000118276	rs718780	29255261	T	C	0.43837	-0.564584	0.0807049	2.6401e-12	0.0884961	6.7344e-11
cg19925512	22	32750881	ENSG00000230736	rs5754001	32747562	A	G	0.0407555	0.23047	0.0329449	2.64063e-12	0.694043	6.73569e-11
cg03646214	9	139324952	ENSG00000165684	rs144166250	139386647	T	G	0.0198807	-1.31598	0.188123	2.64618e-12	0.144135	6.74963e-11
cg22117172	7	91764530	ENSG00000127914	rs6972027	91781380	C	T	0.39165	-0.163713	0.0234037	2.64969e-12	0.0157762	6.75824e-11
cg08564522	19	42440079	ENSG00000270164	rs11083642	42461454	G	A	0.355865	0.157278	0.0224841	2.65111e-12	0.0296303	6.76159e-11
cg18237548	8	8860050	ENSG00000248538	rs2288671	8860894	C	T	0.449304	-1.67798	0.239883	2.65242e-12	0.0703026	6.76481e-11
cg15065854	19	861829	ENSG00000175221	rs891206	872255	A	G	0.378728	-2.08731	0.298412	2.65783e-12	0.0938464	6.77782e-11
cg04605697	10	53149243	ENSG00000177613	rs2186146	53679200	G	C	0.254473	0.497557	0.0711346	2.66037e-12	0.183777	6.78391e-11
cg22572476	6	28601324	ENSG00000197062	rs203869	28040819	A	T	0.372763	-1.21268	0.173375	2.66108e-12	0.318904	6.78565e-11
cg08114617	12	110271441	ENSG00000111199	rs7963600	110276689	A	C	0.434394	-0.416589	0.0595619	2.66731e-12	0.0351	6.80047e-11
cg14937036	3	139109058	ENSG00000184432	rs62270789	139050383	T	C	0.441352	0.437786	0.0625927	2.66775e-12	0.0124958	6.80152e-11
cg13962466	20	25176127	ENSG00000175170	rs6050372	25133225	G	A	0.258449	0.437792	0.0625938	2.66811e-12	0.0898531	6.80229e-11
cg07161369	7	38350464	ENSG00000086289	rs62443329	38244778	T	C	0.115308	-0.274741	0.0392845	2.67868e-12	0.168366	6.82763e-11
cg00670942	17	74836683	ENSG00000267065	rs60119402	74811108	A	G	0.0874752	2.2637	0.32368	2.67872e-12	0.101143	6.82767e-11
cg15006681	22	38199759	ENSG00000100083	rs5756822	38196474	C	T	0.460239	0.171949	0.0245867	2.6794e-12	0.0175197	6.82925e-11
cg00448868	16	66775493	ENSG00000159593	rs1548537	66826942	G	A	0.439364	-0.53034	0.0758362	2.6863e-12	0.218171	6.84626e-11
cg25703784	6	33255181	ENSG00000231925	rs1059288	33267672	A	G	0.483101	-0.823896	0.117815	2.68827e-12	0.0180036	6.85112e-11
cg20617583	11	124609317	ENSG00000154146	rs35306015	124610773	G	A	0.0755467	0.306428	0.0438189	2.68977e-12	0.123689	6.85488e-11
cg15778232	12	7081145	ENSG00000139178	rs2071079	7067555	G	A	0.246521	-0.238414	0.0340951	2.69813e-12	0.0422753	6.87567e-11
cg03552937	7	44795713	ENSG00000122515	rs8840	44917040	G	A	0.439364	-1.74733	0.249894	2.70465e-12	0.0209296	6.89153e-11
cg04326540	14	105747951	ENSG00000184887	rs11626001	105762637	A	G	0.318091	0.812027	0.116133	2.70625e-12	0.0456934	6.89531e-11
cg07476963	1	174127462	ENSG00000117601	rs60039606	174087582	G	A	0.10835	-0.986686	0.141118	2.71138e-12	0.048633	6.90765e-11
cg01290345	17	72771944	ENSG00000109062	rs11653346	72773333	G	A	0.502982	0.747726	0.106943	2.71353e-12	0.011377	6.91266e-11
cg22502492	1	23697506	ENSG00000125945	rs638722	23697617	C	T	0.186879	-0.139605	0.0199675	2.71783e-12	0.0510626	6.92335e-11
cg18183042	17	80733038	ENSG00000262410	rs599314	80728072	G	A	0.431412	0.255764	0.0365824	2.72074e-12	0.0290644	6.93034e-11
cg18398753	1	180950955	ENSG00000243155	rs3789363	180951150	T	C	0.0974155	0.441694	0.0631774	2.72286e-12	0.325286	6.93539e-11
cg05756181	2	202645953	ENSG00000003393	rs193607	202639198	A	G	0.202783	2.53911	0.36318	2.72297e-12	0.262875	6.93562e-11
cg02803996	6	28499379	ENSG00000189298	rs2531818	28453102	C	G	0.0745527	-0.443054	0.0633737	2.72666e-12	0.0222021	6.94443e-11
cg18148130	2	190539103	ENSG00000138381	rs6756571	190505697	C	T	0.247515	-2.62452	0.375427	2.73401e-12	0.149597	6.96182e-11
cg20955507	6	30853258	ENSG00000204580	rs2523616	31320562	T	C	0.163022	0.721146	0.103158	2.73516e-12	0.124863	6.96459e-11
cg25125450	22	32601274	ENSG00000214076	rs57468334	32599811	G	C	0.148111	-0.430604	0.0616002	2.74285e-12	0.0255353	6.98347e-11
cg13053914	7	75511260	ENSG00000127946	rs113848658	75791858	A	G	0.172962	-0.55958	0.080051	2.74316e-12	0.115346	6.98419e-11
cg23091824	5	1112355	ENSG00000113504	rs35188965	1104938	C	T	0.442346	-2.82939	0.404762	2.74374e-12	0.0920139	6.98562e-11
cg10303653	6	32049516	ENSG00000168477	rs2269426	32076499	A	G	0.412525	1.77485	0.253908	2.74642e-12	0.0589506	6.99204e-11
cg21173803	22	27299879	ENSG00000235271	rs136530	27245342	G	T	0.270378	0.414467	0.0592946	2.74983e-12	0.0319579	7.00038e-11
cg10784110	1	1173356	ENSG00000160075	rs77994686	1170982	A	C	0.100398	-0.255662	0.0365763	2.75243e-12	0.0192808	7.00668e-11
cg21474247	5	131268130	ENSG00000158987	rs4706028	130946227	T	C	0.22664	-0.619452	0.0886303	2.76525e-12	0.0351534	7.03791e-11
cg16538674	6	32335060	ENSG00000204305	rs9271543	32590097	A	T	0.382704	0.203307	0.0290902	2.77184e-12	0.051258	7.05393e-11
cg01601712	7	150018095	ENSG00000106538	rs3735174	150020489	C	T	0.26839	-0.0519066	0.00742709	2.77204e-12	0.0183133	7.05427e-11
cg00267286	10	16564187	ENSG00000165985	rs6602124	16514859	T	C	0.474155	0.141797	0.0202896	2.77553e-12	0.0100656	7.06269e-11
cg27539214	16	67997921	ENSG00000261884	rs73594581	67955554	A	G	0.131213	-0.0556719	0.00796637	2.78102e-12	0.0135671	7.07612e-11
