## Supplementary material for "Integration of Mendelian randomisation and systems biology models to identify novel blood-based biomarkers for stroke": Supplymentary Table (part 2 of 3)

### Sheet: Table S4 (continued)
Table S4. Two molecular traits SMR analysis by integrating cis- DNA methylation quantitative trait loci (mQTLs;exposure) and cis-expression quantitative trait loci (cis-eQTL; outcome)
cg07211292	20	30618874	ENSG00000101294	rs4561724	30630042	T	C	0.16998	-0.147105	0.0210502	2.78189e-12	0.0333509	7.07815e-11
cg23045991	7	101943005	ENSG00000161036	rs80041410	101955251	A	G	0.379722	-0.391918	0.0560819	2.78206e-12	0.0475687	7.07843e-11
cg24620635	2	85921963	ENSG00000115523	rs751163	85938407	C	A	0.228628	-4.17185	0.596976	2.78207e-12	0.0132009	7.07843e-11
cg26739327	6	29906977	ENSG00000137331	rs9259969	29903990	T	C	0.163022	0.110158	0.0157634	2.78351e-12	0.0127993	7.08192e-11
cg13369099	7	3313269	ENSG00000146555	rs11762962	3324971	G	A	0.333996	0.402057	0.0575337	2.78457e-12	0.0440838	7.08455e-11
cg00019458	1	7887942	ENSG00000049246	rs228654	7897228	A	G	0.0964215	-0.743904	0.106452	2.78542e-12	0.17602	7.08666e-11
cg23467079	8	124219425	ENSG00000136986	rs16898097	124195034	C	G	0.0785288	0.0873585	0.0125021	2.79832e-12	0.0133764	7.11801e-11
cg24482024	15	74660566	ENSG00000178802	rs35807116	74667953	C	T	0.431412	-0.225055	0.0322083	2.79892e-12	0.0356997	7.11937e-11
cg22216643	17	74704158	ENSG00000161547	rs34122063	74695986	A	G	0.498012	0.0966003	0.0138249	2.80042e-12	0.0198981	7.12295e-11
cg07694400	11	57308986	ENSG00000134809	rs2649666	57283056	C	G	0.439364	1.59245	0.227905	2.80198e-12	0.160284	7.12666e-11
cg01183991	4	16256356	ENSG00000263327	rs78771188	16354643	G	A	0.0437376	0.680973	0.0974617	2.80664e-12	0.0458422	7.13801e-11
cg05540369	16	3355553	ENSG00000140993	rs7185015	3350639	G	A	0.26839	-0.868949	0.124366	2.80713e-12	0.140587	7.139e-11
cg11173246	11	841376	ENSG00000250397	rs5030778	836008	T	C	0.333002	0.722297	0.103378	2.80963e-12	0.0908633	7.14507e-11
cg00828377	3	133394743	ENSG00000163781	rs16840594	133407599	T	C	0.171968	-0.531229	0.0760337	2.81296e-12	0.129808	7.15304e-11
cg11111740	6	28584288	ENSG00000219891	rs72844226	28466440	A	G	0.0576541	0.962334	0.13774	2.81616e-12	0.0595639	7.16072e-11
cg15166089	1	27710030	ENSG00000158195	rs74061784	27713565	G	C	0.122266	-0.179758	0.0257292	2.8172e-12	0.639013	7.1633e-11
cg24190377	17	80350294	ENSG00000178927	rs9891189	80348594	A	G	0.215706	-0.536885	0.0768458	2.81774e-12	0.0577468	7.16456e-11
cg19890739	16	85723539	ENSG00000131153	rs3794667	85723025	C	G	0.297217	-1.31935	0.188843	2.81796e-12	0.0577939	7.16506e-11
cg03057409	10	102729640	ENSG00000055950	rs10883565	102703434	C	T	0.181909	-1.39545	0.19975	2.82932e-12	0.0234817	7.1927e-11
cg02741249	16	23521983	ENSG00000103365	rs113563727	23509867	G	A	0.0139165	-0.360902	0.0516623	2.83248e-12	0.0118939	7.20042e-11
cg23902550	8	144681106	ENSG00000183309	rs4874167	144684474	T	C	0.120278	-0.245719	0.035175	2.83616e-12	0.0286207	7.20931e-11
cg12091567	17	66097778	ENSG00000267352	rs62084746	66079556	C	T	0.235586	1.17944	0.168847	2.84387e-12	0.0833003	7.22788e-11
cg21186263	14	102517094	ENSG00000258959	rs78969006	102523368	T	C	0.0457256	-0.468384	0.0670572	2.85188e-12	0.0394819	7.24751e-11
cg04561727	14	104010865	ENSG00000269963	rs2296483	104029792	G	A	0.373757	-2.60036	0.372293	2.85474e-12	0.0324128	7.25443e-11
cg22938429	20	45039383	ENSG00000062598	rs6017817	45041249	A	G	0.0755467	0.338603	0.0484795	2.8596e-12	0.0685753	7.26658e-11
cg21769006	8	142248321	ENSG00000022567	rs28368589	142248944	T	C	0.341948	0.916464	0.131229	2.87469e-12	0.0481981	7.30275e-11
cg20512947	2	242889340	ENSG00000188011	rs12987998	242917734	A	G	0.398608	0.231289	0.0331187	2.8764e-12	0.0102618	7.30692e-11
cg26368737	8	144442073	ENSG00000158106	rs34858080	144421758	A	C	0.0785288	0.221615	0.0317336	2.87674e-12	0.0110267	7.30772e-11
cg00478479	19	40904851	ENSG00000105227	rs118098588	40790059	C	G	0.0248509	0.588748	0.0843048	2.87774e-12	0.0354861	7.31014e-11
cg20728105	7	12610689	ENSG00000006747	rs10255606	12624843	G	C	0.478131	0.254344	0.0364214	2.88206e-12	0.068621	7.32075e-11
cg20114524	6	30920086	ENSG00000137411	rs116311740	30907240	C	G	0.0357853	0.101197	0.0144916	2.88646e-12	0.0215205	7.33126e-11
cg17341477	12	133246679	ENSG00000256223	rs4883582	133242733	A	C	0.130219	0.161784	0.0231687	2.89146e-12	0.396684	7.34345e-11
cg06866605	16	58031974	ENSG00000166188	rs3743558	58032486	T	C	0.21173	-1.50859	0.216059	2.90386e-12	0.481077	7.37374e-11
cg03510528	10	131132657	ENSG00000170430	rs7914429	131140143	G	A	0.395626	-0.426667	0.0611119	2.91557e-12	0.0733766	7.40224e-11
cg14016089	9	115818857	ENSG00000136866	rs75510631	115861891	C	T	0.0397614	-1.00376	0.14377	2.91575e-12	0.366983	7.40265e-11
cg21113746	1	59039556	ENSG00000184292	rs11590757	59021285	T	G	0.17495	-3.76091	0.538684	2.91737e-12	0.239907	7.4065e-11
cg13963446	8	11666017	ENSG00000255518	rs1736060	11664738	C	T	0.476143	0.56076	0.0803249	2.92773e-12	0.012869	7.43201e-11
cg10308265	17	42290028	ENSG00000125319	rs227579	42223134	A	T	0.27336	0.462624	0.0662685	2.92955e-12	0.0514022	7.43649e-11
cg23105820	6	29624956	ENSG00000238024	rs1632958	29688643	A	G	0.176938	1.10855	0.158799	2.93429e-12	0.0178558	7.44743e-11
cg06293172	2	25045211	ENSG00000138031	rs11691159	25045195	T	C	0.127237	0.248872	0.0356512	2.93605e-12	0.030398	7.45184e-11
cg13810332	9	114421433	ENSG00000059769	rs3824469	114422393	G	A	0.0596421	0.147673	0.0211545	2.93749e-12	0.0145788	7.45523e-11
cg07017214	6	30433749	ENSG00000243753	rs149798129	30398503	C	G	0.146123	-0.353377	0.0506226	2.93857e-12	0.0218837	7.45779e-11
cg02440744	7	103086804	ENSG00000256604	rs2965086	103084913	T	C	0.371769	0.232115	0.033252	2.94198e-12	0.0128818	7.4657e-11
cg04600798	8	145640322	ENSG00000147804	rs35847380	145603870	T	C	0.0626243	0.803939	0.115172	2.94489e-12	0.0115945	7.47252e-11
cg00454305	16	1429905	ENSG00000103249	rs6600140	1446883	A	C	0.083499	1.08169	0.154973	2.95401e-12	0.0481373	7.49455e-11
cg12350474	17	46578476	ENSG00000108439	rs62066689	46609092	C	T	0.192843	-0.233454	0.0334469	2.95492e-12	0.0244004	7.49668e-11
cg13159566	12	82752887	ENSG00000127720	rs10778888	82735999	C	T	0.116302	0.867837	0.124342	2.96389e-12	0.339347	7.51849e-11
cg00346898	1	231761721	ENSG00000162946	rs10864693	231804093	T	G	0.456262	-1.58289	0.226803	2.96982e-12	0.0760506	7.53285e-11
cg00507154	19	50192739	ENSG00000126456	rs12984428	50199616	A	G	0.419483	0.831	0.119071	2.97179e-12	0.0373632	7.53766e-11
cg08182270	15	65677663	ENSG00000074603	rs9635366	65804986	A	G	0.178926	0.555705	0.0796273	2.97669e-12	0.611712	7.54933e-11
cg04850548	5	43192428	ENSG00000177453	rs77954387	43183248	A	G	0.132207	-0.341882	0.048989	2.97837e-12	0.121675	7.55354e-11
cg08734600	10	126136228	ENSG00000065154	rs1631187	126132562	G	A	0.172962	0.765259	0.109659	2.9823e-12	0.0134816	7.56264e-11
cg23023937	10	133999758	ENSG00000151640	rs2035807	133984715	G	A	0.314115	-2.44699	0.350651	2.98527e-12	0.71686	7.56947e-11
cg23803206	1	47798847	ENSG00000123473	rs9725517	47796704	T	G	0.291252	-0.164746	0.0236087	2.99036e-12	0.0201287	7.58189e-11
cg17545141	7	1983984	ENSG00000122687	rs13225225	1984066	T	C	0.305169	0.0679764	0.00974163	2.99574e-12	0.0323443	7.59477e-11
cg15994554	4	2944050	ENSG00000087269	rs7665452	2949878	G	A	0.0775348	-0.260113	0.0372791	3.00587e-12	0.115117	7.61918e-11
cg20480899	12	11548867	ENSG00000111215	rs2418221	11055315	C	A	0.375746	1.8405	0.263788	3.01095e-12	0.13728	7.63151e-11
cg02743256	7	2109353	ENSG00000122687	rs4470910	2071723	T	C	0.212724	0.125462	0.0179817	3.01149e-12	0.0353865	7.63267e-11
cg10941749	15	52030519	ENSG00000128872	rs11070866	52040857	T	C	0.417495	2.40876	0.345249	3.01795e-12	0.59765	7.64849e-11
cg03070187	19	6739184	ENSG00000125734	rs173174	6740026	A	C	0.32505	-0.768631	0.110172	3.02257e-12	0.103311	7.65988e-11
cg21791017	15	41803772	ENSG00000137825	rs1757456	41793494	T	A	0.362823	0.271128	0.0388651	3.034e-12	0.100723	7.68768e-11
cg16992870	7	65516112	ENSG00000169902	rs1167408	65556108	G	A	0.372763	1.69084	0.242379	3.03643e-12	0.013453	7.69347e-11
cg06430061	5	75013592	ENSG00000113161	rs34341	74934009	A	T	0.424453	0.297421	0.0426359	3.04069e-12	0.0604059	7.70368e-11
cg26989323	16	1787806	ENSG00000138834	rs8049415	1784142	C	T	0.199801	-0.237198	0.0340034	3.04334e-12	0.147535	7.71002e-11
cg08830672	16	67516286	ENSG00000102977	rs113868265	67549157	G	C	0.0725646	0.296297	0.0424775	3.05025e-12	0.0191086	7.7267e-11
cg04074454	11	61543928	ENSG00000149485	rs174529	61543961	C	T	0.383698	-1.39918	0.200597	3.05709e-12	0.0108496	7.74319e-11
cg10550816	6	32818452	ENSG00000204261	rs116106014	32819836	A	T	0.0318091	1.06411	0.152561	3.05891e-12	0.0304452	7.74761e-11
cg06223736	2	240142694	ENSG00000222020	rs291333	240145376	T	G	0.274354	0.160133	0.0229591	3.06501e-12	0.0198625	7.76253e-11
cg16372103	5	203701	ENSG00000250848	rs10068203	206618	T	C	0.105368	-0.599455	0.0859558	3.08078e-12	0.155413	7.80061e-11
cg04094846	2	691952	ENSG00000151353	rs73153246	671180	G	A	0.0984095	0.438797	0.0629198	3.08233e-12	0.47835	7.80446e-11
cg16204414	3	10325494	ENSG00000157087	rs35681	10329377	T	C	0.460239	0.0841237	0.0120629	3.08623e-12	0.0110268	7.81409e-11
cg07622222	3	195537065	ENSG00000176945	rs2688530	195535466	T	C	0.175944	-1.77798	0.254959	3.08953e-12	0.0124251	7.82211e-11
cg08207604	6	35265308	ENSG00000023892	rs3777742	35238154	C	T	0.188867	2.27164	0.325759	3.0937e-12	0.104693	7.83223e-11
cg20697094	4	165878037	ENSG00000248632	rs13110286	165956403	A	G	0.166004	-1.16252	0.166712	3.09728e-12	0.127765	7.84084e-11
cg25492350	7	5280248	ENSG00000157954	rs13247861	5279887	A	C	0.470179	-0.723537	0.103763	3.10344e-12	0.285051	7.85546e-11
cg22869726	21	34398265	ENSG00000184221	rs6517139	34439206	A	G	0.241551	-2.50218	0.358845	3.10541e-12	0.216177	7.86038e-11
cg08393170	19	42894542	ENSG00000079435	rs11880014	42887980	C	T	0.0705765	0.146135	0.0209576	3.10558e-12	0.0612708	7.86073e-11
cg20515377	6	167276650	ENSG00000197146	rs1536641	167278944	C	T	0.32008	-0.353895	0.0507551	3.11112e-12	0.0407473	7.8743e-11
cg13581527	7	1708566	ENSG00000230487	rs10272990	1703675	C	T	0.329026	-0.468843	0.0672423	3.11478e-12	0.0327539	7.88286e-11
cg11234013	11	27646797	ENSG00000148943	rs3763965	27528987	A	T	0.450298	-0.53969	0.0774174	3.14309e-12	0.128226	7.95095e-11
cg10365880	10	102089681	ENSG00000166135	rs622516	102082135	C	T	0.122266	-0.188107	0.026984	3.1454e-12	0.0330613	7.95641e-11
cg08466982	2	24162619	ENSG00000173960	rs11675585	24237180	T	C	0.38668	1.24665	0.178835	3.14762e-12	0.0749655	7.9617e-11
cg18843062	12	132685606	ENSG00000184967	rs7953158	132685566	C	T	0.407555	-0.284418	0.0408021	3.15419e-12	0.361091	7.97759e-11
cg12246644	17	19995277	ENSG00000083290	rs111249650	19911830	T	A	0.11332	-0.286375	0.0410842	3.15955e-12	0.0323223	7.98994e-11
cg16872595	18	77710649	ENSG00000122490	rs10853393	77708992	G	A	0.161034	-1.7098	0.245297	3.16151e-12	0.34049	7.99477e-11
cg12777588	7	4019913	ENSG00000146555	rs12701277	3956018	T	C	0.177932	0.389156	0.0558343	3.173e-12	0.0677177	8.02236e-11
cg08345979	19	14641039	ENSG00000123159	rs8104440	14623758	C	T	0.148111	-0.811696	0.116461	3.17624e-12	0.11758	8.02991e-11
cg16373217	3	10192855	ENSG00000134086	rs1642739	10195485	A	C	0.127237	-0.462341	0.0663414	3.1893e-12	0.246124	8.0614e-11
cg02102075	16	474430	ENSG00000090565	rs3785303	524305	G	T	0.0864811	-0.282399	0.0405216	3.19006e-12	0.244227	8.06326e-11
cg21171335	12	122356390	ENSG00000257020	rs11043246	122368944	A	G	0.464215	0.34929	0.0501209	3.19352e-12	0.146873	8.07138e-11
cg05137443	6	33094069	ENSG00000225851	rs386480	31946837	C	G	0.215706	-1.33543	0.191633	3.1991e-12	0.0619855	8.08468e-11
cg10485485	16	70624357	ENSG00000157322	rs11643344	70562312	T	C	0.33002	1.85129	0.265669	3.20525e-12	0.0121131	8.09951e-11
cg14782678	17	7339721	ENSG00000161958	rs12945577	7336074	A	G	0.0785288	0.167212	0.023996	3.20738e-12	0.0493383	8.10441e-11
cg13564061	10	105421480	ENSG00000107957	rs2073338	105642803	C	A	0.310139	-0.959881	0.137752	3.21062e-12	0.324633	8.11227e-11
cg04450876	12	54866945	ENSG00000170627	rs11170906	54845050	T	C	0.0636183	-0.69015	0.0990457	3.21474e-12	0.0505387	8.12215e-11
cg13834112	15	90361639	ENSG00000166825	rs28417429	90362292	T	C	0.442346	3.21224	0.461012	3.21951e-12	0.0188613	8.1336e-11
cg01849466	14	104193079	ENSG00000088808	rs2295151	104193099	G	C	0.44334	0.0627764	0.00900985	3.22538e-12	0.0877796	8.14768e-11
cg16460816	16	1601884	ENSG00000131634	rs8051295	1588087	G	A	0.315109	2.48532	0.356701	3.22603e-12	0.0983412	8.14924e-11
cg14188428	19	19625761	ENSG00000178093	rs74950305	19639448	T	C	0.16998	0.582665	0.0836275	3.22884e-12	0.0473957	8.15601e-11
cg19253577	22	22904270	ENSG00000223350	rs6001798	22676110	G	A	0.37674	2.89327	0.415267	3.2319e-12	0.0877605	8.16327e-11
cg02851047	16	2132723	ENSG00000065057	rs12926737	2146282	C	T	0.198807	-0.189986	0.0272686	3.23309e-12	0.0215474	8.16595e-11
cg23756872	18	47014089	ENSG00000263916	rs1123822	47051962	G	A	0.360835	-0.22034	0.0316255	3.23408e-12	0.0218172	8.1683e-11
cg20267732	11	77787848	ENSG00000151366	rs6592765	77771911	T	C	0.166004	-1.07248	0.153938	3.23849e-12	0.510387	8.17863e-11
cg23063647	4	206339	ENSG00000250312	rs7660115	127978	C	T	0.452286	-1.00716	0.14457	3.24676e-12	0.0515617	8.19844e-11
cg26036029	6	32552443	ENSG00000204463	rs2760994	32574308	C	T	0.405567	0.148591	0.021329	3.24703e-12	0.0152806	8.19904e-11
cg24730892	1	6094993	ENSG00000069424	rs34818668	6083559	T	C	0.144135	-0.775379	0.111301	3.24929e-12	0.0933686	8.20457e-11
cg27607126	10	51548895	ENSG00000204169	rs4935573	51504385	G	A	0.470179	3.729	0.535278	3.24994e-12	0.106579	8.20601e-11
cg04477101	17	2275030	ENSG00000141258	rs58713812	2275017	C	T	0.109344	-0.333255	0.0478371	3.25036e-12	0.0968411	8.20698e-11
cg25457200	15	65811116	ENSG00000074621	rs1473265	65729102	G	A	0.0516899	-0.345196	0.0495566	3.26811e-12	0.0518602	8.24991e-11
cg02813863	12	12938287	ENSG00000178878	rs7965148	12854162	T	G	0.445328	-0.993738	0.142663	3.26889e-12	0.0375769	8.25181e-11
cg19145082	3	142854187	ENSG00000175040	rs7643860	142889751	G	A	0.398608	-0.250597	0.0359766	3.27113e-12	0.0146323	8.25719e-11
cg15133564	8	97658774	ENSG00000104324	rs2651447	97662068	A	C	0.05666	0.986066	0.141564	3.2719e-12	0.0190076	8.25899e-11
cg05822031	16	1980154	ENSG00000131634	rs7198716	1983625	G	A	0.266402	-0.651694	0.0935773	3.30199e-12	0.0324497	8.33146e-11
cg21950720	1	26347088	ENSG00000158006	rs34884803	26334978	C	T	0.201789	1.1857	0.170257	3.30341e-12	0.0563861	8.33482e-11
cg08870743	21	34398199	ENSG00000184221	rs928736	34439889	C	T	0.294235	-2.45652	0.35279	3.3279e-12	0.0794071	8.39378e-11
cg16235531	5	66459345	ENSG00000069020	rs1428472	66500842	C	A	0.310139	-1.26018	0.180988	3.33546e-12	0.0980392	8.41168e-11
cg04567302	6	31846956	ENSG00000241404	rs589428	31848220	T	G	0.27833	-0.135299	0.0194317	3.33551e-12	0.0670938	8.41172e-11
cg18271913	1	205561852	ENSG00000158711	rs7553871	205562202	G	A	0.2167	-0.157662	0.0226467	3.35876e-12	0.0114077	8.4684e-11
cg16276108	5	180213189	ENSG00000131446	rs72650619	180226769	A	G	0.10338	-0.950555	0.136538	3.35931e-12	0.0638065	8.46957e-11
cg07912766	18	45458698	ENSG00000175387	rs9961652	45473594	T	G	0.464215	-0.219421	0.03152	3.37096e-12	0.0339374	8.49791e-11
cg04552852	11	844390	ENSG00000250397	rs12577801	835877	C	T	0.345924	-0.699589	0.100497	3.37166e-12	0.860228	8.4996e-11
cg21022906	14	50474012	ENSG00000258391	rs11157717	50474754	A	G	0.27336	-0.423563	0.0608472	3.37639e-12	0.556763	8.51125e-11
cg00697992	2	139537131	ENSG00000150540	rs55692270	139459739	C	T	0.286282	-0.148349	0.0213115	3.37844e-12	0.0109154	8.5162e-11
cg16216153	13	111290848	ENSG00000213995	rs330550	111268633	C	T	0.284294	-1.74296	0.2504	3.38574e-12	0.0828753	8.53389e-11
cg06035270	16	87312465	ENSG00000260456	rs2318445	87332533	C	T	0.389662	0.781312	0.112246	3.38578e-12	0.0900955	8.53393e-11
cg00187535	19	7747028	ENSG00000104921	rs55662346	7752491	G	A	0.0775348	-0.900905	0.129431	3.39094e-12	0.0328841	8.54609e-11
cg02698576	1	151104750	ENSG00000163141	rs11204779	151074626	G	A	0.209742	1.20997	0.173836	3.39309e-12	0.332083	8.5511e-11
cg04539111	16	67997858	ENSG00000261884	rs73594581	67955554	A	G	0.131213	-0.059178	0.00850224	3.39588e-12	0.0222402	8.55756e-11
cg23530553	17	46622536	ENSG00000173917	rs1022088	46579790	T	A	0.361829	-3.37249	0.484708	3.45678e-12	0.394904	8.70471e-11
cg08450982	19	41195910	ENSG00000269858	rs10401344	41192417	T	C	0.282306	0.57268	0.0823135	3.46862e-12	0.0120624	8.73332e-11
cg18325866	10	116585424	ENSG00000151553	rs7908237	116573902	A	G	0.510934	-0.972479	0.139809	3.50608e-12	0.787355	8.82308e-11
cg03168614	20	34253242	ENSG00000125991	rs2425081	34299733	A	C	0.140159	0.213673	0.0307215	3.52208e-12	0.0144985	8.86129e-11
cg00814580	19	45680969	ENSG00000179846	rs75013953	45665717	T	C	0.127237	-0.27743	0.0398907	3.53133e-12	0.150929	8.88333e-11
cg16260126	10	4892269	ENSG00000165568	rs10795211	4950186	C	T	0.392644	0.493354	0.0709423	3.54329e-12	0.0328105	8.91276e-11
cg19498794	1	178445641	ENSG00000075391	rs519464	178221225	A	G	0.269384	-0.116485	0.0167502	3.54407e-12	0.205588	8.91457e-11
cg11212451	5	173198508	ENSG00000113742	rs17695328	173345409	T	G	0.180915	1.28348	0.184563	3.54651e-12	0.0734383	8.92019e-11
cg15915602	2	114737459	ENSG00000189223	rs1872731	114740841	T	C	0.26839	-0.165087	0.0237395	3.54798e-12	0.0215234	8.92374e-11
cg13710937	14	35841403	ENSG00000100883	rs76994542	35590862	A	G	0.0536779	-0.344524	0.0495435	3.55134e-12	0.0448506	8.93159e-11
cg12910268	7	157185351	ENSG00000105993	rs6459770	157168469	G	A	0.441352	1.90011	0.273249	3.55652e-12	0.73851	8.9439e-11
cg06927323	17	45809727	ENSG00000264920	rs72648870	45815537	A	T	0.084493	0.977423	0.140567	3.56484e-12	0.0631098	8.96364e-11
cg12094174	6	31466187	ENSG00000240065	rs1150754	32050758	T	C	0.111332	0.142786	0.0205385	3.59861e-12	0.0212949	9.04471e-11
cg13663945	5	81600712	ENSG00000186468	rs862245	81585737	C	A	0.298211	-3.38199	0.486487	3.60475e-12	0.528499	9.05939e-11
cg13565129	6	28601419	ENSG00000197062	rs4455662	28340529	G	A	0.390656	-1.19266	0.171562	3.60621e-12	0.0238049	9.06298e-11
cg14392031	9	107526202	ENSG00000136783	rs62569025	107409559	T	C	0.122266	-0.890244	0.128062	3.60932e-12	0.0888722	9.07029e-11
cg04258138	16	636227	ENSG00000127578	rs4984672	646421	G	A	0.246521	-1.36266	0.196019	3.60955e-12	0.259992	9.07078e-11
cg06238491	19	54876446	ENSG00000167613	rs730592	54864164	C	T	0.417495	-0.38862	0.0559039	3.61211e-12	0.014521	9.077e-11
cg04247603	6	5994743	ENSG00000124785	rs11756373	5994658	C	A	0.350895	-1.01755	0.146383	3.61891e-12	0.200154	9.09325e-11
cg20610915	6	27635667	ENSG00000196812	rs10484399	27534528	G	A	0.0695825	0.639429	0.0919927	3.63054e-12	0.0243048	9.12054e-11
cg10989317	10	99278449	ENSG00000171307	rs10882951	99278450	G	C	0.411531	-0.0430209	0.00618933	3.63166e-12	0.0388628	9.12321e-11
cg15406343	17	8311700	ENSG00000166579	rs8077254	8312595	A	T	0.389662	0.397059	0.0571242	3.63205e-12	0.810696	9.12402e-11
cg13283896	8	144917758	ENSG00000183309	rs4076358	144910239	G	A	0.389662	-0.0947395	0.0136309	3.64417e-12	0.0168953	9.15275e-11
cg13808663	1	41444854	ENSG00000171793	rs12410005	41446936	T	C	0.0447316	-1.05809	0.152242	3.65144e-12	0.164841	9.17072e-11
cg06074992	16	71598553	ENSG00000040199	rs4788807	71613619	T	G	0.0487078	0.496192	0.0713947	3.65316e-12	0.0630154	9.17495e-11
cg02128278	16	89764314	ENSG00000260259	rs45609834	89937645	C	G	0.0695825	0.723958	0.104167	3.65341e-12	0.101149	9.1755e-11
cg05366561	20	30437731	ENSG00000236559	rs6060990	30429987	G	C	0.0805169	0.297103	0.0427492	3.65517e-12	0.80109	9.17978e-11
cg09210519	10	105452352	ENSG00000107957	rs2073338	105642803	C	A	0.310139	-0.984276	0.141627	3.65847e-12	0.188477	9.18761e-11
cg20168283	6	152958664	ENSG00000131018	rs9397538	152965136	C	T	0.423459	-0.105308	0.015153	3.66127e-12	0.0638954	9.19442e-11
cg11245806	2	20252225	ENSG00000068697	rs7558777	20226403	T	C	0.189861	0.162104	0.023326	3.66519e-12	0.0230721	9.20382e-11
cg19590140	14	101012492	ENSG00000140105	rs12891234	101026048	G	C	0.138171	0.46285	0.0666055	3.67556e-12	0.0190917	9.22841e-11
cg05599531	17	30821847	ENSG00000176749	rs11658204	30844594	G	A	0.49503	-2.68165	0.385903	3.67792e-12	0.0870245	9.23404e-11
cg00877321	11	627612	ENSG00000099849	rs12286521	573554	G	A	0.343936	-0.273321	0.0393327	3.68031e-12	0.0161432	9.23982e-11
cg21535253	19	12758416	ENSG00000179262	rs2303731	12772263	C	T	0.405567	0.133044	0.0191467	3.6877e-12	0.151173	9.25752e-11
cg03689277	3	38497143	ENSG00000093217	rs7645704	38497081	C	A	0.0646123	-0.366149	0.0526951	3.69322e-12	0.0258722	9.27092e-11
cg24891846	19	13319523	ENSG00000141837	rs7246626	13331537	C	T	0.388668	-0.110606	0.0159182	3.69336e-12	0.0376177	9.27112e-11
cg12150066	1	1823305	ENSG00000231050	rs2235538	1690793	A	G	0.483101	-2.65529	0.382145	3.69466e-12	0.14093	9.27424e-11
cg02239453	11	33797523	ENSG00000110429	rs12361553	33802703	T	C	0.385686	0.922263	0.132734	3.69945e-12	0.486355	9.28582e-11
cg01417553	2	9614528	ENSG00000151694	rs10190822	9571655	C	T	0.421471	-1.16937	0.168308	3.71005e-12	0.288354	9.31142e-11
cg25462858	10	105032988	ENSG00000166272	rs4917385	105003721	T	G	0.349901	-0.284978	0.0410186	3.71727e-12	0.031259	9.32886e-11
cg22868518	11	507468	ENSG00000254815	rs4963194	484204	G	A	0.478131	-0.250692	0.0360854	3.72702e-12	0.0233445	9.35204e-11
cg27134767	16	89713339	ENSG00000260528	rs1126464	89704365	C	G	0.250497	0.377041	0.054273	3.72835e-12	0.0509781	9.35527e-11
cg09181872	3	44690100	ENSG00000196653	rs10514710	44883971	A	G	0.2167	-2.69085	0.387343	3.73283e-12	0.014559	9.36599e-11
cg12788866	4	6299306	ENSG00000109501	rs4689385	6264239	A	T	0.441352	0.548389	0.0789409	3.7359e-12	0.0210491	9.3733e-11
cg14539532	19	42440113	ENSG00000270164	rs11083642	42461454	G	A	0.355865	0.170751	0.0245809	3.74436e-12	0.0425685	9.39353e-11
cg15565533	3	49761936	ENSG00000182179	rs13063621	49821625	C	T	0.473161	2.55851	0.368319	3.74594e-12	0.0374356	9.39732e-11
cg26848071	17	4927715	ENSG00000185245	rs3786046	4920360	T	C	0.112326	0.101709	0.0146421	3.74915e-12	0.0102472	9.405e-11
cg13709449	9	98272731	ENSG00000185920	rs2282043	98212608	T	C	0.0944334	-1.23104	0.177242	3.76951e-12	0.0221141	9.45305e-11
cg20552236	15	75090958	ENSG00000103653	rs11072507	75054866	G	C	0.397614	-1.37292	0.197675	3.77479e-12	0.500547	9.46545e-11
cg11039361	11	63655748	ENSG00000256280	rs11231631	63659936	C	T	0.0636183	0.423347	0.0609559	3.78085e-12	0.3873	9.47964e-11
cg14541209	12	113530566	ENSG00000135144	rs1674120	113526245	C	T	0.220676	-0.240789	0.0346729	3.79599e-12	0.391789	9.51548e-11
cg02467537	11	110171940	ENSG00000137710	rs1792784	110178088	C	A	0.529821	-0.405712	0.0584216	3.79692e-12	0.241169	9.51774e-11
cg03836747	7	64696583	ENSG00000226824	rs62472353	65175342	G	A	0.457256	2.60702	0.375425	3.80671e-12	0.0209181	9.54144e-11
cg19621877	4	1393418	ENSG00000211553	rs111572776	1052762	A	G	0.0417495	0.284257	0.0409365	3.81561e-12	0.207617	9.56224e-11
cg00142150	22	38071001	ENSG00000100079	rs62236671	38069305	A	G	0.338966	0.996694	0.143539	3.81908e-12	0.121997	9.57009e-11
cg03299838	9	135996055	ENSG00000160271	rs7022841	136002096	T	C	0.292247	1.08412	0.156134	3.82501e-12	0.029273	9.5843e-11
cg07692172	8	144364298	ENSG00000185730	rs10283197	144410749	T	C	0.466203	-2.01314	0.289944	3.83272e-12	0.0249039	9.60246e-11
cg22356726	10	91597320	ENSG00000232229	rs3740040	91597426	C	T	0.168986	-2.89276	0.416638	3.83582e-12	0.410507	9.60944e-11
cg01646461	6	167536086	ENSG00000026297	rs2757044	167371846	G	C	0.494036	-3.94511	0.568239	3.84702e-12	0.977066	9.63608e-11
cg26938599	10	25303159	ENSG00000185875	rs10764519	25321244	A	G	0.332008	-0.502564	0.0723895	3.85237e-12	0.479784	9.64861e-11
cg27288595	3	141094238	ENSG00000177311	rs9846396	141140968	T	C	0.420477	-0.984117	0.141753	3.85242e-12	0.0880266	9.64866e-11
cg04413090	16	28302913	ENSG00000176476	rs240707	28524612	G	C	0.39662	-2.11433	0.30456	3.85953e-12	0.108362	9.66567e-11
cg07797805	20	25387977	ENSG00000100997	rs6115113	25244844	T	C	0.241551	-0.647182	0.093233	3.878e-12	0.169732	9.70964e-11
cg23431175	6	31846813	ENSG00000241404	rs589428	31848220	T	G	0.27833	-0.139402	0.0200836	3.89011e-12	0.0993025	9.73882e-11
cg10828456	11	368847	ENSG00000185187	rs12360752	378847	G	A	0.399602	-0.557248	0.0802912	3.91174e-12	0.0137777	9.78969e-11
cg02470874	3	160475336	ENSG00000169251	rs1598495	160497731	A	G	0.333002	-0.424393	0.0611499	3.91498e-12	0.078066	9.79749e-11
cg04804772	10	105238873	ENSG00000138172	rs2986033	105231314	A	G	0.0377734	1.37033	0.197452	3.91968e-12	0.615605	9.80902e-11
cg22400068	11	82829786	ENSG00000254965	rs10898081	82830772	A	G	0.148111	-0.64988	0.0936454	3.92657e-12	0.39435	9.82554e-11
cg22813798	7	100484748	ENSG00000213413	rs314376	100457356	G	A	0.462227	0.200238	0.0288551	3.93723e-12	0.0749135	9.85043e-11
cg07690882	11	128694303	ENSG00000151702	rs531106	128670308	C	T	0.416501	0.173013	0.0249332	3.94736e-12	0.488273	9.87425e-11
cg00862883	6	11537706	ENSG00000205269	rs9461777	11479581	G	A	0.10338	-0.803644	0.115824	3.96307e-12	0.0759856	9.91095e-11
cg11276172	10	106093694	ENSG00000231233	rs11192020	106111129	A	C	0.333996	-2.26733	0.326792	3.97309e-12	0.0245075	9.93496e-11
cg25083481	11	1034989	ENSG00000183020	rs12805673	1025987	G	A	0.0884692	0.643291	0.0927249	3.98725e-12	0.518649	9.96898e-11
cg02945056	7	127225891	ENSG00000179562	rs989100	127220918	C	T	0.212724	-0.927186	0.13365	3.99287e-12	0.0298913	9.98254e-11
cg07451762	16	28383216	ENSG00000169682	rs8060365	28911309	C	A	0.301193	-2.18553	0.315037	3.99438e-12	0.123092	9.98624e-11
cg26611563	16	87811412	ENSG00000103257	rs6540080	87818569	A	G	0.272366	0.584808	0.084299	3.99627e-12	0.32891	9.99079e-11
cg06710082	6	29943408	ENSG00000176998	rs2734907	29901640	A	C	0.355865	1.17361	0.169179	4.00276e-12	0.202345	1.00064e-10
cg17731470	6	31692152	ENSG00000204388	rs1144709	31709349	T	C	0.234592	-0.786613	0.113395	4.00749e-12	0.0476864	1.00175e-10
cg10203631	6	43210511	ENSG00000124688	rs2841664	43202981	T	C	0.346918	-0.307917	0.0443893	4.01236e-12	0.0478725	1.00289e-10
cg20933297	11	128694388	ENSG00000151702	rs531106	128670308	C	T	0.416501	0.173907	0.025071	4.01696e-12	0.394113	1.00401e-10
cg08388507	8	133976835	ENSG00000222570	rs2069561	133975283	G	A	0.491054	-0.838234	0.120845	4.0211e-12	0.0167618	1.005e-10
cg25905215	4	103537858	ENSG00000230069	rs4496586	103557311	C	G	0.463221	-1.66676	0.240293	4.02288e-12	0.0227885	1.00543e-10
cg04870110	6	27596156	ENSG00000204789	rs9468071	27316143	T	G	0.028827	-0.200606	0.0289221	4.0311e-12	0.826856	1.00736e-10
cg15316734	12	6657949	ENSG00000010295	rs7967416	6660997	G	A	0.2833	-1.22394	0.176464	4.03553e-12	0.0246032	1.0084e-10
cg11452571	19	43979464	ENSG00000124466	rs2599439	43984949	T	A	0.301193	-0.325676	0.0469574	4.04613e-12	0.0305256	1.01093e-10
cg02940070	22	43343608	ENSG00000234009	rs1071960	43349632	C	T	0.32008	0.0591962	0.00853531	4.04921e-12	0.0674369	1.01163e-10
cg13759172	7	100661991	ENSG00000227053	rs13231099	100663740	A	G	0.22167	-0.519785	0.0749534	4.06842e-12	0.0197568	1.01618e-10
cg02649189	6	28186673	ENSG00000137185	rs16893817	28178636	G	A	0.157058	-1.0856	0.156557	4.08584e-12	0.122032	1.02034e-10
cg11138929	3	113251189	ENSG00000072858	rs35350834	113251079	A	G	0.32505	-1.81134	0.261221	4.08666e-12	0.215694	1.02052e-10
cg05709478	1	6581295	ENSG00000215788	rs10779790	6608435	A	G	0.136183	-0.189048	0.0272646	4.09551e-12	0.0307152	1.0226e-10
cg07271580	4	159095085	ENSG00000164124	rs2881373	159092633	A	G	0.148111	-2.341	0.337645	4.11093e-12	0.0140571	1.02622e-10
cg07315234	2	105489264	ENSG00000135972	rs13418568	105489001	A	C	0.235586	-1.27712	0.184214	4.12578e-12	0.0924557	1.02971e-10
cg22595391	17	80407031	ENSG00000178927	rs60482040	80403059	G	C	0.125249	-1.32568	0.191233	4.14052e-12	0.304413	1.03316e-10
cg07062262	11	72142353	ENSG00000162129	rs12295464	72153384	C	T	0.0506958	0.135986	0.0196166	4.14373e-12	0.259698	1.03393e-10
cg12658012	1	183578811	ENSG00000162704	rs10127870	183721649	C	T	0.481113	-2.19104	0.316089	4.15728e-12	0.0354218	1.03718e-10
cg04321267	16	219155	ENSG00000268836	rs72763688	234638	T	C	0.0576541	1.08943	0.157169	4.16263e-12	0.625749	1.03847e-10
cg11361895	2	261362	ENSG00000035115	rs7584915	264227	A	G	0.333996	3.53185	0.509543	4.1669e-12	0.77776	1.0395e-10
cg13175739	12	10789214	ENSG00000247157	rs3782672	10789169	G	A	0.194831	-0.157269	0.0226895	4.16932e-12	0.0536787	1.04004e-10
cg09948192	4	7069943	ENSG00000109519	rs6825954	7074226	T	C	0.225646	0.24049	0.0346978	4.17859e-12	0.0114702	1.04222e-10
cg05448383	7	107465264	ENSG00000241764	rs12532734	107472382	A	G	0.21173	0.378722	0.0546423	4.18097e-12	0.0163792	1.0428e-10
cg05432322	5	179284731	ENSG00000222448	rs11249661	179277874	A	G	0.403579	-0.276612	0.0399126	4.19505e-12	0.134224	1.04619e-10
cg23839113	7	30634781	ENSG00000106105	rs2529449	30560535	G	A	0.0675944	0.363407	0.0524379	4.20127e-12	0.0231002	1.04769e-10
cg23994112	17	75373457	ENSG00000184640	rs78654449	75326853	A	G	0.497018	-0.517369	0.0746548	4.20383e-12	0.23875	1.04828e-10
cg17218813	6	32119616	ENSG00000221988	rs589428	31848220	T	G	0.27833	-0.465483	0.0671693	4.20878e-12	0.0374664	1.04943e-10
cg20630647	19	41531805	ENSG00000167600	rs7255904	41529020	A	G	0.452286	0.0928955	0.0134055	4.21913e-12	0.0568818	1.05189e-10
cg04906656	6	30069681	ENSG00000204592	rs2524005	29899677	A	G	0.171968	0.359463	0.051875	4.22617e-12	0.30672	1.05354e-10
cg13732302	17	44222207	ENSG00000204650	rs150592114	44333331	G	A	0.239563	-3.40542	0.491461	4.23299e-12	0.010721	1.05516e-10
cg08120035	2	30872901	ENSG00000172954	rs62139585	30694047	A	G	0.32008	-1.77996	0.256885	4.23802e-12	0.0119907	1.05634e-10
cg09341154	10	125853893	ENSG00000182022	rs6588753	125823845	T	A	0.392644	0.403884	0.0582934	4.25415e-12	0.7892	1.06023e-10
cg22165171	7	139763574	ENSG00000059377	rs6966903	139763541	A	G	0.437376	-0.774238	0.11175	4.25859e-12	0.066223	1.06131e-10
cg13130352	6	29796494	ENSG00000176998	rs144125760	29750187	T	A	0.255467	2.12512	0.306731	4.26016e-12	0.0207966	1.06168e-10
cg03351460	19	19007311	ENSG00000105671	rs62138066	19014809	C	T	0.402584	-0.309012	0.0446033	4.26763e-12	0.0139921	1.06348e-10
cg15956490	3	53032818	ENSG00000163935	rs74459344	53099595	G	A	0.0735587	0.335855	0.0484794	4.27459e-12	0.0116148	1.06516e-10
cg00400183	19	50194224	ENSG00000224420	rs10415880	50189156	A	G	0.341948	0.239219	0.0345336	4.29423e-12	0.479026	1.06979e-10
cg04126957	1	1479238	ENSG00000162572	rs6665973	1478880	G	T	0.306163	-0.0820563	0.0118459	4.29838e-12	0.0112576	1.0708e-10
cg09861992	6	29342815	ENSG00000226314	rs758398	28320674	T	C	0.27336	0.391094	0.0564599	4.30063e-12	0.0257172	1.07133e-10
cg08748184	2	741075	ENSG00000235688	rs11694808	773560	A	G	0.244533	1.40609	0.202997	4.3094e-12	0.127935	1.07345e-10
cg08376117	16	15818810	ENSG00000183426	rs62029310	15823995	C	T	0.0516899	0.758826	0.109552	4.30942e-12	0.0262261	1.07345e-10
cg16696002	1	172189728	ENSG00000010165	rs10911394	172219105	G	A	0.180915	0.367997	0.0531279	4.30974e-12	0.0781809	1.07351e-10
cg18455616	2	99124870	ENSG00000196872	rs56141907	99139982	T	C	0.275348	0.126379	0.0182463	4.3192e-12	0.100933	1.07576e-10
cg00377653	12	56882535	ENSG00000135423	rs2657909	56895503	T	C	0.335984	0.112271	0.0162099	4.3264e-12	0.0194741	1.07743e-10
cg03045620	6	31846970	ENSG00000241404	rs589428	31848220	T	G	0.27833	-0.14202	0.0205061	4.33602e-12	0.0693398	1.0797e-10
cg24677444	6	30140366	ENSG00000235821	rs183830067	30217185	T	A	0.310139	-2.40296	0.346997	4.35912e-12	0.0118077	1.08523e-10
cg00649377	6	30881728	ENSG00000214894	rs142282930	30886097	A	C	0.0178926	-0.544965	0.0786973	4.36504e-12	0.174227	1.08665e-10
cg19347790	12	81332050	ENSG00000111052	rs10128882	81336289	A	G	0.0506958	1.43481	0.207203	4.37118e-12	0.607866	1.08807e-10
cg07902785	2	26411705	ENSG00000115155	rs9309474	26448830	T	A	0.208748	-0.146898	0.021214	4.37225e-12	0.0176051	1.08832e-10
cg01892727	3	3221728	ENSG00000113851	rs1669316	3224117	T	C	0.340954	-0.693652	0.100175	4.37923e-12	0.0342432	1.08998e-10
cg18118033	1	26686703	ENSG00000169442	rs11247937	26699157	C	T	0.292247	-0.742647	0.107255	4.38707e-12	0.0909554	1.09186e-10
cg15697852	5	140098576	ENSG00000120314	rs2563333	140052271	G	A	0.449304	1.68216	0.242946	4.39058e-12	0.140818	1.0927e-10
cg20468415	8	41592973	ENSG00000029534	rs577211	41553346	A	T	0.267396	-0.192026	0.0277343	4.39727e-12	0.0106823	1.09428e-10
cg15699386	1	155161211	ENSG00000169231	rs2070803	155157715	G	A	0.414513	-1.70062	0.245628	4.40447e-12	0.04453	1.096e-10
cg01224103	19	18221194	ENSG00000099308	rs56345159	18235873	T	C	0.251491	-0.820865	0.118563	4.40746e-12	0.0810462	1.0967e-10
cg06598631	6	88300029	ENSG00000164414	rs2307379	88366771	A	G	0.459245	-0.690907	0.0997931	4.40951e-12	0.0171967	1.09718e-10
cg22455250	17	73559202	ENSG00000073350	rs1661712	73570756	T	G	0.281312	0.439331	0.0634595	4.42137e-12	0.0434449	1.1e-10
cg26231582	15	40675627	ENSG00000128944	rs17671250	40673124	C	T	0.0984095	-2.93727	0.42428	4.42344e-12	0.0206491	1.1005e-10
cg08277216	2	242808803	ENSG00000188011	rs12987998	242917734	A	G	0.398608	-0.2403	0.0347119	4.43136e-12	0.483163	1.10239e-10
cg00684032	4	1343700	ENSG00000185619	rs13128825	1334007	A	G	0.375746	0.0918209	0.0132641	4.43767e-12	0.121019	1.10387e-10
cg24852032	6	33396223	ENSG00000030110	rs557170	33407624	A	G	0.0705765	1.48866	0.215059	4.44972e-12	0.0616581	1.10678e-10
cg21690621	17	48858534	ENSG00000141232	rs17564605	48860432	C	T	0.5	-0.580968	0.0839316	4.45567e-12	0.119102	1.10822e-10
cg06420512	19	44299940	ENSG00000104783	rs349045	44299892	C	T	0.471173	-2.28494	0.330107	4.45838e-12	0.0639996	1.10887e-10
cg18911129	12	56470635	ENSG00000197728	rs10876864	56401085	G	A	0.408549	1.46801	0.212092	4.46711e-12	0.135014	1.11098e-10
cg05284631	19	36734986	ENSG00000181007	rs73038028	36696295	T	G	0.215706	-1.82472	0.263637	4.47378e-12	0.0250167	1.11257e-10
cg10796068	19	10957709	ENSG00000142453	rs34464972	10969134	A	G	0.0805169	0.615771	0.088969	4.47867e-12	0.022187	1.11373e-10
cg19640517	22	41707109	ENSG00000100418	rs2024566	41697338	G	A	0.327038	-0.416606	0.060194	4.48277e-12	0.0144642	1.11468e-10
cg01081263	11	9112471	ENSG00000166478	rs1909215	9134626	T	A	0.229622	-0.186595	0.0269618	4.49294e-12	0.0464042	1.11711e-10
cg01376829	2	102804405	ENSG00000115604	rs13014004	102840667	T	C	0.141153	0.702227	0.101469	4.49714e-12	0.0121576	1.11808e-10
cg14018141	17	72480644	ENSG00000167851	rs8078359	72460945	G	A	0.0467197	1.53473	0.221775	4.50933e-12	0.1805	1.12101e-10
cg26767214	15	40762864	ENSG00000166133	rs12441451	40876264	C	T	0.213718	0.101634	0.0146883	4.53503e-12	0.117933	1.12714e-10
cg05391998	2	201229134	ENSG00000196141	rs140001745	201199831	C	T	0.0377734	0.30176	0.0436125	4.54495e-12	0.711179	1.12953e-10
cg03180426	9	139964156	ENSG00000268996	rs7037849	139973820	T	C	0.399602	-0.768093	0.111012	4.54867e-12	0.334263	1.13044e-10
cg03620373	16	23400195	ENSG00000166851	rs250585	23401076	T	C	0.168986	0.297246	0.0429621	4.55529e-12	0.0481265	1.132e-10
cg17940740	22	31318444	ENSG00000237977	rs5749186	31285680	G	A	0.486084	-1.97166	0.284974	4.55672e-12	0.0302074	1.13234e-10
cg22318806	6	31540411	ENSG00000198502	rs1041981	31540784	A	C	0.306163	0.97567	0.14102	4.55859e-12	0.0451739	1.13277e-10
cg22938901	7	28201106	ENSG00000153814	rs849338	28285580	C	A	0.347913	-1.58072	0.228482	4.56857e-12	0.0362536	1.13515e-10
cg18477191	8	87526650	ENSG00000176623	rs11781016	87529297	C	A	0.481113	1.14434	0.165408	4.57111e-12	0.019781	1.13575e-10
cg24775454	2	220083696	ENSG00000144567	rs10166888	220136836	G	T	0.122266	0.251488	0.0363514	4.57208e-12	0.0158473	1.13595e-10
cg05592483	6	32794046	ENSG00000240065	rs3763354	32786917	G	A	0.198807	0.206668	0.0298731	4.57486e-12	0.0666516	1.13658e-10
cg00629382	8	10268916	ENSG00000175806	rs12541491	10250048	T	C	0.321074	-1.2026	0.173836	4.58025e-12	0.218648	1.13785e-10
cg15112803	19	8403395	ENSG00000233927	rs2913957	8401151	A	C	0.40159	-0.631778	0.0913238	4.58082e-12	0.0953768	1.13797e-10
cg24957695	17	55939409	ENSG00000180891	rs35112216	55947996	T	G	0.306163	0.306088	0.0442454	4.58197e-12	0.0129219	1.13825e-10
cg24107852	7	127960508	ENSG00000106344	rs73228315	127940263	T	C	0.055666	0.736463	0.106462	4.59386e-12	0.340057	1.14102e-10
cg17163168	1	3600735	ENSG00000158109	rs1122723	3594105	G	A	0.416501	0.142582	0.0206123	4.60133e-12	0.0420688	1.14281e-10
cg08833432	20	60719824	ENSG00000184402	rs74548242	60719594	T	C	0.130219	-0.287712	0.0415963	4.62047e-12	0.0465597	1.14729e-10
cg20366549	12	6486123	ENSG00000139192	rs3759324	6485661	C	T	0.212724	0.410632	0.0593702	4.63031e-12	0.0111225	1.14964e-10
cg00335715	5	90575459	ENSG00000199643	rs6859170	90572921	G	A	0.12326	0.268327	0.0387997	4.6556e-12	0.0652507	1.15569e-10
cg06086141	1	226113058	ENSG00000143811	rs77157663	226111945	C	T	0.0626243	-1.30992	0.189422	4.66672e-12	0.337964	1.15834e-10
cg24795046	17	42393317	ENSG00000108309	rs2011895	42398757	A	C	0.403579	-1.39915	0.20234	4.68404e-12	0.555673	1.16248e-10
cg16525761	4	109541525	ENSG00000234492	rs3796934	109541661	G	T	0.310139	-0.155102	0.0224313	4.6943e-12	0.0597813	1.1649e-10
cg25372335	10	82168065	ENSG00000122378	rs11202929	82204696	G	A	0.535785	-1.52869	0.221087	4.69711e-12	0.350029	1.16555e-10
cg23003117	6	31466177	ENSG00000240065	rs1150754	32050758	T	C	0.111332	0.149223	0.0215816	4.70035e-12	0.0123499	1.16633e-10
cg14560040	9	136203305	ENSG00000197859	rs1141748	136195840	C	T	0.356859	-0.420704	0.0608475	4.70943e-12	0.0221561	1.16839e-10
cg11635857	22	49765054	ENSG00000188511	rs2319346	50029640	A	G	0.274354	-1.39184	0.20131	4.71548e-12	0.0110709	1.16981e-10
cg08862499	17	44271469	ENSG00000204650	rs111273167	43740967	T	C	0.239563	-3.71708	0.53764	4.72162e-12	0.758795	1.17127e-10
cg27168131	21	44088823	ENSG00000160191	rs2284958	44088631	C	T	0.271372	-0.917483	0.132706	4.72404e-12	0.0175997	1.17185e-10
cg16150435	6	31080529	ENSG00000204396	rs1265052	31080471	T	C	0.475149	-0.16736	0.0242073	4.72462e-12	0.0113606	1.17198e-10
cg16111190	6	30860887	ENSG00000204580	rs3130695	31211050	A	G	0.202783	0.707014	0.102264	4.72467e-12	0.0662727	1.17198e-10
cg08958015	12	49297901	ENSG00000167528	rs11168812	49361363	T	A	0.415507	-0.313565	0.0453552	4.72701e-12	0.0107256	1.17252e-10
cg22010582	8	109455852	ENSG00000104412	rs1904828	109588327	A	T	0.358847	0.573582	0.0829669	4.73219e-12	0.0322467	1.17376e-10
cg18067840	6	32375672	ENSG00000204338	rs2454138	32570401	A	G	0.267396	0.381444	0.0551756	4.73598e-12	0.0819195	1.17468e-10
cg08477640	19	41863820	ENSG00000142039	rs2241714	41869392	T	C	0.32505	-0.185395	0.0268186	4.7483e-12	0.0895861	1.17757e-10
cg11185291	9	139744617	ENSG00000238268	rs17250281	139798002	A	T	0.257455	-2.38546	0.345077	4.75076e-12	0.0563948	1.17816e-10
cg10194884	16	2863919	ENSG00000007038	rs7205847	2911358	A	G	0.292247	-0.470073	0.0680013	4.7548e-12	0.245316	1.17913e-10
cg01747591	16	89703612	ENSG00000167523	rs6860	89711120	T	C	0.476143	0.455327	0.0658702	4.76244e-12	0.0343575	1.18093e-10
cg09593454	17	3439372	ENSG00000197417	rs401643	3439454	C	T	0.136183	-0.217043	0.0313989	4.76429e-12	0.0578318	1.18133e-10
cg14032856	2	160839557	ENSG00000054219	rs3749119	160919020	T	C	0.335984	0.609965	0.0882461	4.77571e-12	0.0152843	1.18399e-10
cg09174653	7	1063357	ENSG00000229043	rs1104888	1106012	T	G	0.452286	3.21645	0.465339	4.77684e-12	0.0426724	1.18422e-10
cg07481886	6	32014510	ENSG00000204410	rs34214527	32014456	T	C	0.0954274	0.136339	0.0197252	4.78206e-12	0.0534761	1.18545e-10
cg09376008	7	142377275	ENSG00000211721	rs7796160	142371453	C	A	0.291252	1.00014	0.144702	4.78663e-12	0.238594	1.18652e-10
cg21046202	8	1266322	ENSG00000104714	rs28415621	1270475	T	C	0.109344	-0.110099	0.0159294	4.78834e-12	0.0172401	1.1869e-10
cg20872252	11	134287326	ENSG00000109956	rs58475265	134264142	C	T	0.148111	1.05096	0.152059	4.79349e-12	0.0220106	1.18813e-10
cg26910870	1	2046928	ENSG00000067606	rs78665901	2052513	G	A	0.289264	-0.472982	0.0684381	4.80932e-12	0.037009	1.19187e-10
cg22168489	12	122356033	ENSG00000257020	rs10770186	122361412	A	G	0.434394	0.166436	0.0240831	4.8159e-12	0.0969207	1.1934e-10
cg19563671	17	43224158	ENSG00000186834	rs8070447	43229299	C	A	0.137177	-0.109728	0.0158776	4.81642e-12	0.0374455	1.19351e-10
cg17269633	17	42733600	ENSG00000073670	rs7502528	42719387	T	C	0.140159	-0.0929025	0.0134435	4.82561e-12	0.324993	1.19568e-10
cg26262576	13	20420028	ENSG00000196199	rs60610174	20469353	A	G	0.0974155	-0.499933	0.0723432	4.82697e-12	0.0790145	1.19599e-10
cg18061197	8	101117958	ENSG00000104450	rs2199332	101123591	C	G	0.38171	-1.14358	0.165487	4.8335e-12	0.0395698	1.19755e-10
cg00871381	19	3879827	ENSG00000105289	rs7248856	3871397	C	T	0.525845	-0.449768	0.0650877	4.84042e-12	0.486052	1.19915e-10
cg13928102	5	76360050	ENSG00000132846	rs2278241	76326885	A	G	0.269384	0.690503	0.099926	4.84154e-12	0.0550821	1.1994e-10
cg01975934	8	119970761	ENSG00000177570	rs10505348	119972696	T	C	0.44334	0.177546	0.0256942	4.84812e-12	0.0260333	1.20094e-10
cg04043919	16	89725091	ENSG00000158792	rs4785581	89699664	A	C	0.483101	-1.08347	0.156798	4.84821e-12	0.0605372	1.20095e-10
cg08835847	17	72450692	ENSG00000167851	rs62087214	72467626	G	A	0.0457256	1.5371	0.22246	4.861e-12	0.402502	1.20401e-10
cg23437420	11	278450	ENSG00000142102	rs521922	254421	G	A	0.270378	-0.828273	0.119876	4.86585e-12	0.0117617	1.20517e-10
cg27157575	19	1164145	ENSG00000064687	rs56207616	1149105	C	A	0.336978	0.267383	0.0386991	4.871e-12	0.0104963	1.20632e-10
cg14329976	8	11627812	ENSG00000269899	rs804273	11625235	C	G	0.473161	0.334878	0.0484693	4.87833e-12	0.0509981	1.20804e-10
cg24321467	19	7953431	ENSG00000142459	rs62125154	7940770	T	C	0.219682	0.642078	0.0929332	4.87985e-12	0.619628	1.20838e-10
cg02370781	5	140681065	ENSG00000178913	rs12522664	140714026	T	C	0.0516899	0.633854	0.0917432	4.88081e-12	0.0576557	1.20857e-10
cg19360852	12	12848977	ENSG00000178878	rs36228499	12869936	A	C	0.444334	-0.980536	0.141924	4.88544e-12	0.0392854	1.20962e-10
cg05399785	1	3564031	ENSG00000116213	rs12027041	3591448	C	G	0.410537	-0.593843	0.0859557	4.89073e-12	0.0453618	1.21084e-10
cg15992932	6	30899405	ENSG00000204444	rs3132556	31078809	T	A	0.150099	0.158977	0.0230112	4.89149e-12	0.0727012	1.211e-10
cg09146183	22	38610376	ENSG00000184381	rs2267375	38601231	G	T	0.424453	-0.404123	0.0584951	4.89258e-12	0.0169234	1.21125e-10
cg00859280	14	101137068	ENSG00000185559	rs12147845	101144596	T	C	0.114314	-0.19498	0.0282226	4.8934e-12	0.0260381	1.21142e-10
cg08028295	11	64612633	ENSG00000171219	rs589984	64607587	T	C	0.12326	-0.187161	0.0270924	4.906e-12	0.140676	1.21439e-10
cg19042435	6	2971087	ENSG00000124535	rs11242810	2937347	A	G	0.245527	-0.179543	0.02599	4.90929e-12	0.0854743	1.21517e-10
cg16636054	3	183862978	ENSG00000145191	rs843362	183864029	C	T	0.553678	0.297637	0.0430851	4.91088e-12	0.167145	1.21554e-10
cg27216358	10	51781642	ENSG00000204149	rs5013289	51128642	G	A	0.269384	2.99399	0.433404	4.91285e-12	0.101448	1.21597e-10
cg02987928	1	16553456	ENSG00000162461	rs3795745	16557390	T	C	0.2833	-0.0934898	0.013535	4.94026e-12	0.0104702	1.22255e-10
cg17163363	11	6192419	ENSG00000170955	rs34814525	6122093	G	A	0.49503	1.08703	0.157375	4.9422e-12	0.526586	1.223e-10
cg27315707	12	34545260	ENSG00000139133	rs11513286	34580437	A	C	0.389662	-0.819488	0.118643	4.94337e-12	0.206678	1.22327e-10
cg01626885	15	45937757	ENSG00000137767	rs147275782	45942011	G	A	0.0596421	-1.05954	0.1534	4.94759e-12	0.0160116	1.22424e-10
cg17862152	1	203044930	ENSG00000143847	rs12563163	203027537	T	C	0.371769	-2.63076	0.380961	4.99945e-12	0.132022	1.23643e-10
cg24192559	19	292131	ENSG00000225373	rs28664168	289661	C	T	0.317097	-0.614205	0.0889451	5.00492e-12	0.114041	1.23771e-10
cg05784088	1	157738458	ENSG00000160856	rs75903990	157715634	G	T	0.028827	0.564341	0.0817276	5.01498e-12	0.254867	1.24004e-10
cg06774974	14	105714404	ENSG00000182809	rs4412909	105759226	C	T	0.297217	0.164038	0.0237561	5.01774e-12	0.0394057	1.24069e-10
cg15116368	16	1507652	ENSG00000090581	rs35340580	1526820	A	G	0.0328032	-0.221413	0.032067	5.03113e-12	0.015227	1.24384e-10
cg06084557	14	93799869	ENSG00000011114	rs12885345	93806527	A	G	0.149105	-0.552361	0.0800015	5.04226e-12	0.0552676	1.24644e-10
cg08721338	16	67233983	ENSG00000102890	rs113839546	67239312	T	C	0.026839	0.724867	0.104994	5.0598e-12	0.80401	1.25055e-10
cg11465766	11	802050	ENSG00000177697	rs56364586	780395	T	C	0.263419	1.88069	0.272435	5.08224e-12	0.0438371	1.25582e-10
cg09451427	3	50488230	ENSG00000114735	rs62260158	50794403	T	C	0.125249	-0.559674	0.0810754	5.08694e-12	0.189256	1.25693e-10
cg27363141	6	30038929	ENSG00000230795	rs115313680	29952107	G	C	0.0447316	0.481207	0.0697086	5.08731e-12	0.0150916	1.25701e-10
cg14849468	14	74549092	ENSG00000119636	rs7152352	74611271	A	G	0.321074	-0.508122	0.0736081	5.08878e-12	0.0857863	1.25735e-10
cg04519487	15	52404977	ENSG00000259577	rs2231290	52405335	A	G	0.286282	1.89999	0.275241	5.09091e-12	0.0105387	1.25783e-10
cg12127472	17	42733724	ENSG00000073670	rs11657179	42711129	T	C	0.140159	-0.0901224	0.0130557	5.09413e-12	0.0162612	1.25856e-10
cg06466348	16	50337922	ENSG00000166164	rs9922362	50355741	A	G	0.252485	-0.604101	0.0875143	5.09601e-12	0.0147429	1.25901e-10
cg08611567	19	49402091	ENSG00000087076	rs4802522	49410191	T	G	0.270378	-0.755002	0.109376	5.09725e-12	0.0109531	1.25926e-10
cg17785773	5	78408347	ENSG00000152409	rs6893527	78526150	G	A	0.371769	1.38411	0.200519	5.10342e-12	0.0273956	1.26069e-10
cg07480640	3	64211328	ENSG00000163637	rs704400	64222216	C	A	0.116302	0.169791	0.0245979	5.10397e-12	0.0329548	1.2608e-10
cg24990612	22	39641132	ENSG00000100311	rs5757572	39632920	C	G	0.380716	1.50421	0.217919	5.10561e-12	0.175441	1.26118e-10
cg06851971	3	196675304	ENSG00000230732	rs7433185	196595540	A	G	0.236581	1.67822	0.243135	5.11212e-12	0.0382093	1.26272e-10
cg09882144	12	125339904	ENSG00000073060	rs4765181	125339228	A	C	0.37674	-1.36549	0.197832	5.11706e-12	0.0190509	1.26389e-10
cg03907454	1	45205136	ENSG00000117425	rs6671255	45192949	C	T	0.365805	0.109475	0.0158614	5.12852e-12	0.0712909	1.26656e-10
cg16532223	1	6542083	ENSG00000171680	rs6693457	6545839	T	C	0.119284	0.398903	0.0577962	5.1313e-12	0.115302	1.2672e-10
cg14870948	5	96421037	ENSG00000251606	rs172725	96421026	T	C	0.203777	-0.433557	0.0628175	5.13272e-12	0.0139835	1.26753e-10
cg08206308	17	16119439	ENSG00000141027	rs178809	16099773	A	C	0.525845	1.22419	0.177385	5.15257e-12	0.0607112	1.27223e-10
cg01268022	7	30065277	ENSG00000136193	rs62446671	30066957	G	C	0.133201	-1.67995	0.24343	5.15713e-12	0.107383	1.27331e-10
cg21245372	11	3819539	ENSG00000148985	rs113049814	3819687	A	G	0.120278	-0.191816	0.0277951	5.16159e-12	0.0613188	1.27433e-10
cg05875982	17	74537284	ENSG00000267543	rs9914222	74534650	T	G	0.198807	-0.904032	0.130999	5.16184e-12	0.0324538	1.27437e-10
cg16686429	19	46284983	ENSG00000104936	rs8107744	46300848	C	A	0.204771	-0.646122	0.0936287	5.16759e-12	0.32403	1.27573e-10
cg08644381	7	149480305	ENSG00000181444	rs855691	149486294	G	A	0.0656064	1.05297	0.152586	5.17038e-12	0.122683	1.27641e-10
cg15946653	11	113258444	ENSG00000170209	rs1055075	113239512	T	C	0.312127	0.890816	0.129098	5.18845e-12	0.0874525	1.2807e-10
cg25483003	9	139948856	ENSG00000177239	rs17853460	139943112	G	A	0.22664	1.38941	0.201355	5.18866e-12	0.023946	1.28074e-10
cg14517133	6	42664420	ENSG00000124587	rs79794650	43198296	C	A	0.0129225	-0.524367	0.0759918	5.18902e-12	0.339489	1.2808e-10
cg01372058	11	65819448	ENSG00000172932	rs140145986	66103481	T	C	0.0606362	0.381706	0.0553239	5.21904e-12	0.0404503	1.28784e-10
cg04743883	19	32252559	ENSG00000121297	rs1549963	32601873	T	C	0.311133	0.352818	0.0511394	5.23152e-12	0.17541	1.29072e-10
cg18405719	3	153242	ENSG00000134121	rs9754552	190411	A	G	0.472167	-0.114724	0.0166289	5.23386e-12	0.22302	1.29128e-10
cg06203364	1	2137307	ENSG00000067606	rs262671	2081517	A	C	0.293241	0.509182	0.0738055	5.23827e-12	0.118819	1.2923e-10
cg02996131	6	152958598	ENSG00000131018	rs9397538	152965136	C	T	0.423459	-0.108802	0.0157718	5.25374e-12	0.0678942	1.29595e-10
cg23978357	11	69490378	ENSG00000149716	rs1789165	69481969	G	A	0.346918	-0.409742	0.0593956	5.2543e-12	0.0441915	1.29605e-10
cg16345647	21	38378406	ENSG00000159267	rs2835559	38388811	A	C	0.218688	0.889389	0.128925	5.2548e-12	0.0105827	1.29616e-10
cg20870885	2	122043074	ENSG00000115112	rs11677563	122037278	T	C	0.11332	-0.210041	0.0304477	5.25774e-12	0.118292	1.29683e-10
cg14196170	6	32063595	ENSG00000137331	rs3131380	31709778	G	A	0.0745527	-1.40791	0.204098	5.2674e-12	0.0229119	1.29905e-10
cg01797371	3	195578240	ENSG00000072274	rs112730707	195582353	G	A	0.172962	-0.0678979	0.00984312	5.2737e-12	0.0104551	1.30052e-10
cg19370715	1	10710847	ENSG00000130940	rs284298	10710255	A	G	0.182903	0.357202	0.0517869	5.29116e-12	0.190996	1.30459e-10
cg03833378	16	4802600	ENSG00000103199	rs7192396	4814455	C	T	0.311133	0.901008	0.130635	5.3051e-12	0.035283	1.30787e-10
cg13198297	17	18046564	ENSG00000108448	rs854781	18043500	A	C	0.394632	-0.116806	0.0169355	5.30702e-12	0.0105364	1.3083e-10
cg08021945	12	9065639	ENSG00000256937	rs11047939	9061971	A	G	0.217694	-1.40127	0.203179	5.32105e-12	0.354327	1.31153e-10
cg03317682	6	32086091	ENSG00000166278	rs204895	32066220	T	C	0.0367793	0.102865	0.0149157	5.33381e-12	0.0361665	1.31455e-10
cg16822474	8	145911129	ENSG00000161016	rs997258	145903077	C	A	0.469185	1.17895	0.170956	5.33966e-12	0.0173646	1.31592e-10
cg25378920	3	13728706	ENSG00000154764	rs9310431	13811594	G	T	0.345924	0.478018	0.0693215	5.36142e-12	0.0229007	1.32093e-10
cg17143192	8	8559678	ENSG00000147324	rs11776987	8559401	G	C	0.200795	0.63165	0.0916032	5.36756e-12	0.0549771	1.32237e-10
cg16001422	8	145022842	ENSG00000178719	rs11786083	145050358	A	G	0.389662	1.99888	0.289882	5.36852e-12	0.0569355	1.3226e-10
cg00331616	13	20207201	ENSG00000121390	rs7328604	20230525	A	G	0.114314	0.544781	0.0790079	5.37591e-12	0.693718	1.32436e-10
cg11288833	15	55489084	ENSG00000137876	rs28706531	55477072	A	G	0.188867	1.11095	0.161118	5.37663e-12	0.0441798	1.32453e-10
cg07054641	3	113160554	ENSG00000206530	rs2129433	113100123	A	G	0.302187	0.607323	0.0880799	5.38118e-12	0.0313014	1.32561e-10
cg09657354	12	53730277	ENSG00000257605	rs10747668	53737461	C	T	0.315109	-0.470194	0.068195	5.39273e-12	0.217377	1.32829e-10
cg24051943	6	31870891	ENSG00000250535	rs13118	31827286	T	A	0.0377734	-1.46228	0.212084	5.39373e-12	0.0503777	1.32853e-10
cg03617693	3	136751559	ENSG00000114054	rs2086880	136751968	T	C	0.406561	0.939585	0.136279	5.40284e-12	0.0105067	1.33064e-10
cg08066154	12	50459310	ENSG00000066117	rs76800307	50471968	G	T	0.0487078	-0.0583086	0.00845732	5.40694e-12	0.0115754	1.33159e-10
cg06832820	11	64543849	ENSG00000133895	rs582980	64565240	T	C	0.0854871	-0.531238	0.0770551	5.4145e-12	0.340323	1.33331e-10
cg13430450	9	107691064	ENSG00000226334	rs2422493	107690995	A	G	0.485089	2.05806	0.298532	5.42777e-12	0.0178979	1.3364e-10
cg27117585	10	1443320	ENSG00000185736	rs3793735	1282828	C	T	0.356859	2.56316	0.371803	5.42942e-12	0.017612	1.33679e-10
cg05569447	22	50177278	ENSG00000100425	rs138836	50180616	G	C	0.114314	-0.300023	0.0435207	5.43248e-12	0.132775	1.33751e-10
cg09308553	16	56763573	ENSG00000198417	rs4784726	56764475	G	A	0.219682	0.644954	0.093559	5.4416e-12	0.254044	1.33966e-10
cg25551219	22	50909865	ENSG00000128165	rs8142906	50916583	A	G	0.147117	-0.250636	0.0363581	5.44233e-12	0.103279	1.33983e-10
cg00422714	16	1814418	ENSG00000103024	rs2294619	1814440	G	A	0.198807	0.63205	0.0916879	5.44397e-12	0.0370645	1.34019e-10
cg12597309	12	124393772	ENSG00000111361	rs57316347	124389053	G	A	0.345924	-0.337793	0.0490019	5.44428e-12	0.0576226	1.34026e-10
cg11157584	1	151690021	ENSG00000203288	rs7007	151735576	C	T	0.132207	-0.763094	0.110706	5.46295e-12	0.0571691	1.34462e-10
cg01259871	22	41939256	ENSG00000183864	rs727563	41867377	C	T	0.232604	-0.42526	0.0616948	5.46436e-12	0.403589	1.34494e-10
cg24488772	1	1017318	ENSG00000217801	rs1133647	1017341	G	T	0.274354	-3.23297	0.469066	5.48777e-12	0.0301189	1.35046e-10
cg05768032	16	30646687	ENSG00000169592	rs7197475	30642867	T	C	0.373757	-0.0651163	0.00944802	5.49918e-12	0.0123827	1.35313e-10
cg01718139	19	54566838	ENSG00000248385	rs612529	54567253	G	A	0.187873	-0.257366	0.0373441	5.51164e-12	0.0206506	1.35602e-10
cg14194708	11	118967322	ENSG00000172375	rs603826	118970878	C	A	0.393638	-1.30962	0.190029	5.51438e-12	0.0260089	1.35666e-10
cg15000379	17	42733662	ENSG00000073670	rs11657179	42711129	T	C	0.140159	-0.0903004	0.0131038	5.53484e-12	0.0949457	1.36138e-10
cg27310024	15	90950101	ENSG00000185043	rs1973537	91062901	T	C	0.299205	1.47106	0.213474	5.53696e-12	0.346471	1.36185e-10
cg07537699	6	31646834	ENSG00000223534	rs3130342	32080146	A	C	0.107356	2.43285	0.353044	5.53786e-12	0.0195995	1.36206e-10
cg16935597	17	76129099	ENSG00000141524	rs34712518	76121031	T	C	0.0596421	0.69003	0.100139	5.55187e-12	0.828511	1.36531e-10
cg14886629	3	10333655	ENSG00000240288	rs35681	10329377	T	C	0.460239	2.73247	0.396566	5.56625e-12	0.0989399	1.36867e-10
cg11368946	22	38204391	ENSG00000100116	rs5750499	38210424	C	T	0.125249	2.38023	0.34545	5.56943e-12	0.221272	1.36937e-10
cg18632634	7	72738961	ENSG00000205578	rs2528709	72788457	C	A	0.140159	0.655125	0.0950835	5.57941e-12	0.0806145	1.37172e-10
cg03227037	20	62212228	ENSG00000197457	rs4809585	62249275	A	G	0.083499	-0.948196	0.137633	5.60572e-12	0.396231	1.37795e-10
cg15071133	19	19431572	ENSG00000167491	rs2074296	19373689	G	A	0.318091	-1.88793	0.274045	5.614e-12	0.0369775	1.37983e-10
cg14825555	1	27190639	ENSG00000060642	rs35581340	27222840	A	G	0.0397614	0.907215	0.131689	5.61579e-12	0.0249331	1.38025e-10
cg13975172	6	31838675	ENSG00000204386	rs494620	31838713	A	G	0.451292	0.132546	0.0192403	5.62014e-12	0.496005	1.38125e-10
cg19288921	2	242819408	ENSG00000188011	rs12987998	242917734	A	G	0.398608	0.241062	0.0349947	5.6365e-12	0.67761	1.38507e-10
cg03477252	6	33288180	ENSG00000030110	rs3106191	33280505	A	C	0.291252	-0.824622	0.119712	5.64203e-12	0.019068	1.38631e-10
cg08484265	5	180466975	ENSG00000113303	rs4700774	180434216	A	G	0.295229	2.53129	0.367529	5.6855e-12	0.0860974	1.39648e-10
cg05998513	10	97321375	ENSG00000138185	rs117911885	97362306	C	G	0.0516899	-1.78162	0.258682	5.6859e-12	0.515999	1.39656e-10
cg22328426	19	50830438	ENSG00000131398	rs57887481	50852830	T	C	0.234592	-0.272865	0.0396196	5.69335e-12	0.0144409	1.39831e-10
cg11382761	4	41031037	ENSG00000179299	rs13152103	41218216	C	T	0.321074	0.638006	0.0926378	5.69434e-12	0.115475	1.39853e-10
cg17589175	11	64085337	ENSG00000173511	rs11231741	64046885	T	C	0.300199	0.358347	0.0520357	5.71605e-12	0.0167724	1.40353e-10
cg13054640	6	30647148	ENSG00000204632	rs114882073	29659591	T	C	0.0477137	-1.29123	0.187504	5.72243e-12	0.312627	1.40498e-10
cg27003765	6	31846769	ENSG00000241404	rs589428	31848220	T	G	0.27833	-0.149115	0.0216538	5.7263e-12	0.0612089	1.40588e-10
cg25804044	6	31870970	ENSG00000250535	rs13118	31827286	T	A	0.0377734	-1.47343	0.213966	5.72759e-12	0.281234	1.40618e-10
cg21167502	14	104195666	ENSG00000088808	rs2295147	104195664	T	C	0.426441	-0.0729541	0.0105947	5.74121e-12	0.0764091	1.40937e-10
cg27341636	6	27236324	ENSG00000261584	rs17687396	27240320	C	T	0.10338	-1.06096	0.154085	5.75677e-12	0.03538	1.41303e-10
cg02335376	16	30124880	ENSG00000140678	rs139053518	30504631	T	C	0.0298211	-0.463777	0.0673573	5.76562e-12	0.0492036	1.41509e-10
cg17177006	3	5232410	ENSG00000134108	rs11915596	5170906	T	C	0.292247	0.891877	0.129534	5.76772e-12	0.718005	1.41557e-10
cg07741840	12	121893769	ENSG00000089053	rs11065585	121903971	C	G	0.409543	-0.0414692	0.00602304	5.77514e-12	0.0443529	1.41732e-10
cg11746851	9	129988279	ENSG00000196152	rs10987576	129988476	A	G	0.193837	0.306959	0.0445834	5.77627e-12	0.0155904	1.41758e-10
cg09640447	12	47549530	ENSG00000179715	rs1525452	47542807	T	C	0.43837	-0.444458	0.0645554	5.78236e-12	0.010079	1.41891e-10
cg05991184	2	219186017	ENSG00000127838	rs2015863	219185161	T	C	0.33996	-2.17118	0.315355	5.78356e-12	0.521915	1.41918e-10
cg12411858	22	20863268	ENSG00000099910	rs146839104	20924813	A	G	0.0596421	0.253923	0.0368813	5.78358e-12	0.0134921	1.41918e-10
cg21370491	3	57679009	ENSG00000174840	rs2123207	57649140	A	G	0.472167	0.464416	0.0674548	5.7851e-12	0.220109	1.41954e-10
cg13063704	3	48885665	ENSG00000243477	rs11716445	49406095	A	G	0.102386	0.194913	0.0283119	5.79955e-12	0.0235372	1.42287e-10
cg23245838	1	24152049	ENSG00000179163	rs12116511	24162662	G	A	0.413519	2.17903	0.316524	5.80892e-12	0.9021	1.42508e-10
cg20460227	2	120452632	ENSG00000144120	rs59771783	120441105	G	C	0.151093	0.63165	0.0917548	5.81487e-12	0.15293	1.42641e-10
cg11302791	8	10635419	ENSG00000233609	rs7386132	9676536	G	A	0.346918	-1.61795	0.235043	5.83509e-12	0.460512	1.43108e-10
cg10513992	6	3293720	ENSG00000180822	rs3936166	3295855	A	G	0.0954274	0.733254	0.106526	5.84631e-12	0.0106861	1.43376e-10
cg02158755	6	32375317	ENSG00000223534	rs28724021	32550695	T	C	0.229622	0.876174	0.127289	5.84754e-12	0.0952066	1.43405e-10
cg03243450	5	1800782	ENSG00000171421	rs2270826	1799737	C	T	0.360835	-2.56731	0.372998	5.86418e-12	0.0245	1.43802e-10
cg00024416	22	24240387	ENSG00000100024	rs5760093	24240340	G	A	0.218688	-0.0470135	0.00683057	5.8683e-12	0.0210399	1.439e-10
cg10986946	11	12001622	ENSG00000050165	rs10734190	12001587	T	C	0.141153	0.999364	0.145198	5.8697e-12	0.0521001	1.43932e-10
cg14588209	19	40950453	ENSG00000167565	rs10439101	40965478	G	A	0.461233	-1.42653	0.207264	5.87324e-12	0.0186743	1.44014e-10
cg10207218	1	1714140	ENSG00000231050	rs35511469	1802649	T	G	0.202783	-1.79005	0.260081	5.87416e-12	0.0134028	1.44032e-10
cg04533078	16	89382131	ENSG00000260528	rs80324518	89614534	T	C	0.082505	-0.447842	0.0650728	5.89521e-12	0.0212146	1.44527e-10
cg24143374	1	3824378	ENSG00000236423	rs12082157	3811810	C	T	0.195825	0.260219	0.0378121	5.90588e-12	0.0996525	1.44771e-10
cg22904711	19	44278628	ENSG00000176222	rs62116961	44283843	C	G	0.34493	-0.434655	0.0631602	5.91058e-12	0.0143808	1.44877e-10
cg18481355	6	30114477	ENSG00000204632	rs138912492	29906977	T	C	0.0377734	-0.688067	0.099984	5.91112e-12	0.0138574	1.44887e-10
cg00767010	9	99482094	ENSG00000224848	rs2165890	99448564	C	T	0.129225	1.84333	0.267862	5.91577e-12	0.112837	1.44991e-10
cg26576053	22	46975626	ENSG00000075240	rs6008920	46975650	A	G	0.0109344	0.266838	0.0387756	5.91908e-12	0.0841768	1.45068e-10
cg21758832	5	893411	ENSG00000028310	rs116275099	889933	T	C	0.0387674	-0.535199	0.0777739	5.92379e-12	0.0660792	1.45183e-10
cg02835874	11	9026820	ENSG00000175352	rs74484822	9026538	C	T	0.10338	0.347919	0.0505588	5.92426e-12	0.170415	1.45191e-10
cg15191021	17	41321218	ENSG00000012048	rs112666191	41377741	A	T	0.356859	0.880309	0.127926	5.92765e-12	0.0188687	1.4527e-10
cg22858861	18	43684144	ENSG00000152240	rs68059007	43616486	A	C	0.0526839	0.849188	0.123404	5.92771e-12	0.404072	1.4527e-10
cg22226091	18	43684032	ENSG00000152240	rs141745012	43690380	A	G	0.0576541	-0.822814	0.119577	5.94265e-12	0.241563	1.45618e-10
cg20988802	1	982491	ENSG00000217801	rs2298215	1019175	C	G	0.270378	-3.15392	0.458352	5.9432e-12	0.143095	1.4563e-10
cg04246708	1	246785611	ENSG00000260698	rs3124078	246788031	T	C	0.45825	0.0998709	0.0145141	5.94457e-12	0.0200147	1.45658e-10
cg03958344	17	40118638	ENSG00000141698	rs55955100	40122138	G	A	0.281312	3.5003	0.508723	5.96117e-12	0.227485	1.46042e-10
cg11247817	5	96294344	ENSG00000164308	rs2927608	96252432	A	G	0.426441	4.54106	0.660037	5.98524e-12	0.286896	1.46599e-10
cg22066108	4	3534761	ENSG00000163956	rs10007398	3523863	G	A	0.400596	-0.965365	0.140319	5.99506e-12	0.246581	1.46831e-10
cg26553710	11	92931390	ENSG00000180773	rs78578668	92928659	C	T	0.05666	-0.565449	0.0821903	5.99596e-12	0.268056	1.46851e-10
cg13942826	12	11002609	ENSG00000247157	rs6488334	11140444	T	C	0.217694	2.72924	0.396726	6.00951e-12	0.0192252	1.47168e-10
cg23508887	18	13502053	ENSG00000267136	rs16940658	13502066	T	C	0.0685885	0.371546	0.0540088	6.01228e-12	0.034326	1.47229e-10
cg01910639	1	153507779	ENSG00000197956	rs7534343	153484148	T	C	0.101392	0.29906	0.0434726	6.01552e-12	0.0494653	1.47305e-10
cg20334115	1	226107899	ENSG00000163041	rs14868	226107787	C	T	0.148111	0.687195	0.0998973	6.02657e-12	0.0160041	1.47559e-10
cg25442273	2	132183108	ENSG00000152117	rs11695582	132177438	G	A	0.247515	2.56604	0.373054	6.0503e-12	0.0447991	1.48103e-10
cg05810135	9	2241892	ENSG00000147852	rs10965284	2227915	T	C	0.153082	0.329744	0.0479402	6.0601e-12	0.477788	1.4833e-10
cg03466780	9	140247365	ENSG00000181090	rs11137195	140631146	A	C	0.16998	-0.617568	0.0897914	6.07825e-12	0.0385497	1.4875e-10
cg16309518	5	176445507	ENSG00000087206	rs187114	176364039	G	A	0.437376	1.09036	0.158534	6.08057e-12	0.0163977	1.48806e-10
cg15182635	10	77165167	ENSG00000148655	rs1897191	77143467	A	G	0.379722	-2.60213	0.378406	6.1322e-12	0.344938	1.5e-10
cg08428868	11	123323626	ENSG00000023171	rs36051450	123344959	C	T	0.164016	-0.704062	0.102387	6.13506e-12	0.269255	1.50069e-10
cg11815991	20	30193098	ENSG00000101294	rs6060323	30204156	T	C	0.16004	-1.71999	0.250132	6.14178e-12	0.0707706	1.50224e-10
cg22778421	12	12849229	ENSG00000178878	rs10845611	12852382	A	G	0.444334	-0.981802	0.142792	6.16698e-12	0.0436165	1.50812e-10
cg18327128	6	30079139	ENSG00000196812	rs148696809	28934352	C	T	0.0695825	0.584008	0.0849383	6.16992e-12	0.0180447	1.50877e-10
cg05001580	19	50193857	ENSG00000224420	rs10415880	50189156	A	G	0.341948	0.242428	0.0352628	6.20389e-12	0.275798	1.51668e-10
cg25848076	1	166853812	ENSG00000152382	rs11576904	166878464	C	G	0.366799	-0.417384	0.0607122	6.20794e-12	0.0848512	1.51764e-10
cg20250722	6	26522136	ENSG00000196812	rs35565446	27145341	T	C	0.0685885	0.626244	0.0910962	6.21933e-12	0.0117042	1.52024e-10
cg10213488	14	93799600	ENSG00000011114	rs1044780	93705124	C	T	0.197813	0.534533	0.0777565	6.22337e-12	0.475217	1.52117e-10
cg04857257	8	90913896	ENSG00000104320	rs2697679	90949880	C	A	0.33002	1.54713	0.225059	6.22776e-12	0.0223687	1.52215e-10
cg03658690	6	31692260	ENSG00000213676	rs1150757	32029205	A	G	0.0755467	-0.928367	0.13505	6.23153e-12	0.0252474	1.52302e-10
cg27550511	19	47139496	ENSG00000197380	rs57848713	47122671	A	G	0.33499	0.148861	0.0216557	6.24304e-12	0.277641	1.52575e-10
cg23972785	8	11611189	ENSG00000253641	rs10481445	11109269	T	C	0.471173	0.327782	0.0476848	6.24573e-12	0.729463	1.52634e-10
cg06620837	2	70485756	ENSG00000115998	rs74814151	70462707	C	T	0.0646123	0.997591	0.145127	6.24607e-12	0.0476906	1.52642e-10
cg03317517	19	20188803	ENSG00000256229	rs61627828	20398680	C	T	0.16501	-1.43226	0.208375	6.26575e-12	0.0117604	1.53106e-10
cg26751828	14	93154758	ENSG00000100599	rs2273925	93142534	C	T	0.352883	-0.185059	0.0269238	6.26762e-12	0.197578	1.53151e-10
cg00028034	20	30779307	ENSG00000171456	rs4911088	30861791	G	T	0.354871	0.732533	0.106583	6.29237e-12	0.561143	1.53733e-10
cg25643253	7	65419190	ENSG00000169919	rs71564939	65360511	G	C	0.107356	-0.990016	0.144051	6.3017e-12	0.0322363	1.53952e-10
cg27562980	17	30243860	ENSG00000214708	rs2028067	30239698	C	T	0.17992	0.604764	0.0879975	6.30817e-12	0.0874925	1.54099e-10
cg16403854	17	27170014	ENSG00000132591	rs4794839	27131393	A	G	0.193837	0.718724	0.104581	6.31235e-12	0.35225	1.54194e-10
cg06575763	20	25604643	ENSG00000130684	rs79134086	25551887	G	A	0.054672	1.71449	0.249498	6.34188e-12	0.548579	1.54873e-10
cg03074579	13	50155502	ENSG00000136144	rs7333944	50186309	C	T	0.220676	-1.86699	0.271707	6.36156e-12	0.754053	1.55341e-10
cg25260114	11	110166415	ENSG00000137710	rs1676522	110168674	T	C	0.528827	-0.430238	0.0626142	6.36409e-12	0.306818	1.554e-10
cg08950915	16	610895	ENSG00000127578	rs4984678	674737	A	G	0.249503	1.40964	0.205151	6.36493e-12	0.0385555	1.5542e-10
cg03366992	21	45140831	ENSG00000160209	rs13049890	45137692	A	G	0.40159	-1.37034	0.199451	6.39419e-12	0.0311284	1.56109e-10
cg23273694	7	151137162	ENSG00000127377	rs6965504	151138704	C	T	0.372763	-0.951646	0.138511	6.39463e-12	0.0194253	1.56118e-10
cg04171117	15	93652578	ENSG00000182175	rs6497022	93652822	C	G	0.263419	-0.350145	0.0509636	6.39851e-12	0.138227	1.56205e-10
cg06230848	8	127569163	ENSG00000254286	rs7839958	127575595	T	G	0.115308	0.498038	0.0724896	6.3988e-12	0.309716	1.56211e-10
cg07147614	10	134095646	ENSG00000171813	rs2379235	134047293	G	A	0.247515	-0.175388	0.0255281	6.40174e-12	0.0186894	1.56275e-10
cg03729508	19	10563615	ENSG00000065989	rs144563376	10518641	A	G	0.0854871	0.494288	0.0719477	6.4155e-12	0.433594	1.56591e-10
cg11859982	7	127907529	ENSG00000174697	rs57060449	127928231	C	T	0.461233	-0.20773	0.0302369	6.41708e-12	0.311056	1.56622e-10
cg03785755	6	26196794	ENSG00000216331	rs76170160	26202263	C	G	0.0447316	0.475258	0.0691788	6.42041e-12	0.0262008	1.56701e-10
cg10852876	4	165953100	ENSG00000248632	rs1401400	165927911	C	G	0.162028	1.29242	0.188135	6.43712e-12	0.641597	1.57084e-10
cg10881774	2	15701840	ENSG00000151779	rs13001585	15517790	T	C	0.306163	-0.605044	0.088077	6.44342e-12	0.0260396	1.57235e-10
cg06616765	19	8570636	ENSG00000142347	rs2287862	8579081	T	C	0.307157	-0.425752	0.0619782	6.44784e-12	0.19652	1.57335e-10
cg03958308	8	145014989	ENSG00000178685	rs11136341	145043543	G	A	0.390656	-0.813594	0.118439	6.45167e-12	0.0171582	1.5742e-10
cg15212369	20	62274085	ENSG00000130589	rs3787105	62274317	C	T	0.303181	0.15459	0.0225066	6.48044e-12	0.0166833	1.58083e-10
cg05116382	11	66327000	ENSG00000173992	rs12577111	66438074	A	G	0.486084	-2.42585	0.353181	6.48425e-12	0.0488131	1.58172e-10
cg26557404	18	47721899	ENSG00000167306	rs1705546	47709204	G	C	0.356859	-0.462444	0.0673293	6.49278e-12	0.0169844	1.58365e-10
cg26663091	16	55406546	ENSG00000260135	rs62028998	55470810	C	G	0.291252	-3.8734	0.563977	6.50987e-12	0.0334161	1.58768e-10
cg00813378	1	1475209	ENSG00000162572	rs6665973	1478880	G	T	0.306163	-0.0873813	0.0127232	6.51711e-12	0.0644739	1.58929e-10
cg03068319	6	17600252	ENSG00000124789	rs17330323	17607840	C	A	0.248509	0.17564	0.0255743	6.51867e-12	0.47746	1.58965e-10
cg12410692	1	209921232	ENSG00000009790	rs6696463	209933757	C	G	0.238569	-1.09543	0.159503	6.52137e-12	0.0589124	1.59025e-10
cg01396872	2	71294879	ENSG00000124357	rs2287331	71294552	G	A	0.234592	-2.91408	0.424317	6.52512e-12	0.194621	1.59116e-10
cg23777173	12	132698353	ENSG00000256576	rs7397715	132695710	G	A	0.493042	-2.09744	0.305413	6.53149e-12	0.13734	1.59262e-10
cg19064402	17	7760972	ENSG00000182224	rs3744248	7751751	T	C	0.0695825	-1.42377	0.20732	6.53479e-12	0.0934504	1.59337e-10
cg06126421	6	30720080	ENSG00000230795	rs115938232	29725013	G	A	0.0506958	-1.77482	0.25845	6.54848e-12	0.358951	1.59655e-10
cg25397636	7	1896220	ENSG00000002822	rs4644136	1900208	T	C	0.403579	-0.883324	0.128631	6.55116e-12	0.0153466	1.59715e-10
cg06007201	16	88850218	ENSG00000103335	rs860762	88856370	T	C	0.348907	-0.784911	0.1143	6.5513e-12	0.0208288	1.59717e-10
cg16715857	19	7855507	ENSG00000090659	rs581527	7854742	T	G	0.286282	0.172431	0.02511	6.55472e-12	0.0129586	1.59795e-10
cg22264898	18	3297176	ENSG00000101608	rs16944619	3278633	G	A	0.121272	-0.727375	0.105927	6.56792e-12	0.0545808	1.60097e-10
cg08334984	4	144621938	ENSG00000249741	rs1817027	144634489	T	C	0.341948	3.7514	0.546326	6.57539e-12	0.0932097	1.60274e-10
cg12904114	2	96930658	ENSG00000135956	rs772154	97021664	T	G	0.317097	-1.00669	0.146608	6.57763e-12	0.308098	1.60326e-10
cg15551881	9	123688715	ENSG00000119403	rs10760119	123646060	T	C	0.431412	-1.01796	0.148256	6.59144e-12	0.815325	1.60645e-10
cg14880894	4	78697859	ENSG00000169288	rs9307306	78697786	C	T	0.114314	-0.146768	0.0213771	6.61806e-12	0.0127829	1.61256e-10
cg17264271	6	152126938	ENSG00000091831	rs35240111	152050523	C	G	0.261431	0.402077	0.0585663	6.6341e-12	0.0629474	1.6163e-10
cg10650729	22	21978797	ENSG00000185651	rs738129	21971041	T	C	0.193837	-2.29262	0.333945	6.6371e-12	0.0663724	1.61699e-10
cg21404063	17	72957135	ENSG00000167861	rs902727	72955227	G	C	0.498012	0.0994643	0.0144881	6.6388e-12	0.0106528	1.61737e-10
cg06753684	16	2875375	ENSG00000162078	rs10641	2871555	G	A	0.317097	1.67689	0.244265	6.64704e-12	0.380319	1.61926e-10
cg19805943	2	85933069	ENSG00000168894	rs12151742	85933003	T	C	0.236581	-0.0929143	0.0135348	6.65545e-12	0.139444	1.6212e-10
cg07207669	1	155102388	ENSG00000143537	rs13375955	155094412	A	G	0.0616302	1.28348	0.186971	6.66858e-12	0.255306	1.6242e-10
cg12569173	17	71227752	ENSG00000141219	rs7223991	71229999	A	G	0.441352	-1.51063	0.220071	6.68223e-12	0.707067	1.62734e-10
cg02291011	1	111510137	ENSG00000121931	rs1418426	111498111	C	T	0.382704	-0.791564	0.115317	6.6839e-12	0.0483857	1.62772e-10
cg00052903	12	11422897	ENSG00000111215	rs6488334	11140444	T	C	0.217694	1.30331	0.189876	6.69578e-12	0.0102655	1.63051e-10
cg22706106	1	153607701	ENSG00000189171	rs4845564	153642012	T	C	0.442346	1.24468	0.181341	6.70788e-12	0.0211748	1.63337e-10
cg27122132	22	42680319	ENSG00000100207	rs76462269	42680201	C	T	0.0964215	0.138114	0.0201227	6.71456e-12	0.0145892	1.6349e-10
cg01289544	2	27887409	ENSG00000115234	rs7564625	27862397	C	T	0.467197	0.568397	0.082816	6.72548e-12	0.0178711	1.63743e-10
cg17839959	2	178421033	ENSG00000213963	rs12463893	178448559	G	T	0.270378	0.492768	0.0718025	6.75127e-12	0.0736307	1.64333e-10
cg09563216	1	150255241	ENSG00000143401	rs72696828	150313918	A	G	0.138171	-0.449559	0.0655108	6.77279e-12	0.0415382	1.64828e-10
cg07027613	12	7260608	ENSG00000256967	rs7294478	7266805	G	A	0.425447	3.18525	0.464183	6.78759e-12	0.0731582	1.65169e-10
cg06900650	2	130956219	ENSG00000152117	rs3861758	132233374	A	G	0.311133	-3.01331	0.439131	6.79167e-12	0.0975439	1.65264e-10
cg23067082	12	7073179	ENSG00000111684	rs73262897	7071130	A	G	0.0785288	0.401231	0.0584747	6.8084e-12	0.019613	1.65646e-10
cg23372795	6	39284679	ENSG00000124780	rs3734618	39284184	G	A	0.493042	2.80905	0.409399	6.81886e-12	0.0623851	1.65882e-10
cg21414636	8	144925328	ENSG00000183309	rs11778462	144927543	A	C	0.284294	0.128267	0.018694	6.81978e-12	0.0768748	1.65903e-10
cg05659420	11	593494	ENSG00000177042	rs4963140	588654	C	T	0.389662	1.71031	0.249267	6.82176e-12	0.279503	1.65948e-10
cg18575209	19	58281016	ENSG00000269343	rs11883263	58305701	A	G	0.366799	-2.17539	0.317052	6.82424e-12	0.329283	1.66005e-10
cg11115143	2	178483956	ENSG00000197557	rs3821004	178480063	T	C	0.0874752	-0.161036	0.0234705	6.82813e-12	0.0223529	1.66097e-10
cg04707822	2	1821497	ENSG00000130508	rs11695002	1813948	G	C	0.430418	-2.69386	0.392623	6.82943e-12	0.0393402	1.66126e-10
cg10766725	4	2276537	ENSG00000159733	rs4267789	2276557	C	G	0.384692	0.075346	0.0109816	6.83136e-12	0.0704965	1.66172e-10
cg07239110	12	122243755	ENSG00000212694	rs1795966	122238300	G	A	0.176938	-2.04563	0.298161	6.84675e-12	0.0421042	1.66533e-10
cg02304370	11	587926	ENSG00000177042	rs6598008	618172	A	G	0.440358	1.69822	0.247526	6.84853e-12	0.212196	1.66574e-10
cg00643086	6	26332252	ENSG00000158406	rs73395314	26276214	G	A	0.170974	0.845855	0.123289	6.84882e-12	0.253368	1.66578e-10
cg11747499	12	109252653	ENSG00000084112	rs2375015	109227765	G	A	0.263419	0.972558	0.141757	6.85083e-12	0.818297	1.66623e-10
cg04033857	11	69382880	ENSG00000110092	rs12422135	69378736	A	G	0.410537	0.606474	0.0883979	6.85142e-12	0.0151597	1.66635e-10
cg18217048	8	9742024	ENSG00000233609	rs12056944	9742525	C	G	0.222664	-1.34766	0.196446	6.87463e-12	0.0798621	1.67182e-10
cg04863514	17	17137465	ENSG00000205309	rs9896078	17146219	T	C	0.201789	2.32277	0.338612	6.90124e-12	0.228841	1.67804e-10
cg25447652	8	11205754	ENSG00000177710	rs2572371	11223793	T	G	0.480119	0.5657	0.0824698	6.91067e-12	0.154738	1.68018e-10
cg05226506	2	118845797	ENSG00000125629	rs12997151	118841668	A	C	0.234592	0.714125	0.104109	6.91375e-12	0.250823	1.68091e-10
cg08222913	3	52553049	ENSG00000163938	rs9853056	52555957	T	C	0.435388	-0.491038	0.0715896	6.93102e-12	0.0572276	1.68484e-10
cg20138186	10	102642655	ENSG00000119906	rs10883567	102755779	C	T	0.486084	0.861353	0.125582	6.93945e-12	0.228383	1.68683e-10
cg20545721	8	144925333	ENSG00000183309	rs11779501	144925088	C	T	0.28827	0.125604	0.0183127	6.94173e-12	0.0944139	1.68735e-10
cg08403419	1	155911238	ENSG00000143622	rs6670493	155956903	C	G	0.249503	1.12481	0.163995	6.94311e-12	0.432626	1.68767e-10
cg21627218	20	61591514	ENSG00000101194	rs2427459	61590637	T	C	0.49503	0.634496	0.0925104	6.95157e-12	0.0483233	1.68963e-10
cg13884871	15	43016527	ENSG00000140326	rs9920163	42942381	T	G	0.217694	-0.325323	0.0474333	6.95766e-12	0.0140389	1.69102e-10
cg04932840	17	34077141	ENSG00000267025	rs76259166	34114972	A	G	0.104374	0.401961	0.0586087	6.96405e-12	0.0179826	1.69246e-10
cg02721751	6	31838684	ENSG00000204386	rs494620	31838713	A	G	0.451292	0.138178	0.0201477	6.97241e-12	0.657979	1.69437e-10
cg24919972	3	46037608	ENSG00000163820	rs2276856	46037405	T	C	0.0208748	-0.489172	0.0713314	6.99566e-12	0.361706	1.69973e-10
cg18869127	2	113956255	ENSG00000136689	rs2015769	113957637	G	A	0.469185	-0.0922703	0.0134552	7.00169e-12	0.0153331	1.70112e-10
cg20631969	7	140178322	ENSG00000133606	rs28538447	140139842	C	T	0.112326	-0.321268	0.046849	7.00643e-12	0.0100015	1.70221e-10
cg11130692	8	141643919	ENSG00000169398	rs7005286	141594460	T	C	0.164016	0.269087	0.0392399	7.00865e-12	0.0145611	1.70271e-10
cg16760049	22	38452866	ENSG00000100151	rs76216215	38460760	A	G	0.0178926	0.537498	0.0783846	7.02271e-12	0.017079	1.70589e-10
cg13541552	4	3510723	ENSG00000163956	rs2699412	3497431	G	C	0.331014	-1.05009	0.153142	7.03239e-12	0.0560636	1.70812e-10
cg03617467	10	93558189	ENSG00000228701	rs17433251	93610783	G	A	0.166004	0.9674	0.141085	7.03926e-12	0.0278661	1.70974e-10
cg21152753	15	90717994	ENSG00000182054	rs6496638	90719458	T	A	0.333002	-0.0649697	0.00947536	7.04692e-12	0.0135671	1.71157e-10
cg06294470	6	37276086	ENSG00000172738	rs149715	37275210	C	T	0.130219	0.180338	0.026301	7.04706e-12	0.0876381	1.71159e-10
cg11524300	1	225658651	ENSG00000234476	rs3856156	225655667	C	T	0.315109	0.328229	0.0478716	7.05897e-12	0.0222092	1.71433e-10
cg05281796	6	32975360	ENSG00000196126	rs453779	32975381	A	G	0.423459	-0.103719	0.0151281	7.07738e-12	0.0255336	1.71856e-10
cg24424615	2	219537140	ENSG00000115568	rs62182127	219279588	G	A	0.412525	-0.826447	0.12055	7.09936e-12	0.252552	1.72349e-10
cg01372898	6	31093165	ENSG00000176998	rs139747027	30216186	T	C	0.16501	-0.939157	0.136995	7.1105e-12	0.503654	1.72601e-10
cg10547761	20	5829461	ENSG00000089199	rs6085279	5781786	C	T	0.416501	-1.17014	0.17069	7.11534e-12	0.32456	1.72716e-10
cg09214099	7	72791740	ENSG00000205578	rs2008048	72773040	G	A	0.138171	0.538875	0.0786078	7.11928e-12	0.0182349	1.72806e-10
cg20802255	2	118943184	ENSG00000125629	rs72839667	118945078	G	A	0.0854871	-0.237047	0.0345829	7.15857e-12	0.0279611	1.73716e-10
cg06855983	19	13984313	ENSG00000132024	rs2016163	13988416	G	A	0.212724	-0.307813	0.0449104	7.18488e-12	0.9759	1.74323e-10
cg04897713	8	11832762	ENSG00000255046	rs11998678	11830150	T	C	0.451292	-0.374804	0.0546857	7.19201e-12	0.0516836	1.74486e-10
cg18200389	6	30170340	ENSG00000204613	rs149543464	30400763	A	G	0.082505	-0.637869	0.0930793	7.23336e-12	0.0366073	1.75445e-10
cg25982880	19	4916593	ENSG00000205784	rs2602708	4915341	G	A	0.298211	-1.73469	0.253143	7.25048e-12	0.0517632	1.75835e-10
cg15656257	12	123450216	ENSG00000150967	rs7299943	123593485	A	T	0.207753	-1.07653	0.157111	7.27906e-12	0.079489	1.7649e-10
cg06625004	1	228278432	ENSG00000154370	rs11582265	228274018	T	C	0.0586481	0.0880241	0.012848	7.32319e-12	0.0774073	1.77507e-10
cg21010178	1	17530227	ENSG00000117115	rs2977272	17536952	T	C	0.322068	-0.23051	0.0336454	7.32481e-12	0.126585	1.77545e-10
cg15889424	21	33749529	ENSG00000142207	rs2833782	33726023	T	C	0.117296	-1.20933	0.176526	7.34922e-12	0.0225928	1.78117e-10
cg18049513	11	541660	ENSG00000070047	rs2246614	619789	T	G	0.341948	-0.255914	0.0373569	7.35925e-12	0.283009	1.78346e-10
cg15478930	2	27652102	ENSG00000115216	rs7597145	27671255	C	T	0.375746	-0.988934	0.144361	7.36286e-12	0.147143	1.78426e-10
cg27345346	19	36259144	ENSG00000167595	rs231217	36258842	C	G	0.120278	-0.0945364	0.0138002	7.36634e-12	0.185984	1.78509e-10
cg11875773	22	50468633	ENSG00000170638	rs137887	50464439	G	C	0.451292	0.421431	0.0615305	7.43e-12	0.0128553	1.79983e-10
cg03503516	22	24890811	ENSG00000100024	rs5751869	24815288	G	A	0.479125	1.65131	0.241104	7.44049e-12	0.0251066	1.80222e-10
cg15324288	1	5971510	ENSG00000131697	rs806110	6053551	G	A	0.100398	0.578435	0.0844632	7.46952e-12	0.147893	1.80899e-10
cg24023194	4	7920393	ENSG00000196526	rs56220381	7907636	A	G	0.442346	3.30147	0.482108	7.48889e-12	0.0697785	1.81352e-10
cg08418872	12	6442954	ENSG00000111321	rs4149576	6449115	T	C	0.424453	-0.799905	0.116814	7.50687e-12	0.140936	1.81763e-10
cg14893274	19	15834209	ENSG00000186204	rs9284440	15809615	C	T	0.487078	-1.08495	0.158444	7.51325e-12	0.0288595	1.81912e-10
cg02491557	7	4012573	ENSG00000146555	rs73038857	3333972	T	G	0.304175	0.316398	0.0462066	7.51639e-12	0.0486309	1.81987e-10
cg00661399	6	32049177	ENSG00000168477	rs2269426	32076499	A	G	0.412525	1.78662	0.26092	7.52098e-12	0.609774	1.82088e-10
cg16878027	12	133335468	ENSG00000269676	rs7304425	133327470	A	T	0.450298	0.180382	0.0263434	7.52389e-12	0.0366673	1.82152e-10
cg03527086	11	64074137	ENSG00000173113	rs61761262	64000802	T	C	0.0596421	-1.64456	0.240189	7.54495e-12	0.286072	1.82636e-10
cg23847017	1	28764854	ENSG00000180198	rs4908347	28690859	G	A	0.346918	0.44792	0.0654201	7.55076e-12	0.0865742	1.82774e-10
cg20497631	8	8647440	ENSG00000104626	rs11249892	8657240	T	C	0.305169	0.0855874	0.0125004	7.55203e-12	0.0641898	1.82803e-10
cg03714773	7	91764589	ENSG00000127914	rs9691343	91731402	A	G	0.383698	-0.208483	0.0304502	7.55738e-12	0.237461	1.82927e-10
cg12985477	3	120003758	ENSG00000082701	rs11705881	120006985	T	C	0.0497018	0.499313	0.0729281	7.56042e-12	0.105797	1.82998e-10
cg22109370	17	77070546	ENSG00000035862	rs8076010	77071002	G	C	0.240557	-0.0875854	0.0127928	7.56886e-12	0.189491	1.83192e-10
cg27554237	19	17580200	ENSG00000130304	rs890839	17571766	A	G	0.101392	-0.532341	0.0777586	7.59077e-12	0.249175	1.83703e-10
cg05392263	6	168418527	ENSG00000229921	rs11752225	168409629	C	T	0.178926	0.734982	0.107359	7.59285e-12	0.0106786	1.83751e-10
cg24586039	8	30359221	ENSG00000165392	rs3779640	30411498	A	T	0.214712	0.125132	0.0182794	7.62028e-12	0.0641178	1.84378e-10
cg00855685	5	9543363	ENSG00000112902	rs11559051	9549941	G	C	0.0815109	1.0437	0.152471	7.63468e-12	0.025515	1.84715e-10
cg25426302	6	32120826	ENSG00000168477	rs3130342	32080146	A	C	0.107356	-0.671685	0.0981266	7.64273e-12	0.0111102	1.84892e-10
cg16929496	19	58952249	ENSG00000268049	rs111497992	58952247	G	T	0.0606362	0.550257	0.0803877	7.64511e-12	0.663096	1.84947e-10
cg17104870	5	16936472	ENSG00000145555	rs2434963	16927336	T	A	0.357853	0.947719	0.138461	7.66518e-12	0.659332	1.85407e-10
cg04911821	12	6492579	ENSG00000215039	rs28999107	6493100	T	G	0.437376	0.166187	0.0242808	7.68044e-12	0.0139246	1.85755e-10
cg22563226	4	39639380	ENSG00000163683	rs977385	39637826	C	T	0.500994	0.579033	0.0846023	7.69154e-12	0.0796462	1.86002e-10
cg02105326	2	239149142	ENSG00000186235	rs1562335	239145384	T	C	0.460239	-1.45054	0.211947	7.70768e-12	0.0400942	1.86371e-10
cg14564724	9	107687761	ENSG00000226334	rs2515611	107687496	A	G	0.234592	1.46655	0.214287	7.7093e-12	0.0123174	1.86407e-10
cg26307871	17	8279229	ENSG00000265749	rs57890997	8260755	C	G	0.191849	0.216527	0.0316402	7.73205e-12	0.0101488	1.86941e-10
cg08023416	2	102803787	ENSG00000135953	rs2302621	102842124	G	T	0.40159	-0.0956953	0.013984	7.74445e-12	0.063636	1.87223e-10
cg26920757	9	130541237	ENSG00000095370	rs10760499	130532599	C	G	0.311133	-0.415729	0.0607509	7.7455e-12	0.615757	1.87247e-10
cg08070022	3	101497478	ENSG00000138468	rs4377474	101419903	A	G	0.0685885	-0.316378	0.046233	7.74852e-12	0.163661	1.87315e-10
cg09494379	2	232258012	ENSG00000206885	rs2595503	232252322	G	T	0.274354	0.118532	0.0173214	7.74904e-12	0.0607413	1.87326e-10
cg04780984	17	56454528	ENSG00000108395	rs9788975	56460800	A	G	0.377734	-2.35998	0.344872	7.75206e-12	0.019366	1.87393e-10
cg10129025	9	139880518	ENSG00000238268	rs12350318	139883188	C	T	0.257455	-3.67014	0.53634	7.75914e-12	0.101737	1.87559e-10
cg17159161	6	31323760	ENSG00000204632	rs149543464	30400763	A	G	0.082505	1.78568	0.260972	7.78665e-12	0.0968146	1.88184e-10
cg12221565	1	26736143	ENSG00000117676	rs12117149	26729077	T	C	0.50497	0.365261	0.0533819	7.78762e-12	0.073335	1.88204e-10
cg03417975	17	44259482	ENSG00000204650	rs62057144	43901558	G	A	0.239563	3.55146	0.519038	7.78878e-12	0.0215531	1.88231e-10
cg08293324	15	39872037	ENSG00000150667	rs72725045	39865384	T	C	0.102386	0.288113	0.0421077	7.79412e-12	0.223665	1.88357e-10
cg26116937	10	531152	ENSG00000151240	rs4881345	538513	G	A	0.0586481	-0.775801	0.113385	7.79934e-12	0.648751	1.88473e-10
cg15571882	1	95285252	ENSG00000117519	rs61774580	95291854	T	A	0.159046	0.0939047	0.0137245	7.80238e-12	0.284523	1.88545e-10
cg09796270	17	17721594	ENSG00000072310	rs4925115	17721457	A	G	0.421471	-1.32277	0.19333	7.80565e-12	0.0155493	1.88618e-10
cg20820876	2	98365143	ENSG00000114988	rs17488897	98365164	C	G	0.392644	-0.13254	0.0193717	7.81123e-12	0.0366295	1.88743e-10
cg10308785	17	46673625	ENSG00000120087	rs11079830	46682630	G	A	0.40159	0.137797	0.0201409	7.82878e-12	0.0190958	1.89156e-10
cg25629442	17	77070844	ENSG00000035862	rs8076010	77071002	G	C	0.240557	0.0966087	0.0141209	7.8335e-12	0.146868	1.89265e-10
cg08845973	16	89592071	ENSG00000261118	rs11642231	89608702	A	G	0.350895	-0.225337	0.0329369	7.8386e-12	0.127733	1.8938e-10
cg13474965	15	52030001	ENSG00000128872	rs2470590	52266698	T	A	0.410537	2.2545	0.329553	7.8598e-12	0.37023	1.89867e-10
cg19923798	17	26698570	ENSG00000004142	rs111502247	26698470	C	T	0.0805169	-0.809001	0.118259	7.86913e-12	0.295969	1.90072e-10
cg08094571	19	16682354	ENSG00000269044	rs56357407	16697906	A	G	0.0974155	-1.34156	0.19611	7.87111e-12	0.0301311	1.90118e-10
cg15120445	7	112090476	ENSG00000006652	rs11542468	112112892	A	G	0.0785288	-0.559707	0.0818184	7.87241e-12	0.620398	1.90147e-10
cg26332246	15	41046921	ENSG00000166140	rs4924495	40993710	T	C	0.49503	-1.24016	0.181288	7.87367e-12	0.0208609	1.9017e-10
cg01859460	19	2273050	ENSG00000188305	rs62119668	2267526	G	A	0.285288	1.63078	0.238401	7.8912e-12	0.0226211	1.90568e-10
cg05205736	17	2305849	ENSG00000205821	rs1056321	2322776	C	T	0.266402	0.565133	0.0826226	7.92333e-12	0.0127064	1.91303e-10
cg03585969	10	35415529	ENSG00000095794	rs111540151	35452348	G	A	0.182903	-0.3868	0.0565512	7.92861e-12	0.153092	1.91423e-10
cg13019868	11	128694101	ENSG00000151702	rs531106	128670308	C	T	0.416501	0.18173	0.0265725	7.97345e-12	0.571359	1.92449e-10
cg07471203	11	64880911	ENSG00000110025	rs112671673	64827523	G	T	0.0347913	-0.10467	0.0153056	7.99257e-12	0.0169353	1.92886e-10
cg20679448	11	104778374	ENSG00000196954	rs656251	104774335	A	G	0.224652	0.178616	0.0261202	8.01812e-12	0.0119764	1.93475e-10
cg03522107	1	16553329	ENSG00000162461	rs34966560	16556786	T	C	0.2833	-0.100081	0.0146356	8.0196e-12	0.0240825	1.93504e-10
cg26124115	14	73602899	ENSG00000258376	rs61986932	73711953	A	C	0.0815109	-1.83067	0.267718	8.02885e-12	0.0166439	1.93718e-10
cg24283019	6	32381449	ENSG00000206337	rs116667074	32285362	T	C	0.0785288	-0.369458	0.05403	8.03041e-12	0.0157124	1.93751e-10
cg23805785	1	32671112	ENSG00000121775	rs75125786	32597665	G	A	0.05666	0.671466	0.0982025	8.05495e-12	0.0145424	1.94318e-10
cg16039142	7	38361199	ENSG00000211698	rs2240854	38374996	T	C	0.0159046	-0.870482	0.127323	8.09704e-12	0.0324529	1.95274e-10
cg15537056	10	134170262	ENSG00000171813	rs10870274	134050758	T	C	0.246521	-0.176359	0.0257961	8.10611e-12	0.318333	1.95477e-10
cg18094261	3	52216318	ENSG00000242797	rs187084	52261031	G	A	0.427435	-0.796498	0.116504	8.10652e-12	0.0972392	1.95485e-10
cg21216118	2	68547655	ENSG00000119865	rs62145947	68386410	A	G	0.418489	0.683967	0.100045	8.1083e-12	0.080252	1.95525e-10
cg05867134	16	31009035	ENSG00000260911	rs61239537	31012813	T	G	0.358847	2.55633	0.373926	8.11856e-12	0.0309366	1.95765e-10
cg00753286	16	31722474	ENSG00000131797	rs1599855	31710792	C	G	0.326044	-3.39462	0.496559	8.1276e-12	0.799315	1.95974e-10
cg01272428	2	74477456	ENSG00000065911	rs144716193	74403815	T	C	0.026839	0.164283	0.0240313	8.13168e-12	0.0280342	1.96069e-10
cg24577455	1	2069012	ENSG00000269554	rs11587831	2110848	G	T	0.218688	0.151039	0.0220965	8.17586e-12	0.210151	1.97078e-10
cg06301399	6	29634495	ENSG00000189298	rs150254595	29278406	A	G	0.104374	0.587399	0.0859348	8.17744e-12	0.0208683	1.97112e-10
cg02464665	1	231156359	ENSG00000182118	rs4409638	231156513	G	A	0.446322	-0.223382	0.0326804	8.18088e-12	0.0181776	1.97189e-10
cg15995592	2	160614976	ENSG00000123636	rs1529381	160671090	T	C	0.336978	-2.19871	0.321671	8.18403e-12	0.0105132	1.97258e-10
cg21557180	7	30323717	ENSG00000235859	rs73685965	30292453	G	A	0.0188867	-0.507581	0.0742606	8.19301e-12	0.720681	1.97459e-10
cg22711218	1	205158908	ENSG00000133059	rs12132194	205167328	G	A	0.424453	-2.76364	0.404333	8.19653e-12	0.132647	1.97536e-10
cg19323958	2	20071212	ENSG00000118965	rs11096628	20074002	C	G	0.37674	-0.253131	0.0370342	8.19699e-12	0.0287887	1.97544e-10
cg19974223	12	52281676	ENSG00000261586	rs706830	52278346	C	T	0.324056	0.331395	0.0484858	8.20671e-12	0.0229124	1.97767e-10
cg21737020	17	6473106	ENSG00000091622	rs16955991	6538674	C	T	0.141153	0.27016	0.0395282	8.22225e-12	0.0316785	1.98122e-10
cg08721324	16	89384602	ENSG00000158792	rs2353032	89385510	T	C	0.393638	-0.476426	0.069708	8.22333e-12	0.141811	1.98146e-10
cg08896387	1	24191740	ENSG00000188822	rs59650706	24150112	C	G	0.332008	0.210867	0.030854	8.23762e-12	0.0254732	1.98473e-10
cg27479396	19	56215568	ENSG00000171425	rs10421319	56211931	A	T	0.176938	0.367772	0.0538157	8.26262e-12	0.501424	1.99054e-10
cg22777249	22	50319194	ENSG00000100427	rs73181164	50317145	G	A	0.119284	0.0698914	0.0102273	8.2673e-12	0.0102188	1.9916e-10
cg02939879	11	68762243	ENSG00000250508	rs7950368	68746801	A	G	0.263419	1.96844	0.288051	8.27884e-12	0.0113258	1.99427e-10
cg06714444	16	30646006	ENSG00000167394	rs55875685	30611451	C	A	0.364811	-0.536731	0.0785439	8.28562e-12	0.0885414	1.99586e-10
cg06906965	19	58450175	ENSG00000152454	rs11673029	58491627	C	T	0.145129	0.456553	0.066811	8.28649e-12	0.0134942	1.99605e-10
cg08555160	16	69166339	ENSG00000132603	rs2288039	69188112	G	A	0.256461	-1.19483	0.174852	8.29354e-12	0.613721	1.99766e-10
cg07803236	5	92956884	ENSG00000251023	rs6556829	92987801	T	G	0.143141	-0.156507	0.0229042	8.30959e-12	0.0229684	2.00119e-10
cg26870570	3	183951128	ENSG00000214160	rs706584	183960252	C	A	0.225646	-0.5665	0.0829089	8.32725e-12	0.341081	2.00517e-10
cg20542190	19	54850619	ENSG00000239961	rs4806749	54860094	C	T	0.414513	-0.252182	0.0369081	8.33241e-12	0.0283737	2.00626e-10
cg15429888	11	66742827	ENSG00000173621	rs7935749	66681634	T	C	0.459245	-0.802304	0.117423	8.33918e-12	0.0315105	2.00776e-10
cg11465639	17	19241549	ENSG00000166484	rs4924987	19247075	G	A	0.187873	0.352438	0.051584	8.35564e-12	0.0401535	2.01151e-10
cg18794597	5	177302752	ENSG00000170089	rs141679888	177259803	G	A	0.392644	-2.38115	0.348517	8.36038e-12	0.0433673	2.0126e-10
cg18410316	6	31207788	ENSG00000204531	rs35303934	31234222	A	G	0.125249	-2.40436	0.351927	8.37486e-12	0.08048	2.01582e-10
cg15270419	10	15901712	ENSG00000148481	rs10795323	15907680	T	C	0.297217	-0.676814	0.0990718	8.40055e-12	0.0339955	2.0216e-10
cg20545087	5	43514988	ENSG00000172244	rs11952832	43581439	A	G	0.498012	0.714006	0.104521	8.41895e-12	0.0212095	2.02573e-10
cg10257521	11	1903828	ENSG00000130592	rs613638	1910707	T	C	0.0387674	0.475154	0.0695562	8.41969e-12	0.112026	2.02589e-10
cg18906360	14	60633047	ENSG00000126773	rs376663	60617333	C	G	0.150099	-1.10563	0.161853	8.43005e-12	0.362684	2.02821e-10
cg02190383	11	61725666	ENSG00000167995	rs741886	61724787	T	G	0.082505	1.00339	0.146889	8.43334e-12	0.266444	2.02895e-10
cg15921239	6	35765215	ENSG00000096063	rs12210988	35892438	A	G	0.256461	0.638852	0.0935254	8.44473e-12	0.105593	2.03159e-10
cg14725952	19	5294093	ENSG00000105426	rs57021647	5205658	C	G	0.114314	0.31976	0.0468116	8.44572e-12	0.292369	2.03179e-10
cg06937617	10	134043362	ENSG00000171813	rs2379235	134047293	G	A	0.247515	0.175002	0.0256202	8.45374e-12	0.0347132	2.03356e-10
cg12600843	6	30179881	ENSG00000234127	rs183830067	30217185	T	A	0.310139	-0.621373	0.0909758	8.48629e-12	0.0392918	2.041e-10
cg04109768	7	148982618	ENSG00000244560	rs149801944	148773550	A	G	0.0626243	1.57142	0.230073	8.48677e-12	0.0774708	2.0411e-10
cg00492362	2	95788963	ENSG00000233850	rs4854243	95733847	T	C	0.235586	-0.0770513	0.0112813	8.49023e-12	0.0135973	2.04192e-10
cg19680332	11	112046088	ENSG00000197580	rs10891334	112057100	A	G	0.340954	0.521853	0.0764083	8.50389e-12	0.138806	2.04499e-10
cg03238581	15	76006143	ENSG00000173548	rs11637054	76007192	C	T	0.27336	0.203788	0.0298404	8.535e-12	0.0400154	2.05222e-10
cg01399219	7	44145110	ENSG00000106624	rs66827095	44134391	G	A	0.32505	-0.814546	0.119275	8.54235e-12	0.0217859	2.05392e-10
cg03480583	15	68524819	ENSG00000128973	rs12148307	68542205	G	C	0.442346	-2.65815	0.389265	8.57285e-12	0.11811	2.06088e-10
cg16399751	2	73608838	ENSG00000116127	rs6748040	73609928	A	G	0.280318	1.79534	0.262928	8.59509e-12	0.459839	2.06592e-10
cg24635860	1	37939423	ENSG00000183386	rs11264060	37944506	A	G	0.329026	-0.334268	0.0489547	8.60392e-12	0.0639049	2.06793e-10
cg21808240	19	36822564	ENSG00000232677	rs7259854	36685753	G	A	0.261431	-2.0544	0.300875	8.60567e-12	0.196849	2.0683e-10
cg18912768	2	169887819	ENSG00000073737	rs9287906	169827323	A	G	0.395626	-0.822755	0.120496	8.60766e-12	0.170079	2.06875e-10
cg16348385	16	30106822	ENSG00000149923	rs3814878	30041966	G	A	0.468191	-0.860002	0.125958	8.63079e-12	0.0465634	2.074e-10
cg17383980	2	172347325	ENSG00000115827	rs62183497	172308269	G	A	0.193837	0.261468	0.0382962	8.63984e-12	0.0216684	2.07606e-10
cg08447200	22	50617460	ENSG00000073169	rs5771206	50616806	A	G	0.353877	-0.699423	0.102442	8.64131e-12	0.0305985	2.07638e-10
cg02390801	15	74528565	ENSG00000103653	rs12913651	74531418	A	G	0.388668	-0.206195	0.0302009	8.64411e-12	0.0284073	2.07703e-10
cg10409253	7	5692709	ENSG00000122543	rs140248700	5712785	A	C	0.0198807	-0.800607	0.117278	8.69755e-12	0.166543	2.08948e-10
cg21700332	7	89840881	ENSG00000157224	rs194503	89841084	G	A	0.218688	0.161487	0.0236558	8.69845e-12	0.0181256	2.08968e-10
cg03559942	11	62521055	ENSG00000149499	rs55707677	62506718	G	A	0.192843	1.12787	0.165229	8.72473e-12	0.137876	2.09565e-10
cg11944076	15	51997390	ENSG00000128872	rs28555597	52004560	T	G	0.199801	1.18464	0.17355	8.73616e-12	0.137799	2.09825e-10
cg01297486	3	51807783	ENSG00000179837	rs12330652	51802912	G	A	0.026839	0.108283	0.015864	8.74797e-12	0.0107123	2.101e-10
cg26069562	6	29691981	ENSG00000197062	rs13190937	28411244	A	G	0.305169	0.771177	0.112986	8.76684e-12	0.0657873	2.10529e-10
cg17361154	9	140336563	ENSG00000165802	rs11137287	140382705	T	C	0.451292	0.676608	0.0991309	8.76793e-12	0.344679	2.10551e-10
cg00334542	7	100209784	ENSG00000106330	rs13227444	100206769	C	T	0.187873	1.06584	0.156158	8.76822e-12	0.150012	2.10557e-10
cg04452959	8	120651190	ENSG00000136960	rs965301	120655141	G	A	0.2167	-0.884064	0.129529	8.77933e-12	0.0913535	2.10813e-10
cg08257293	20	30308440	ENSG00000236559	rs6058460	30363071	A	G	0.234592	0.464799	0.0681003	8.77985e-12	0.423098	2.10824e-10
cg01206017	2	236672749	ENSG00000157985	rs1728291	236668638	A	G	0.22167	-0.447937	0.0656344	8.80953e-12	0.0280918	2.11511e-10
cg01185470	9	134157096	ENSG00000160539	rs4740429	134168810	C	G	0.37674	0.426734	0.062528	8.81181e-12	0.161284	2.11562e-10
cg18642234	3	49394622	ENSG00000173402	rs7637665	49552295	C	T	0.4334	-0.290002	0.0424932	8.81248e-12	0.470164	2.11575e-10
cg07422880	1	150945861	ENSG00000143452	rs12405726	150956128	A	G	0.361829	-0.964482	0.141324	8.81686e-12	0.236356	2.11677e-10
cg06132876	6	31692080	ENSG00000224389	rs652888	31851234	G	A	0.200795	-2.49535	0.365652	8.82901e-12	0.0131779	2.11962e-10
cg03954991	1	36916605	ENSG00000116885	rs115621074	36924631	C	T	0.0894632	-0.204695	0.0299972	8.86494e-12	0.0113063	2.12791e-10
cg13070366	11	9386451	ENSG00000205339	rs7946263	9391467	C	T	0.475149	-0.17653	0.02587	8.86933e-12	0.0191844	2.12892e-10
cg06092953	18	77905699	ENSG00000178184	rs56060717	77921891	C	G	0.358847	0.352347	0.0516354	8.86948e-12	0.16168	2.12893e-10
cg12573516	17	48637649	ENSG00000006282	rs111670942	48612315	G	A	0.084493	2.43468	0.356795	8.86952e-12	0.0298154	2.12893e-10
cg19893067	17	80732956	ENSG00000262410	rs603118	80737664	G	T	0.43837	0.245422	0.0359659	8.86986e-12	0.0208427	2.12899e-10
cg11464053	11	619080	ENSG00000177042	rs7928902	609068	A	G	0.214712	-1.40192	0.205447	8.87116e-12	0.0101341	2.12929e-10
cg20720118	6	29523976	ENSG00000230795	rs143525179	29751998	T	C	0.206759	-2.83521	0.415509	8.88704e-12	0.0387529	2.13286e-10
cg02977954	1	53371368	ENSG00000230953	rs1242331	53392908	A	G	0.347913	0.392482	0.0575233	8.91529e-12	0.0645388	2.13919e-10
cg11646240	2	232253064	ENSG00000206885	rs2595508	232253390	G	A	0.274354	0.138454	0.0202924	8.91796e-12	0.227	2.1398e-10
cg21151061	12	50498016	ENSG00000066117	rs836175	50491567	A	G	0.34493	0.447306	0.065559	8.91885e-12	0.181748	2.13996e-10
cg26194090	6	7269433	ENSG00000124782	rs7763140	7269567	T	C	0.177932	0.308499	0.0452161	8.93002e-12	0.0153961	2.14252e-10
cg06060835	6	31913809	ENSG00000224389	rs394439	32025555	A	C	0.111332	-3.09304	0.453346	8.93441e-12	0.0189249	2.14351e-10
cg27183791	16	89381904	ENSG00000258839	rs12447525	89669631	A	G	0.22167	-0.439134	0.0643686	8.96737e-12	0.0422333	2.15101e-10
cg18301624	18	33709784	ENSG00000134759	rs948419	33707884	C	T	0.324056	2.46795	0.361771	8.98776e-12	0.0176241	2.15565e-10
cg24172324	2	232258363	ENSG00000206885	rs2595503	232252322	G	T	0.274354	0.12085	0.0177156	9.00007e-12	0.0613069	2.15837e-10
cg14682846	7	99150111	ENSG00000166997	rs9656060	99106674	T	C	0.110338	-0.488232	0.071577	9.03639e-12	0.516791	2.1667e-10
cg16737533	18	77905355	ENSG00000178184	rs12970236	78007784	T	C	0.44831	0.321562	0.0471456	9.0646e-12	0.0382472	2.17314e-10
cg01592687	19	59026138	ENSG00000083812	rs77659740	59056991	T	C	0.0417495	-0.920362	0.13494	9.0718e-12	0.0286848	2.1748e-10
cg00665405	12	50899548	ENSG00000050405	rs11169450	50882437	A	G	0.341948	1.36311	0.19986	9.0831e-12	0.0158692	2.17736e-10
cg02994018	2	201936101	ENSG00000234431	rs140818559	201936101	G	C	0.0198807	0.425447	0.0623833	9.11128e-12	0.0174586	2.18384e-10
cg09036837	1	25392224	ENSG00000224183	rs311448	25390827	T	C	0.459245	-0.348814	0.051147	9.1146e-12	0.0101167	2.1846e-10
cg07021288	20	13197399	ENSG00000172296	rs34656017	13230855	G	A	0.248509	-0.0719507	0.0105509	9.14367e-12	0.0530064	2.19133e-10
cg24102817	6	32427898	ENSG00000225059	rs2516396	31521913	A	G	0.243539	-1.48907	0.218364	9.15421e-12	0.492737	2.1937e-10
cg11750580	1	46088336	ENSG00000234329	rs75420580	46094905	C	A	0.140159	-0.879252	0.128938	9.15588e-12	0.352484	2.19406e-10
cg15966747	10	102322694	ENSG00000075826	rs7094586	102292448	C	A	0.192843	-2.31855	0.340017	9.17294e-12	0.137109	2.19796e-10
cg00478333	10	76995922	ENSG00000165655	rs79232706	76962774	A	C	0.0506958	-0.233054	0.0341792	9.1926e-12	0.0162732	2.20238e-10
cg01738650	6	32223076	ENSG00000204305	rs9271421	32587859	T	C	0.12326	-0.211629	0.0310396	9.22856e-12	0.0697137	2.2107e-10
cg01835620	17	4807758	ENSG00000234327	rs112477024	4767587	C	G	0.0994036	-1.38508	0.203155	9.2413e-12	0.0171877	2.21354e-10
cg04770764	8	22556461	ENSG00000147439	rs4445224	22555069	G	A	0.393638	0.179486	0.0263263	9.24801e-12	0.0800084	2.21508e-10
cg22437284	20	35972536	ENSG00000101363	rs8116527	35962806	A	G	0.236581	-0.475247	0.0697074	9.24807e-12	0.0342478	2.21508e-10
cg16632346	20	48530472	ENSG00000124226	rs4810993	48561893	A	G	0.114314	-1.01655	0.149115	9.28058e-12	0.0143982	2.22245e-10
cg09115485	6	32014605	ENSG00000204315	rs34214527	32014456	T	C	0.0954274	0.168513	0.0247191	9.28971e-12	0.0188337	2.22452e-10
cg01161216	16	89939448	ENSG00000223959	rs55749251	89933324	G	T	0.180915	-0.243161	0.0356723	9.32772e-12	0.0179709	2.23329e-10
cg21289669	6	32064764	ENSG00000250535	rs1270942	31918860	G	A	0.0725646	0.591916	0.0868394	9.34722e-12	0.0192034	2.23783e-10
cg04017479	8	144162802	ENSG00000177335	rs11136299	144124512	C	T	0.362823	-1.87585	0.275221	9.37494e-12	0.0155711	2.24414e-10
cg17768691	12	14720948	ENSG00000121316	rs2032762	14707773	C	G	0.331014	-0.91808	0.134704	9.3898e-12	0.0239976	2.24754e-10
cg08942192	1	108735334	ENSG00000116299	rs61799378	108742130	C	T	0.243539	-0.143976	0.0211248	9.39287e-12	0.181145	2.24825e-10
cg27611263	2	40007061	ENSG00000138050	rs11124691	39967768	A	T	0.449304	0.641884	0.0941826	9.40607e-12	0.0382103	2.25118e-10
cg18007837	17	6797466	ENSG00000262943	rs146312302	6808004	A	G	0.0208748	0.232811	0.0341628	9.44176e-12	0.833093	2.25932e-10
cg27558820	16	590094	ENSG00000130731	rs62030825	449977	C	G	0.259443	0.347682	0.0510193	9.44537e-12	0.0117847	2.26008e-10
cg00577488	8	142126324	ENSG00000253210	rs7015022	142138499	C	T	0.461233	-4.0696	0.597225	9.4802e-12	0.501685	2.26806e-10
cg25900943	8	103820614	ENSG00000155096	rs12544232	103878581	T	G	0.121272	-0.61009	0.0895336	9.48637e-12	0.0664617	2.26946e-10
cg19255828	17	7790048	ENSG00000182224	rs79960344	7898537	G	T	0.054672	-1.06523	0.156328	9.48865e-12	0.019738	2.26994e-10
cg24827071	2	238446774	ENSG00000124831	rs74003113	238448768	C	T	0.141153	-0.257601	0.0378047	9.49284e-12	0.0303431	2.27089e-10
cg05501285	5	131563764	ENSG00000197375	rs10479000	131607402	C	T	0.423459	3.02442	0.443861	9.49967e-12	0.0455874	2.27238e-10
cg11761483	17	70723386	ENSG00000133195	rs62073131	71051536	A	T	0.479125	1.28096	0.188016	9.55467e-12	0.0157512	2.28486e-10
cg06866033	5	141391951	ENSG00000113552	rs9324861	141396566	T	C	0.159046	-0.655369	0.0961942	9.55975e-12	0.538993	2.28604e-10
cg02795076	12	50505329	ENSG00000178449	rs2277355	50537060	G	C	0.260437	0.939486	0.137899	9.56658e-12	0.415291	2.2876e-10
cg05635807	8	11422167	ENSG00000255518	rs10098782	11417582	C	T	0.338966	-1.08903	0.159852	9.57621e-12	0.243181	2.28969e-10
cg14218480	9	139842749	ENSG00000197355	rs10781534	139933589	C	T	0.354871	1.38488	0.203282	9.58364e-12	0.0178089	2.29139e-10
cg18883198	1	25758604	ENSG00000259984	rs7541095	25761291	T	C	0.452286	0.335713	0.0492786	9.58739e-12	0.0197872	2.29225e-10
cg25727671	7	27193351	ENSG00000078399	rs983186	27188659	G	A	0.235586	0.912995	0.134018	9.59242e-12	0.0221269	2.29336e-10
cg15645685	19	19730175	ENSG00000089639	rs35842591	19707494	G	A	0.255467	-0.712195	0.104548	9.61573e-12	0.0562635	2.29874e-10
cg06837765	11	66326652	ENSG00000173992	rs2444846	66266706	T	C	0.38668	-1.76047	0.258436	9.62465e-12	0.0131435	2.30075e-10
cg15094668	1	22571912	ENSG00000218510	rs7553227	22572123	G	A	0.424453	0.491226	0.0721118	9.6251e-12	0.053415	2.30084e-10
cg11618529	19	58952108	ENSG00000232098	rs1005050	58949579	T	C	0.244533	-1.85772	0.272715	9.62853e-12	0.546072	2.30162e-10
cg07828833	10	74069493	ENSG00000107745	rs147299021	74029794	T	C	0.028827	0.180459	0.0264926	9.64594e-12	0.0185964	2.30546e-10
cg13547803	3	133614782	ENSG00000144867	rs1917780	133598675	C	G	0.367793	-0.189043	0.0277536	9.65846e-12	0.0245387	2.30825e-10
cg12308275	15	43558855	ENSG00000205771	rs530683	43568999	C	T	0.335984	0.438436	0.0643672	9.65991e-12	0.0110211	2.30851e-10
cg00129232	17	37814104	ENSG00000141736	rs11658786	37815899	G	A	0.326044	0.0967501	0.0142044	9.67281e-12	0.0427818	2.31148e-10
cg20946037	1	150582344	ENSG00000143387	rs4970966	150584103	T	G	0.241551	-1.41739	0.208147	9.79011e-12	0.017673	2.33847e-10
cg03922946	20	61788983	ENSG00000225978	rs62207375	61787821	G	T	0.4334	-0.334294	0.0490936	9.80604e-12	0.0203331	2.34203e-10
cg06253072	6	33679850	ENSG00000112514	rs13214874	33686368	A	G	0.185885	-0.0928157	0.0136309	9.8118e-12	0.0483579	2.34332e-10
cg01394339	6	73972288	ENSG00000080007	rs502107	73973272	T	A	0.206759	0.0575449	0.00845105	9.81427e-12	0.100002	2.34386e-10
cg26647265	6	29932621	ENSG00000235821	rs1611352	29685277	T	C	0.197813	-2.32683	0.341733	9.83454e-12	0.106838	2.34857e-10
cg07879739	22	38221187	ENSG00000100139	rs7290169	38218701	A	G	0.363817	-0.29364	0.0431266	9.8419e-12	0.407522	2.35031e-10
cg19020666	1	178452552	ENSG00000075391	rs12406988	178453686	A	G	0.176938	-0.084131	0.0123563	9.84662e-12	0.243417	2.35142e-10
cg08764925	11	1324576	ENSG00000255153	rs4963035	1334306	A	G	0.0894632	-0.978991	0.143794	9.8752e-12	0.0254917	2.35775e-10
cg19383853	2	132245881	ENSG00000152117	rs12472061	132250966	C	T	0.219682	3.29283	0.483664	9.88999e-12	0.0380008	2.36115e-10
cg21243394	4	79482294	ENSG00000251442	rs931602	79485876	G	A	0.290258	1.40877	0.206929	9.89586e-12	0.124393	2.36246e-10
cg07568117	16	2139114	ENSG00000065057	rs34123233	2144299	G	T	0.199801	0.193315	0.028396	9.90951e-12	0.0322705	2.36552e-10
cg02033258	5	131593261	ENSG00000158985	rs371709	131583240	A	G	0.390656	0.40071	0.0588605	9.91162e-12	0.0110513	2.36597e-10
cg03627015	11	63382085	ENSG00000176485	rs7940076	63362763	G	A	0.456262	-2.91488	0.42817	9.91252e-12	0.0939335	2.36611e-10
cg06394229	19	39303775	ENSG00000269050	rs10413482	39324330	C	T	0.134195	1.7492	0.256951	9.92999e-12	0.149242	2.37006e-10
cg09705592	17	6797119	ENSG00000262943	rs146312302	6808004	A	G	0.0208748	0.235127	0.0345415	9.95939e-12	0.789758	2.37676e-10
cg05162032	7	6310773	ENSG00000164535	rs6969814	6290751	C	G	0.0884692	0.219953	0.0323133	9.9721e-12	0.0400457	2.37968e-10
cg03275201	17	80602016	ENSG00000141580	rs4789816	80607830	A	C	0.293241	-2.07431	0.304754	1.00007e-11	0.0431333	2.38616e-10
cg25728685	6	28351148	ENSG00000204713	rs75885713	28312356	A	G	0.0318091	0.490059	0.0720008	1.00137e-11	0.0185772	2.38906e-10
cg16401207	10	53182118	ENSG00000177613	rs6480581	53672743	C	T	0.277336	0.511066	0.0750887	1.00233e-11	0.0748121	2.39126e-10
cg12215294	3	40350768	ENSG00000170011	rs60329764	40334621	C	T	0.367793	-0.18982	0.0278899	1.00303e-11	0.291867	2.39285e-10
cg09971562	11	128694679	ENSG00000151702	rs630797	128679211	C	G	0.398608	0.162394	0.0238607	1.00421e-11	0.0208719	2.39555e-10
cg03546687	16	2198080	ENSG00000065057	rs258281	2191734	A	G	0.184891	0.248831	0.0365613	1.00444e-11	0.0521588	2.39603e-10
cg06736148	15	52416833	ENSG00000069966	rs4776018	52498457	T	G	0.0367793	1.04263	0.153201	1.00583e-11	0.301116	2.39918e-10
cg23705113	11	77774867	ENSG00000188997	rs659758	77836480	T	C	0.168986	-0.757634	0.111337	1.01125e-11	0.0164017	2.41146e-10
cg15893253	21	45195739	ENSG00000160213	rs35285321	45201832	A	G	0.314115	-3.1652	0.465165	1.01434e-11	0.110822	2.41856e-10
cg15580417	1	160053947	ENSG00000177807	rs1884998	160070804	A	G	0.100398	0.200343	0.0294433	1.01496e-11	0.0143002	2.42001e-10
cg24480012	12	62584024	ENSG00000198673	rs1444258	62485160	T	A	0.170974	0.554371	0.0814753	1.01642e-11	0.0275072	2.42333e-10
cg27015174	15	43622946	ENSG00000168806	rs956391	43617493	C	T	0.125249	-1.49976	0.220433	1.01972e-11	0.179704	2.43083e-10
cg23387401	17	4582204	ENSG00000161905	rs56170457	4560141	T	G	0.246521	-1.76503	0.259425	1.02015e-11	0.221947	2.4318e-10
cg13560068	7	99070416	ENSG00000106246	rs73711294	99088714	A	G	0.0308151	-0.229221	0.0336912	1.02047e-11	0.018769	2.43252e-10
cg03631519	16	28081266	ENSG00000178952	rs205429	28082773	G	A	0.521869	0.361114	0.0530829	1.02585e-11	0.0389366	2.44473e-10
cg10601943	6	29692824	ENSG00000066379	rs115313680	29952107	G	C	0.0447316	-1.47377	0.216643	1.02648e-11	0.0329467	2.44611e-10
cg19310303	19	40854424	ENSG00000160392	rs75064714	40805829	T	G	0.084493	0.378891	0.0556968	1.02654e-11	0.386881	2.44623e-10
cg10012059	19	4327106	ENSG00000178078	rs10413905	4333666	C	T	0.301193	-0.260986	0.038366	1.02798e-11	0.171464	2.44957e-10
cg24859939	7	44646477	ENSG00000136271	rs56000965	44653355	G	A	0.413519	-1.1928	0.175353	1.02963e-11	0.10838	2.45337e-10
cg14819820	17	56246435	ENSG00000229590	rs6503852	56263159	C	T	0.11829	0.755089	0.111015	1.03395e-11	0.0187395	2.46328e-10
cg14162144	14	20903913	ENSG00000259162	rs8017603	20903906	C	T	0.474155	0.356877	0.0524693	1.03435e-11	0.0243146	2.46414e-10
cg23991055	11	64880626	ENSG00000149809	rs113662039	64801340	T	C	0.0347913	-0.665328	0.0978277	1.03879e-11	0.775402	2.47419e-10
cg24530795	12	111807189	ENSG00000226469	rs1814246	111801951	A	T	0.246521	0.304548	0.0447798	1.03896e-11	0.0272745	2.47455e-10
cg09072381	1	3817038	ENSG00000116198	rs12753572	3804683	T	C	0.395626	-0.723988	0.106457	1.04061e-11	0.017808	2.47829e-10
cg21062059	19	54677144	ENSG00000167608	rs4806716	54639868	G	A	0.208748	-1.35335	0.199006	1.04218e-11	0.0541992	2.4819e-10
cg14199723	8	145051795	ENSG00000204791	rs1134027	145051414	A	G	0.389662	-0.759023	0.111612	1.04223e-11	0.0127196	2.482e-10
cg24591563	3	40498842	ENSG00000188846	rs12487955	40412853	C	T	0.305169	1.2688	0.186576	1.04308e-11	0.682899	2.48399e-10
cg27368379	6	33283328	ENSG00000231925	rs1061783	33282628	T	C	0.506958	0.914258	0.13445	1.04616e-11	0.0572755	2.49094e-10
cg06112894	8	141469983	ENSG00000123908	rs3735799	141467960	G	A	0.474155	-0.138086	0.020307	1.04669e-11	0.468297	2.49213e-10
cg02758463	16	89982122	ENSG00000261172	rs3212359	89985177	T	C	0.353877	-1.20044	0.176545	1.04892e-11	0.0414027	2.49728e-10
cg16389209	10	63809121	ENSG00000150347	rs7902719	63808666	A	C	0.467197	-0.488187	0.0717988	1.0508e-11	0.104241	2.50146e-10
cg13496167	1	151833775	ENSG00000182134	rs111464999	151911159	G	A	0.028827	0.0422828	0.00621897	1.05353e-11	0.0201834	2.50765e-10
cg20892840	3	156879058	ENSG00000197415	rs4371471	156879097	G	A	0.258449	-0.0707367	0.0104048	1.05715e-11	0.0146304	2.51586e-10
cg23400122	8	10283795	ENSG00000175806	rs7005363	10283748	C	T	0.427435	1.29068	0.189848	1.0572e-11	0.0411567	2.51597e-10
cg12992112	6	25138632	ENSG00000079691	rs2028973	25138627	T	C	0.127237	0.257471	0.037872	1.05754e-11	0.0154441	2.5167e-10
cg17280673	6	166921760	ENSG00000026297	rs4710145	167362976	G	A	0.488072	3.70275	0.54465	1.05781e-11	0.0675333	2.51728e-10
cg22116290	16	68481968	ENSG00000103056	rs1019544	68454360	T	C	0.222664	0.362531	0.0533264	1.05834e-11	0.11582	2.51846e-10
cg05309399	4	106552544	ENSG00000138780	rs2121558	106552733	T	A	0.223658	-0.592649	0.0871765	1.05887e-11	0.0187965	2.51957e-10
cg13515783	7	157201622	ENSG00000155093	rs758930	157201057	T	G	0.364811	0.264572	0.0389179	1.05924e-11	0.013312	2.52034e-10
cg24900663	19	38810166	ENSG00000167645	rs111958719	38808533	C	T	0.182903	-1.52345	0.224119	1.06433e-11	0.123336	2.53179e-10
cg13558695	2	25500125	ENSG00000119772	rs56089703	25500289	A	T	0.350895	-0.403502	0.0593606	1.06471e-11	0.015442	2.53258e-10
cg14127336	14	96180319	ENSG00000100721	rs2887399	96180695	T	G	0.218688	-0.796734	0.117212	1.0653e-11	0.0452882	2.53389e-10
cg26050975	5	179231109	ENSG00000161013	rs73351620	179238350	A	G	0.0139165	-0.871379	0.128198	1.06738e-11	0.716541	2.53833e-10
cg24227081	7	149570163	ENSG00000171130	rs6980166	149567756	A	C	0.432406	-2.01654	0.296698	1.07107e-11	0.251524	2.54663e-10
cg17858005	2	20851058	ENSG00000118961	rs116534786	20852312	C	T	0.0298211	0.297749	0.0438089	1.07162e-11	0.311017	2.54786e-10
cg00964848	6	73976940	ENSG00000080007	rs35664677	73982506	G	A	0.206759	0.090115	0.013259	1.07178e-11	0.154296	2.54817e-10
cg26822313	8	142377767	ENSG00000261655	rs7830293	142373509	C	T	0.0675944	1.79534	0.264161	1.07263e-11	0.0123624	2.55012e-10
cg11238564	16	67218787	ENSG00000102890	rs3852700	67271858	C	T	0.0725646	-0.891895	0.131231	1.07283e-11	0.506686	2.55056e-10
cg15465342	22	17601013	ENSG00000093072	rs5994165	17600977	A	G	0.384692	0.13455	0.0197974	1.07292e-11	0.10092	2.55073e-10
cg26159832	14	103822211	ENSG00000075413	rs11626562	103845362	C	A	0.282306	-1.61049	0.236977	1.07594e-11	0.104201	2.55772e-10
cg20886011	2	165479150	ENSG00000115290	rs56386025	165398259	T	G	0.0914513	0.844634	0.124285	1.07622e-11	0.27103	2.55833e-10
cg18580274	6	30070074	ENSG00000196812	rs34662244	28073881	A	G	0.0725646	-0.686674	0.101043	1.07684e-11	0.030359	2.55975e-10
cg27340001	15	43786010	ENSG00000166963	rs7172374	43636960	C	T	0.308151	-0.53979	0.0794297	1.07695e-11	0.425405	2.55998e-10
cg09793121	21	34398263	ENSG00000184221	rs6517139	34439206	A	G	0.241551	-2.56096	0.376847	1.07736e-11	0.414533	2.56091e-10
cg05178226	6	10838284	ENSG00000111837	rs6920770	10852933	A	G	0.143141	-0.596044	0.0877196	1.08403e-11	0.0415318	2.57618e-10
cg24657463	17	40431527	ENSG00000267758	rs16967596	40395895	G	A	0.280318	0.262438	0.0386241	1.0856e-11	0.893869	2.57972e-10
cg06267075	16	69092182	ENSG00000039523	rs78111165	67580782	C	G	0.0477137	0.648645	0.0954658	1.08672e-11	0.0559894	2.58215e-10
cg18277682	1	228362509	ENSG00000198835	rs10916277	228386374	T	C	0.338966	-0.103256	0.0151971	1.08724e-11	0.11972	2.58327e-10
cg06650698	1	3558138	ENSG00000158109	rs2760321	3548136	T	C	0.164016	-0.281851	0.041483	1.08787e-11	0.0122076	2.58472e-10
cg03715980	16	1756201	ENSG00000100726	rs6600163	1753429	C	T	0.186879	0.309611	0.0455695	1.08857e-11	0.0384191	2.58625e-10
cg04645150	6	28584172	ENSG00000197935	rs150021957	28452736	T	C	0.0606362	0.154259	0.0227043	1.08864e-11	0.0154504	2.5864e-10
cg26383468	10	1247560	ENSG00000185736	rs12359356	1296968	G	T	0.366799	2.30323	0.339003	1.08965e-11	0.0934504	2.58858e-10
cg16253834	11	75522097	ENSG00000255507	rs10899128	75517833	A	T	0.0795229	-0.222269	0.0327166	1.09254e-11	0.235998	2.59515e-10
cg14137381	5	502291	ENSG00000171368	rs56051594	494064	T	C	0.413519	0.105533	0.0155341	1.09334e-11	0.013181	2.59694e-10
cg00806009	17	80739852	ENSG00000262410	rs3744163	80739859	C	G	0.416501	0.362362	0.0533391	1.09407e-11	0.496415	2.59851e-10
cg17274080	22	21921828	ENSG00000185651	rs4821112	21964761	A	G	0.193837	2.51224	0.3698	1.09438e-11	0.446373	2.59917e-10
cg12180551	1	56975583	ENSG00000162407	rs4912377	57015121	C	A	0.474155	0.284513	0.0418818	1.09648e-11	0.175607	2.60383e-10
cg18500431	7	1709489	ENSG00000230487	rs4725302	1698086	T	C	0.385686	0.557666	0.0820948	1.0986e-11	0.304034	2.60861e-10
cg02339078	5	90679543	ENSG00000113369	rs6869048	90664322	C	G	0.144135	-0.168191	0.0247606	1.1006e-11	0.0856495	2.61319e-10
cg14930642	15	45927921	ENSG00000137767	rs625047	45914973	A	G	0.200795	-1.26705	0.186566	1.11032e-11	0.180236	2.63531e-10
cg23659056	1	47901632	ENSG00000224805	rs11578776	47880278	C	G	0.363817	0.667281	0.0982542	1.11068e-11	0.021344	2.63612e-10
cg11273205	8	105375823	ENSG00000147650	rs2853139	105384179	G	A	0.34493	-0.207575	0.0305671	1.11512e-11	0.0237936	2.64609e-10
cg12063490	19	12759131	ENSG00000179262	rs2303731	12772263	C	T	0.405567	0.14503	0.0213574	1.1166e-11	0.0895824	2.64942e-10
cg02957270	17	46508097	ENSG00000230148	rs55912545	46487324	C	A	0.110338	-0.631308	0.0929715	1.11875e-11	0.0233368	2.65423e-10
cg03345037	11	94134446	ENSG00000020922	rs78625763	94221438	C	T	0.027833	0.43717	0.0643814	1.1189e-11	0.0251948	2.65455e-10
cg12840933	5	79862991	ENSG00000189127	rs118526	79863544	C	A	0.392644	-1.52861	0.225127	1.12147e-11	0.0905006	2.66038e-10
cg09331206	16	30108321	ENSG00000169592	rs7191849	30023157	C	T	0.468191	1.27501	0.187792	1.12543e-11	0.139237	2.66945e-10
cg11952236	7	101962267	ENSG00000221510	rs111718661	102070926	A	G	0.0695825	1.11051	0.163579	1.13031e-11	0.0215495	2.68032e-10
cg07803375	7	811206	ENSG00000146540	rs4357195	806052	G	A	0.326044	-0.26108	0.0384575	1.13076e-11	0.127015	2.68131e-10
cg24599942	8	41386345	ENSG00000029534	rs1559739	41386411	G	A	0.427435	-0.101788	0.0149937	1.13147e-11	0.0446291	2.68294e-10
cg12292205	6	26970375	ENSG00000216331	rs4358615	26998567	A	G	0.327038	-0.235137	0.0346375	1.13296e-11	0.131755	2.68637e-10
cg10322794	21	47740892	ENSG00000160282	rs1892693	47967477	T	C	0.0904573	-0.370967	0.0546463	1.13303e-11	0.0231195	2.68652e-10
cg00327263	2	120019111	ENSG00000115107	rs6721852	120024503	C	T	0.463221	-2.39929	0.353439	1.13375e-11	0.349839	2.6881e-10
cg25485913	19	49568962	ENSG00000104852	rs3810186	49573012	T	C	0.199801	0.345562	0.0509054	1.13446e-11	0.0687882	2.68962e-10
cg23236366	1	201777257	ENSG00000134369	rs11579478	201512996	T	G	0.450298	1.1372	0.167525	1.13518e-11	0.756449	2.69123e-10
cg23313031	6	29974745	ENSG00000176998	rs2734907	29901640	A	C	0.355865	-1.19619	0.176219	1.1362e-11	0.0226317	2.69344e-10
cg27567953	1	109553055	ENSG00000197780	rs184605	109555225	A	G	0.488072	-0.560328	0.0825585	1.14456e-11	0.127641	2.71239e-10
cg09865454	7	27149139	ENSG00000005020	rs2030137	26953564	C	G	0.49006	3.82548	0.563697	1.14962e-11	0.712428	2.72386e-10
cg26874164	19	58962979	ENSG00000249471	rs4801593	58972252	T	A	0.249503	-0.16993	0.025041	1.15233e-11	0.0473891	2.72995e-10
cg20933634	6	27740509	ENSG00000196331	rs9468223	27740666	T	C	0.243539	0.0803362	0.0118386	1.15314e-11	0.0298186	2.73176e-10
cg10613381	22	24890330	ENSG00000184674	rs76088544	24888574	A	G	0.0666004	-0.619817	0.0913399	1.15425e-11	0.0785161	2.73416e-10
cg10130446	14	55658398	ENSG00000126787	rs2094436	55661495	G	C	0.328032	-0.141715	0.0208844	1.15529e-11	0.355495	2.7364e-10
cg04472726	8	41386353	ENSG00000029534	rs1559739	41386411	G	A	0.427435	-0.10342	0.015241	1.15562e-11	0.131153	2.73707e-10
cg16419724	5	68711519	ENSG00000253203	rs3756399	68665809	T	C	0.054672	0.897396	0.132251	1.15642e-11	0.393643	2.73885e-10
cg11843502	1	7843515	ENSG00000049245	rs11576572	7833485	A	G	0.293241	-0.96203	0.141777	1.15684e-11	0.127953	2.7398e-10
cg06333012	11	67192596	ENSG00000172508	rs630172	67253673	C	A	0.423459	0.426525	0.0628626	1.16054e-11	0.0835999	2.74813e-10
cg24330456	6	30038955	ENSG00000238024	rs115313680	29952107	G	C	0.0447316	-0.536242	0.0790356	1.16234e-11	0.0106578	2.75213e-10
cg25639749	17	80067101	ENSG00000169738	rs36048409	80096961	A	T	0.291252	1.01421	0.149482	1.16241e-11	0.0526876	2.75225e-10
cg27647152	20	3220985	ENSG00000088854	rs75925650	3412647	C	G	0.0954274	-0.309879	0.0456758	1.16635e-11	0.0144897	2.76125e-10
cg00639984	16	839166	ENSG00000127586	rs2277894	843445	A	G	0.16501	0.209797	0.0309254	1.16907e-11	0.274689	2.76738e-10
cg13163521	15	41803428	ENSG00000137825	rs1757463	41783814	G	A	0.322068	0.280489	0.0413474	1.17124e-11	0.0752561	2.77227e-10
cg05487269	16	3000729	ENSG00000262482	rs9928222	2986323	C	T	0.49503	-0.925049	0.136366	1.17229e-11	0.0278093	2.77459e-10
cg01203153	5	180643432	ENSG00000146063	rs185273	180643131	A	G	0.178926	0.309707	0.0456557	1.17264e-11	0.0657892	2.77536e-10
cg10715272	1	39981410	ENSG00000243970	rs79473113	40020020	A	C	0.0407555	-1.34381	0.198114	1.17668e-11	0.311912	2.78447e-10
cg25727025	3	158390332	ENSG00000079257	rs7624771	158335409	T	C	0.22167	-2.00087	0.294983	1.17698e-11	0.400856	2.78511e-10
cg02308884	10	71892293	ENSG00000172731	rs10999165	71919271	A	G	0.441352	-0.144001	0.0212301	1.17805e-11	0.0280429	2.78749e-10
cg02976036	1	17033405	ENSG00000228549	rs7537985	16831863	C	T	0.300199	-1.29902	0.191522	1.18007e-11	0.0494128	2.79189e-10
cg10373733	6	25993375	ENSG00000187837	rs10484432	26008876	A	G	0.210736	0.494461	0.0729012	1.18015e-11	0.12402	2.79206e-10
cg15156975	17	43449055	ENSG00000131484	rs117421612	43423162	A	G	0.0616302	0.376572	0.0555225	1.18252e-11	0.169419	2.7975e-10
cg01081883	16	30390547	ENSG00000169217	rs7404540	30423878	T	C	0.276342	0.354222	0.0522274	1.1827e-11	0.137129	2.79791e-10
cg00478442	6	33267761	ENSG00000231925	rs3135408	33275013	T	C	0.483101	-0.885968	0.130633	1.18429e-11	0.0705305	2.80146e-10
cg24932241	11	442077	ENSG00000185101	rs7106722	423617	T	C	0.204771	-0.75573	0.111431	1.18498e-11	0.0727155	2.80299e-10
cg06649639	1	154983995	ENSG00000160691	rs11585145	154947496	T	A	0.026839	-1.18248	0.174357	1.18556e-11	0.242343	2.80433e-10
cg08972588	6	32014674	ENSG00000204410	rs34214527	32014456	T	C	0.0954274	0.176477	0.0260226	1.18788e-11	0.0110591	2.80955e-10
cg04968127	11	10715213	ENSG00000072952	rs12420675	10700348	A	T	0.414513	0.368691	0.0543661	1.18831e-11	0.0207471	2.81054e-10
cg16914989	6	30881764	ENSG00000214894	rs142282930	30886097	A	C	0.0178926	-0.564549	0.0832616	1.19828e-11	0.251109	2.83308e-10
cg16295056	12	54381798	ENSG00000123405	rs3816153	54370108	T	G	0.257455	-0.125914	0.0185714	1.20165e-11	0.0171024	2.84062e-10
cg23337698	2	42991775	ENSG00000162881	rs2278586	42990101	C	G	0.240557	-0.807776	0.119141	1.20181e-11	0.440419	2.84099e-10
cg25216580	1	120173989	ENSG00000092621	rs431441	120174017	G	C	0.346918	0.705194	0.104011	1.20196e-11	0.0213303	2.84131e-10
cg07672051	5	149887787	ENSG00000070614	rs73272621	149854482	G	A	0.0994036	-2.45262	0.361748	1.20242e-11	0.092599	2.84234e-10
cg18026055	6	32729596	ENSG00000198502	rs2856698	32636376	G	C	0.281312	1.35088	0.199248	1.2027e-11	0.0110577	2.84298e-10
cg17207815	8	21966362	ENSG00000158863	rs1552284	21962607	G	A	0.467197	-0.19298	0.0284636	1.20275e-11	0.0147924	2.84308e-10
cg23001415	22	21311401	ENSG00000099949	rs6004917	21275859	G	A	0.219682	0.124994	0.0184363	1.20347e-11	0.0233137	2.84471e-10
cg21240441	9	139872871	ENSG00000238268	rs3814499	139869914	G	A	0.306163	-4.09456	0.603941	1.20398e-11	0.358944	2.84581e-10
cg00326788	6	32934046	ENSG00000242574	rs145364886	32946979	T	C	0.0308151	0.0942778	0.0139059	1.20444e-11	0.249461	2.84683e-10
cg22559329	19	46526367	ENSG00000008438	rs12982353	46529456	A	G	0.272366	1.75721	0.25919	1.20495e-11	0.224343	2.84802e-10
cg21536783	1	59041407	ENSG00000184292	rs17117873	59050994	T	C	0.17495	-3.87568	0.57172	1.21025e-11	0.523286	2.85992e-10
cg03685475	22	41597321	ENSG00000100393	rs79545	41618372	A	G	0.328032	0.84765	0.125041	1.21024e-11	0.0541458	2.85992e-10
cg03101763	11	65319844	ENSG00000142186	rs3782089	65336819	T	C	0.0695825	0.149432	0.0220436	1.21062e-11	0.0883413	2.86068e-10
cg02931604	6	74064298	ENSG00000080007	rs11753584	74070221	A	G	0.178926	-0.443351	0.0654013	1.21068e-11	0.0429478	2.86079e-10
cg01174175	4	89619014	ENSG00000248019	rs112558843	89672210	G	T	0.0626243	0.878206	0.129557	1.21397e-11	0.161001	2.86816e-10
cg01449677	17	76794888	ENSG00000055483	rs8072569	76787000	G	A	0.431412	2.74567	0.405056	1.21436e-11	0.361369	2.86901e-10
cg26262232	6	32920995	ENSG00000206337	rs116667074	32285362	T	C	0.0785288	-0.377424	0.0556828	1.21769e-11	0.0750122	2.87652e-10
cg00212520	3	42451096	ENSG00000114812	rs247412	42387540	G	T	0.382704	0.329827	0.0486623	1.21948e-11	0.0139559	2.88052e-10
cg12719836	1	95238920	ENSG00000117519	rs3860336	95236282	A	G	0.286282	0.0965786	0.0142497	1.2221e-11	0.0174549	2.88637e-10
cg15678662	1	2465544	ENSG00000157873	rs3762444	2427712	T	C	0.460239	-0.990589	0.146162	1.224e-11	0.0572557	2.89062e-10
cg20831708	10	102279373	ENSG00000075826	rs3750632	102279295	C	G	0.190855	2.32871	0.343611	1.22549e-11	0.0200075	2.89399e-10
cg18817445	20	23034503	ENSG00000125814	rs844824	23082817	G	C	0.10835	0.428107	0.0631699	1.22644e-11	0.0214061	2.8962e-10
cg16409650	13	96744161	ENSG00000102595	rs4142189	97056474	G	T	0.497018	0.704831	0.104003	1.22706e-11	0.0116543	2.89758e-10
cg07267550	17	74536269	ENSG00000070731	rs8066453	74558446	G	A	0.377734	0.909187	0.134162	1.2288e-11	0.685689	2.90154e-10
cg13168012	11	60692978	ENSG00000110108	rs1236486	60701754	T	C	0.422465	0.989161	0.145971	1.23201e-11	0.147871	2.90873e-10
cg15106294	6	36626044	ENSG00000124762	rs9462209	36628042	G	T	0.432406	-0.694302	0.102459	1.23243e-11	0.0137768	2.90968e-10
cg08527797	12	53730072	ENSG00000257605	rs10876432	53731891	G	A	0.312127	-0.404264	0.0596596	1.23401e-11	0.0148827	2.91317e-10
cg20438472	3	184293365	ENSG00000182580	rs9826318	184306053	G	A	0.345924	0.318095	0.0469433	1.23418e-11	0.0444775	2.91355e-10
cg02247068	15	41793472	ENSG00000137806	rs113423265	41715133	G	A	0.0536779	-0.674718	0.0995747	1.23549e-11	0.0107555	2.91654e-10
cg07455790	6	31650735	ENSG00000204632	rs149543464	30400763	A	G	0.082505	-1.7992	0.265531	1.23691e-11	0.110962	2.91972e-10
cg02626208	17	34989377	ENSG00000267067	rs55823214	34966796	C	T	0.394632	1.89037	0.278998	1.23907e-11	0.351451	2.9247e-10
cg22481770	3	156324118	ENSG00000240875	rs12486016	156375525	A	C	0.0695825	0.993871	0.146685	1.23934e-11	0.020115	2.9253e-10
cg01418951	19	2486431	ENSG00000188305	rs8103788	2486137	T	G	0.316103	0.192976	0.028482	1.24083e-11	0.0213556	2.92863e-10
cg11839415	1	43814764	ENSG00000117400	rs866332	43788858	T	C	0.371769	0.604827	0.0892692	1.24138e-11	0.923136	2.92986e-10
cg07763231	17	80187349	ENSG00000268852	rs11077982	80147377	G	C	0.292247	0.245847	0.0362873	1.24401e-11	0.0169145	2.93562e-10
cg19313353	12	107965627	ENSG00000110851	rs7961875	107940389	C	T	0.350895	0.326672	0.0482221	1.24987e-11	0.0195053	2.94892e-10
cg26652484	3	57582327	ENSG00000168374	rs7640956	57634135	A	G	0.151093	0.428734	0.0632885	1.2503e-11	0.218993	2.94985e-10
cg00319692	8	87111119	ENSG00000123124	rs34441347	87058851	A	T	0.367793	-0.408989	0.0603751	1.25152e-11	0.17881	2.95258e-10
cg25635352	3	160822720	ENSG00000169255	rs13060601	160823159	A	G	0.269384	-1.01365	0.149636	1.25218e-11	0.847853	2.95405e-10
cg21164050	13	27757411	ENSG00000230641	rs4771080	27762551	T	G	0.0745527	1.63649	0.241582	1.25223e-11	0.107515	2.95415e-10
cg22602105	4	1166990	ENSG00000159692	rs1265922	1212454	T	C	0.349901	1.27304	0.187933	1.25387e-11	0.377371	2.95782e-10
cg10934032	14	21249405	ENSG00000258810	rs12884216	21253303	A	G	0.207753	-1.49547	0.220779	1.25614e-11	0.217111	2.96268e-10
cg18663063	5	68710907	ENSG00000253203	rs144304646	68480986	T	C	0.0119284	0.624599	0.0922113	1.25645e-11	0.0277813	2.96339e-10
cg26334670	17	6797771	ENSG00000262943	rs146312302	6808004	A	G	0.0208748	0.240579	0.035518	1.2576e-11	0.749622	2.96591e-10
cg03197992	2	113990925	ENSG00000125618	rs75416156	113973433	C	T	0.0586481	-0.656801	0.0969678	1.258e-11	0.861978	2.96683e-10
cg08854834	21	30517941	ENSG00000171189	rs6516892	30483469	T	C	0.519881	0.463065	0.0683687	1.26095e-11	0.362384	2.97358e-10
cg09464728	17	74533239	ENSG00000070495	rs9908979	74645486	G	T	0.360835	-0.996037	0.147065	1.26358e-11	0.0191832	2.97946e-10
cg11414821	6	30652771	ENSG00000204632	rs149543464	30400763	A	G	0.082505	-1.79307	0.264757	1.26565e-11	0.193864	2.98411e-10
cg22833175	12	14957520	ENSG00000182993	rs10744078	14978535	G	T	0.410537	-0.784865	0.11589	1.26581e-11	0.0358253	2.98445e-10
cg04682135	3	157260764	ENSG00000197415	rs73873905	157371775	C	T	0.279324	0.126362	0.0186585	1.26685e-11	0.065736	2.98672e-10
cg00846483	8	125463682	ENSG00000245149	rs72713055	125490551	G	C	0.084493	0.234362	0.0346057	1.26714e-11	0.0131201	2.98732e-10
cg15226428	5	172269	ENSG00000063438	rs7731326	172630	A	T	0.328032	-0.450855	0.0665767	1.27036e-11	0.0220023	2.99437e-10
cg27081346	6	32064692	ENSG00000250535	rs1270942	31918860	G	A	0.0725646	0.603782	0.0891592	1.27049e-11	0.171716	2.99466e-10
cg02529723	5	140105629	ENSG00000120314	rs2262574	140123635	T	G	0.441352	1.69208	0.249867	1.27087e-11	0.116301	2.99548e-10
cg19226100	6	28195028	ENSG00000186470	rs66975207	26942146	C	A	0.0685885	3.52707	0.520849	1.27213e-11	0.0605218	2.99829e-10
cg08550317	6	3850732	ENSG00000145945	rs4959877	3852692	A	C	0.115308	-1.30118	0.192171	1.27929e-11	0.465911	3.01416e-10
cg24458009	12	47472775	ENSG00000139211	rs215381	47757268	G	T	0.445328	-0.303473	0.044823	1.28362e-11	0.0204311	3.02378e-10
cg00381330	20	25228575	ENSG00000100994	rs6132825	25238309	A	T	0.492048	-3.20746	0.473743	1.28377e-11	0.0636085	3.02404e-10
cg00187059	6	33289693	ENSG00000231925	rs1800838	33272541	T	A	0.49006	0.876011	0.129388	1.28422e-11	0.410085	3.02494e-10
cg07237769	6	32065023	ENSG00000204338	rs185819	32050067	C	T	0.550696	1.93879	0.286368	1.28539e-11	0.1999	3.02755e-10
cg26767299	7	756110	ENSG00000105963	rs11763218	852281	T	C	0.367793	0.714956	0.105603	1.28561e-11	0.0447771	3.02798e-10
cg01498883	20	2451474	ENSG00000125835	rs2295076	2460633	T	G	0.0964215	-0.873716	0.129056	1.28752e-11	0.737444	3.03217e-10
cg10373741	17	3593588	ENSG00000083457	rs8066216	3599662	G	C	0.475149	-0.536965	0.0793156	1.28797e-11	0.0580514	3.03316e-10
cg09137453	12	7282081	ENSG00000256967	rs3782924	7262154	T	C	0.329026	3.50216	0.517333	1.29097e-11	0.747986	3.0398e-10
cg12078929	22	42896688	ENSG00000189306	rs4822136	42880961	G	A	0.136183	-2.23043	0.329496	1.29484e-11	0.0730054	3.04848e-10
cg24761882	9	96214934	ENSG00000048828	rs10992729	96181075	T	C	0.338966	0.269988	0.0398852	1.29566e-11	0.0970263	3.05026e-10
cg13781744	1	43250691	ENSG00000228452	rs11210696	43155062	T	G	0.335984	-1.54367	0.228047	1.29604e-11	0.038775	3.05113e-10
cg07204893	2	198300525	ENSG00000247626	rs7577835	198378056	C	T	0.21173	-0.455597	0.0673059	1.29629e-11	0.0457889	3.05161e-10
cg15323195	7	33168904	ENSG00000122507	rs7796922	33171110	G	A	0.0984095	0.499302	0.0737651	1.29849e-11	0.0763047	3.05648e-10
cg09714114	7	16439993	ENSG00000214960	rs76267704	16429813	A	T	0.104374	0.716529	0.105867	1.30385e-11	0.0450678	3.06854e-10
cg25823314	6	32794492	ENSG00000198502	rs2071474	32782582	T	C	0.308151	0.975134	0.144079	1.3053e-11	0.0603151	3.07179e-10
cg07142400	12	6602447	ENSG00000139190	rs11610712	6612883	C	G	0.308151	2.81006	0.415218	1.30878e-11	0.0532255	3.07954e-10
cg11224737	10	72991122	ENSG00000107731	rs12781290	72991095	A	G	0.311133	1.06802	0.157814	1.30937e-11	0.0415131	3.08092e-10
cg26114961	6	31692295	ENSG00000213676	rs433061	32014828	A	G	0.0735587	-0.957794	0.141528	1.30997e-11	0.0229034	3.08221e-10
cg09767126	8	103877365	ENSG00000155096	rs12546636	103847953	C	T	0.0775348	0.524277	0.0774695	1.31004e-11	0.140365	3.08235e-10
cg03848129	10	27541626	ENSG00000230445	rs4749240	27504964	T	C	0.366799	0.129056	0.0190701	1.31061e-11	0.403277	3.08354e-10
cg06681810	6	33396295	ENSG00000204257	rs210153	33515833	T	C	0.0715706	0.250298	0.036986	1.31127e-11	0.043829	3.085e-10
cg14859381	11	113269843	ENSG00000149292	rs2186799	113242533	G	T	0.468191	-1.72197	0.254456	1.31218e-11	0.0192421	3.08686e-10
cg23122899	7	5269290	ENSG00000164638	rs6956071	5254575	A	G	0.408549	-0.485437	0.0717354	1.31437e-11	0.0222831	3.09168e-10
cg24524403	17	79048599	ENSG00000181409	rs4075482	79074548	A	C	0.352883	0.884769	0.130748	1.31493e-11	0.0538544	3.09294e-10
cg02630604	7	129781596	ENSG00000128607	rs3800563	129773720	G	A	0.0357853	0.476146	0.0703649	1.31657e-11	0.0141746	3.0967e-10
cg16662477	17	33401430	ENSG00000198783	rs7211949	33415394	A	T	0.0884692	-0.235959	0.0348716	1.31922e-11	0.0192684	3.10248e-10
cg13239848	1	12213514	ENSG00000120949	rs1148460	12216488	A	C	0.483101	-0.159916	0.0236341	1.32093e-11	0.0168625	3.10635e-10
cg02549628	4	88896208	ENSG00000118785	rs28357094	88896797	G	T	0.242545	1.71542	0.253548	1.32709e-11	0.118793	3.12029e-10
cg22980127	19	33182716	ENSG00000267475	rs10413282	33182751	G	A	0.215706	-1.76533	0.26093	1.32808e-11	0.0339136	3.12249e-10
cg27207597	16	540226	ENSG00000090565	rs7206760	540258	C	G	0.0904573	0.26743	0.0395293	1.32986e-11	0.0283419	3.12652e-10
cg16316993	14	105455839	ENSG00000170779	rs2582575	105451832	C	T	0.22167	-0.581232	0.0859183	1.33359e-11	0.017812	3.13485e-10
cg09473455	1	27710155	ENSG00000158195	rs2504782	27713378	G	A	0.133201	-0.225119	0.0332774	1.33382e-11	0.0132905	3.13533e-10
cg14578807	6	33255193	ENSG00000204209	rs3135408	33275013	T	C	0.483101	0.974951	0.14412	1.33438e-11	0.115429	3.13653e-10
cg25976340	11	18611549	ENSG00000151116	rs61882886	18491619	C	G	0.146123	-0.632722	0.0935327	1.33568e-11	0.0133288	3.13945e-10
cg00686197	6	31733619	ENSG00000204338	rs497309	31892484	C	A	0.0735587	2.44337	0.361198	1.33655e-11	0.141116	3.14137e-10
cg00491255	16	58019984	ENSG00000166188	rs2241772	58021684	A	G	0.143141	1.19421	0.176543	1.33841e-11	0.0688498	3.14559e-10
cg14814062	19	54927903	ENSG00000170866	rs759819	54815577	C	T	0.306163	-3.43594	0.507963	1.34076e-11	0.231447	3.15089e-10
cg03513315	22	30988383	ENSG00000250318	rs13053923	30988382	A	G	0.407555	0.162987	0.024097	1.34413e-11	0.01595	3.15842e-10
cg24479328	12	79716682	ENSG00000067715	rs73349595	79368407	A	G	0.309145	0.475067	0.0702418	1.34872e-11	0.134198	3.16889e-10
cg20942286	5	79366549	ENSG00000113296	rs256439	79366080	C	T	0.286282	-0.0545262	0.00806211	1.34915e-11	0.0654426	3.16988e-10
cg20034983	14	73525089	ENSG00000258376	rs61985148	73552888	A	G	0.055666	1.61442	0.238708	1.35033e-11	0.0188698	3.17252e-10
cg10250107	4	7940843	ENSG00000196526	rs6447872	7943106	G	A	0.333996	-2.3706	0.350543	1.355e-11	0.200299	3.18305e-10
cg21104546	7	150110071	ENSG00000196456	rs13234151	150121286	T	C	0.236581	-0.749665	0.110855	1.35566e-11	0.022351	3.18453e-10
cg13609319	10	134994186	ENSG00000171798	rs55878004	134947197	G	A	0.166998	0.907665	0.134223	1.35764e-11	0.0325223	3.18896e-10
cg23973955	2	75147230	ENSG00000230836	rs13003428	75246283	G	A	0.45328	-0.383564	0.0567214	1.35865e-11	0.0426085	3.19121e-10
cg02319142	5	149339858	ENSG00000164296	rs245078	149353598	G	A	0.444334	0.317704	0.0469841	1.36149e-11	0.0220683	3.19752e-10
cg08766469	17	80416005	ENSG00000169738	rs7226245	80403115	C	G	0.374751	-0.229858	0.0339943	1.36413e-11	0.025448	3.20354e-10
cg18013419	17	80995372	ENSG00000175711	rs11868631	81009595	T	C	0.220676	-0.912815	0.135	1.36502e-11	0.0120834	3.2055e-10
cg23895220	6	31691870	ENSG00000248290	rs1150757	32029205	A	G	0.0755467	1.81903	0.269033	1.36703e-11	0.0222962	3.20984e-10
cg16155702	19	49260210	ENSG00000105538	rs838133	49259529	A	G	0.425447	-0.245516	0.0363132	1.36979e-11	0.0670572	3.21594e-10
cg03431846	14	24641183	ENSG00000100918	rs7146310	24653954	A	G	0.265408	0.648901	0.0959762	1.36981e-11	0.0167512	3.21597e-10
cg26491425	15	41166632	ENSG00000137824	rs625058	41153173	G	A	0.215706	0.418844	0.0619495	1.36985e-11	0.0188689	3.21604e-10
cg24951754	12	132676717	ENSG00000256576	rs7302218	132674265	T	C	0.441352	2.35015	0.347621	1.37365e-11	0.100961	3.2246e-10
cg21016266	12	122356598	ENSG00000257020	rs11043251	122373279	T	C	0.464215	0.406632	0.0601509	1.37805e-11	0.243112	3.23441e-10
cg11969389	19	46233490	ENSG00000104936	rs2070736	46286714	C	A	0.318091	1.02599	0.15177	1.37825e-11	0.033685	3.23486e-10
cg18460422	6	32063553	ENSG00000137331	rs3131380	31709778	G	A	0.0745527	-1.43051	0.211611	1.37898e-11	0.0143222	3.2365e-10
cg22012115	5	130973643	ENSG00000158987	rs30159	131306535	C	T	0.247515	-0.623897	0.0922947	1.38146e-11	0.132915	3.24216e-10
cg21139713	1	27675587	ENSG00000060642	rs41291086	27668610	T	C	0.028827	0.21082	0.0311872	1.38176e-11	0.0182864	3.24282e-10
cg03300649	16	28504949	ENSG00000251417	rs34839	28489346	C	T	0.392644	0.910613	0.13471	1.38197e-11	0.0203394	3.24329e-10
cg19332572	11	65321591	ENSG00000254614	rs11227227	65339378	A	G	0.0477137	0.612758	0.0906557	1.38773e-11	0.0589789	3.25608e-10
cg19963522	6	154677796	ENSG00000074706	rs742517	154677723	T	G	0.337972	-0.231235	0.0342107	1.38808e-11	0.0630705	3.25685e-10
cg26285749	22	22288508	ENSG00000100034	rs9610487	22213969	C	T	0.261431	-2.03772	0.301483	1.38946e-11	0.0157534	3.2599e-10
cg06581710	17	64188160	ENSG00000154240	rs11868343	64195305	A	G	0.0387674	-0.29675	0.0439082	1.39496e-11	0.0930404	3.27218e-10
cg13139838	6	31382197	ENSG00000204520	rs114890635	31398376	G	A	0.177932	-2.27592	0.33676	1.3965e-11	0.0227645	3.27551e-10
cg27179866	6	27740120	ENSG00000196331	rs9468223	27740666	T	C	0.243539	0.0840798	0.0124424	1.40349e-11	0.0234907	3.29128e-10
cg16702660	14	22361282	ENSG00000211799	rs2075481	22362971	G	A	0.424453	0.0986982	0.0146057	1.40368e-11	0.0504546	3.29166e-10
cg17280514	2	242755302	ENSG00000188011	rs12987998	242917734	A	G	0.398608	0.254915	0.0377236	1.40452e-11	0.185209	3.29351e-10
cg00178427	1	42500551	ENSG00000228452	rs661428	42451518	A	C	0.27336	-0.492872	0.072943	1.40934e-11	0.0855332	3.30415e-10
cg04115680	7	75889229	ENSG00000127946	rs11762793	75866088	T	C	0.252485	-0.4748	0.0702685	1.40933e-11	0.0147718	3.30415e-10
cg13941292	15	78196623	ENSG00000167202	rs4886547	78233843	T	C	0.209742	-0.716496	0.106039	1.40948e-11	0.0172352	3.30443e-10
cg11117266	17	43971461	ENSG00000204650	rs144416125	44296523	A	G	0.240557	-3.44653	0.510103	1.41327e-11	0.0241112	3.31273e-10
cg02716614	6	131101115	ENSG00000118507	rs6906238	131095103	C	T	0.158052	-0.316961	0.0469129	1.41494e-11	0.0143041	3.31646e-10
cg11225330	1	1196747	ENSG00000186891	rs4567233	1185260	G	A	0.106362	-1.0233	0.151461	1.41671e-11	0.0356447	3.32042e-10
cg01691856	15	93215561	ENSG00000185442	rs2077611	93216060	A	C	0.121272	0.397641	0.0588581	1.41926e-11	0.165125	3.32622e-10
cg02735962	10	14740875	ENSG00000065809	rs55643809	14748606	G	A	0.0218688	0.145487	0.0215353	1.42074e-11	0.271296	3.3295e-10
cg06796944	4	185570679	ENSG00000164306	rs4861629	185573312	C	G	0.163022	0.695879	0.103006	1.42113e-11	0.462632	3.33037e-10
cg07414525	3	390449	ENSG00000134121	rs73003522	197862	T	C	0.352883	0.190127	0.0281459	1.4279e-11	0.157589	3.34522e-10
cg08264519	14	105748368	ENSG00000179364	rs7146643	105757392	C	T	0.322068	-0.155781	0.0230615	1.42809e-11	0.315032	3.3456e-10
cg26360924	1	118793005	ENSG00000155761	rs1938269	118787074	C	T	0.503976	-0.542138	0.0802588	1.42959e-11	0.0159231	3.34892e-10
cg23598212	11	1769289	ENSG00000235027	rs76569558	1765955	A	G	0.0884692	-0.585266	0.0866465	1.43193e-11	0.0494576	3.35416e-10
cg15827031	5	37371628	ENSG00000250155	rs13179942	37279482	T	C	0.329026	-1.92526	0.28503	1.43243e-11	0.0194806	3.35531e-10
cg06405563	17	73577744	ENSG00000073350	rs8077689	73578451	T	C	0.0626243	-0.236376	0.0349953	1.43331e-11	0.0139118	3.35729e-10
cg06876311	22	38479181	ENSG00000128283	rs132932	38488616	T	A	0.471173	-0.22838	0.0338136	1.43743e-11	0.0521988	3.36654e-10
cg09895822	14	105738160	ENSG00000185024	rs7146643	105757392	C	T	0.322068	-0.378702	0.0560728	1.4406e-11	0.198689	3.37347e-10
cg11041817	17	46685327	ENSG00000173917	rs4793939	46665235	A	G	0.153082	2.45081	0.36289	1.4423e-11	0.0257459	3.37732e-10
cg22200330	2	230578063	ENSG00000153827	rs79479971	230580169	T	C	0.135189	-0.677508	0.100326	1.44774e-11	0.0117822	3.38963e-10
cg08594936	7	31726704	ENSG00000106341	rs7806397	32303339	T	C	0.343936	-0.270618	0.040074	1.44868e-11	0.125422	3.39172e-10
cg03560586	2	239334908	ENSG00000168427	rs563282	239329736	T	C	0.385686	-0.0835998	0.0123803	1.45171e-11	0.100815	3.3982e-10
cg13052625	3	47865946	ENSG00000229759	rs140083943	47993433	A	T	0.300199	-2.23775	0.331393	1.45272e-11	0.0203405	3.40045e-10
cg01350934	16	57335130	ENSG00000140853	rs2896815	57343372	G	A	0.245527	-0.164153	0.02431	1.45303e-11	0.0169541	3.40115e-10
cg07602200	12	121570875	ENSG00000089041	rs7310821	121567185	T	C	0.0457256	-1.16299	0.172232	1.45389e-11	0.0129056	3.40302e-10
cg03234186	19	58220657	ENSG00000083828	rs10411755	58237910	G	C	0.430418	1.05329	0.155989	1.45484e-11	0.0203955	3.40515e-10
cg17039830	11	57308952	ENSG00000134809	rs2467328	57300986	C	A	0.441352	1.7696	0.262082	1.45755e-11	0.148579	3.41124e-10
cg24631162	6	31508318	ENSG00000204592	rs2596499	31321429	A	T	0.28827	-0.253188	0.0374986	1.45888e-11	0.0159925	3.41404e-10
cg03222310	19	37064303	ENSG00000225975	rs1830031	37203249	T	C	0.400596	-0.178439	0.0264295	1.46338e-11	0.134346	3.42385e-10
cg01006880	16	89146961	ENSG00000261546	rs9935216	89148643	T	C	0.233598	0.766409	0.113522	1.46611e-11	0.200705	3.4298e-10
cg24657535	1	47183194	ENSG00000269956	rs2275380	47147728	T	C	0.471173	0.952691	0.141115	1.46655e-11	0.246051	3.43079e-10
cg06758766	5	34916049	ENSG00000168724	rs1972648	34902257	A	G	0.055666	0.543431	0.0804988	1.47038e-11	0.102873	3.43953e-10
cg21397393	4	1107706	ENSG00000178222	rs62296477	1107478	T	C	0.23161	-0.608374	0.0901193	1.47076e-11	0.0655526	3.4403e-10
cg21785384	1	205231417	ENSG00000133059	rs12037322	205113595	C	A	0.180915	-1.44277	0.213728	1.47364e-11	0.0110801	3.44657e-10
cg15792713	17	26674270	ENSG00000004142	rs59046213	26706435	T	G	0.0795229	-0.827017	0.122513	1.47393e-11	0.738244	3.44722e-10
cg18874425	19	2754747	ENSG00000141873	rs4807321	2752810	C	T	0.314115	1.65131	0.244647	1.48086e-11	0.423369	3.46257e-10
cg00083790	12	132944010	ENSG00000256576	rs7484687	132703801	C	T	0.429423	-2.0373	0.301835	1.4816e-11	0.0124086	3.4642e-10
cg05802386	1	43422920	ENSG00000177868	rs17387775	43416133	C	T	0.164016	0.68427	0.101379	1.4825e-11	0.0120179	3.46615e-10
cg11631091	10	135217018	ENSG00000148832	rs2265909	135210261	A	G	0.340954	-0.322797	0.047827	1.486e-11	0.0291137	3.47412e-10
cg14757228	6	32116858	ENSG00000204525	rs2763981	31840021	T	A	0.247515	2.07681	0.307724	1.48913e-11	0.029261	3.4811e-10
cg16360987	14	96829588	ENSG00000100744	rs61985192	96829555	C	G	0.300199	1.19126	0.176518	1.4922e-11	0.0175119	3.48793e-10
cg27236825	15	80216052	ENSG00000180953	rs35107739	80227788	T	C	0.238569	2.72346	0.403563	1.4934e-11	0.0120261	3.49049e-10
cg08949408	10	16562470	ENSG00000165983	rs7909832	16556710	T	C	0.451292	-2.44278	0.361979	1.49482e-11	0.665163	3.49374e-10
cg27291235	19	17416648	ENSG00000130300	rs973905	17421232	C	T	0.296223	-0.392504	0.058163	1.49546e-11	0.26825	3.49503e-10
cg25339112	17	56769760	ENSG00000265415	rs62081322	56804230	A	G	0.181909	-0.57885	0.0857863	1.50324e-11	0.010088	3.51253e-10
cg18296956	5	140090936	ENSG00000213523	rs2563305	140071735	G	A	0.184891	-1.02977	0.152613	1.50346e-11	0.0222828	3.51301e-10
cg04755523	6	31508665	ENSG00000224389	rs2239707	31525319	C	T	0.289264	-1.55218	0.230046	1.50683e-11	0.12348	3.52032e-10
cg10841775	12	79258313	ENSG00000067715	rs67167203	79371460	T	C	0.308151	-0.500519	0.0741841	1.50956e-11	0.568783	3.52636e-10
cg15540371	14	105553520	ENSG00000183484	rs7147151	105553763	T	C	0.228628	0.0737263	0.0109285	1.51719e-11	0.0370239	3.54363e-10
cg14273502	12	113013494	ENSG00000234608	rs74644204	112862991	T	A	0.0308151	0.598033	0.0886497	1.51961e-11	0.0151307	3.54899e-10
cg12781700	17	42733729	ENSG00000073670	rs11657179	42711129	T	C	0.140159	-0.105776	0.0156808	1.52418e-11	0.044838	3.55911e-10
cg21012362	11	6677087	ENSG00000166341	rs12288043	6676285	G	A	0.181909	1.03419	0.15332	1.52713e-11	0.0501782	3.56577e-10
cg22075918	19	13987759	ENSG00000132024	rs10415565	13989909	G	A	0.212724	0.433945	0.0643335	1.5277e-11	0.0709613	3.56702e-10
cg12265130	11	59437344	ENSG00000254477	rs12285828	59450560	G	C	0.0636183	-0.248884	0.0368977	1.52785e-11	0.4884	3.56734e-10
cg02144516	1	1311909	ENSG00000186827	rs78446752	1183397	T	C	0.0666004	-0.933291	0.138365	1.52904e-11	0.0305652	3.57001e-10
cg07212837	8	145068773	ENSG00000178719	rs11136252	145084493	C	T	0.409543	2.09894	0.311193	1.53219e-11	0.0969286	3.57695e-10
cg21272713	12	79194558	ENSG00000067715	rs67167203	79371460	T	C	0.308151	0.486131	0.0720766	1.53398e-11	0.0103269	3.581e-10
cg25326952	7	148720088	ENSG00000155660	rs2306170	148725750	C	T	0.228628	0.640436	0.0949608	1.53851e-11	0.0133598	3.59101e-10
cg11548404	12	133076622	ENSG00000256875	rs7295014	133067989	G	A	0.363817	3.47058	0.514612	1.54018e-11	0.0145296	3.59473e-10
cg01873886	14	54419825	ENSG00000125378	rs8014071	54431500	G	A	0.397614	0.211586	0.0313761	1.54587e-11	0.0402362	3.60742e-10
cg00433770	19	17392656	ENSG00000160117	rs6512183	17405010	A	G	0.109344	-0.812325	0.120463	1.54801e-11	0.560284	3.61213e-10
cg06656105	7	142575234	ENSG00000165131	rs6947538	142562736	C	T	0.104374	-1.26451	0.187526	1.55053e-11	0.109405	3.61758e-10
cg19746565	8	11742488	ENSG00000164733	rs966787	11742769	G	A	0.285288	1.3982	0.207355	1.55119e-11	0.0246869	3.61906e-10
cg12133118	17	19436770	ENSG00000142494	rs2453580	19438321	C	T	0.406561	0.348851	0.0517358	1.55232e-11	0.167278	3.62155e-10
cg11778146	7	89841217	ENSG00000157224	rs194503	89841084	G	A	0.218688	0.173753	0.0257685	1.55288e-11	0.0917685	3.62278e-10
cg06354558	8	145510081	ENSG00000071894	rs62532313	145522494	C	T	0.489066	-0.64068	0.0950214	1.55707e-11	0.089855	3.63196e-10
cg06216683	10	131445209	ENSG00000170430	rs11016847	131412157	A	G	0.279324	-3.03171	0.449649	1.55807e-11	0.0986266	3.6342e-10
cg01088579	2	85660497	ENSG00000115459	rs78825107	85671301	T	G	0.333996	-0.11408	0.01692	1.55873e-11	0.0149692	3.63569e-10
cg18264728	5	39421189	ENSG00000153071	rs6872083	39418421	G	A	0.287276	0.987405	0.146457	1.56302e-11	0.0247929	3.64532e-10
cg10383428	12	6604190	ENSG00000256913	rs4764602	6611719	G	A	0.481113	-0.282649	0.0419265	1.56724e-11	0.199792	3.65451e-10
cg02907402	6	30079425	ENSG00000234127	rs2734907	29901640	A	C	0.355865	0.714517	0.105987	1.56728e-11	0.0333268	3.65457e-10
cg06760830	1	47079672	ENSG00000079277	rs764803	47056227	C	T	0.295229	-1.54871	0.229729	1.56785e-11	0.354808	3.65586e-10
cg27347146	16	89242935	ENSG00000158717	rs55797131	89189194	A	G	0.0487078	-0.2831	0.0419989	1.57669e-11	0.139104	3.67535e-10
cg21932542	7	4850345	ENSG00000242802	rs76039626	4832703	C	T	0.0258449	-0.195704	0.0290364	1.5844e-11	0.0176126	3.6925e-10
cg12087805	20	61574694	ENSG00000101191	rs6512324	61524810	A	G	0.276342	-0.917639	0.136149	1.58451e-11	0.313695	3.69274e-10
cg16326335	10	485298	ENSG00000151240	rs7086242	498948	T	C	0.0308151	-0.537533	0.079755	1.58599e-11	0.0376252	3.69592e-10
cg02953960	7	55756785	ENSG00000146729	rs11982736	55855180	A	G	0.198807	0.250438	0.0371593	1.58851e-11	0.0232573	3.70161e-10
cg16715127	14	105453630	ENSG00000140104	rs2582574	105454529	G	A	0.219682	0.719056	0.106695	1.59095e-11	0.0135988	3.70702e-10
cg07370646	22	42310874	ENSG00000205702	rs73165163	42354642	A	T	0.0894632	1.17603	0.174509	1.59378e-11	0.0129055	3.71323e-10
cg14500250	14	101121140	ENSG00000183092	rs8008247	100998401	G	A	0.417495	-2.60571	0.386658	1.59411e-11	0.0807211	3.71399e-10
cg14480560	7	1590653	ENSG00000164880	rs10952168	1594428	G	A	0.389662	-1.12756	0.167321	1.59553e-11	0.0465874	3.71717e-10
cg04670451	16	87737549	ENSG00000103257	rs12933978	87748619	T	C	0.16501	-0.29098	0.0431813	1.59951e-11	0.0107176	3.726e-10
cg11104712	17	7306613	ENSG00000205544	rs3744549	7293715	C	T	0.182903	-0.383172	0.056867	1.60546e-11	0.0287599	3.73914e-10
cg13455623	4	3480656	ENSG00000251075	rs2699429	3480136	C	T	0.394632	0.354557	0.0526209	1.60648e-11	0.0868038	3.7415e-10
cg15519096	1	24833311	ENSG00000001461	rs6688953	24788950	A	G	0.083499	0.421115	0.0625017	1.60968e-11	0.180645	3.74848e-10
cg03688058	7	89840708	ENSG00000157224	rs2190228	89836742	G	A	0.215706	0.179021	0.0265707	1.61099e-11	0.0231313	3.75139e-10
cg26749976	6	31691717	ENSG00000179344	rs1269852	32080191	C	G	0.0755467	1.09566	0.162621	1.61146e-11	0.0109321	3.75243e-10
cg27064867	6	32314182	ENSG00000204305	rs9271421	32587859	T	C	0.12326	-0.228161	0.033865	1.61273e-11	0.0547388	3.75528e-10
cg24593688	13	45885599	ENSG00000188342	rs9534068	45802607	A	G	0.354871	-0.649832	0.0964559	1.61583e-11	0.171179	3.76225e-10
cg18297349	5	138726375	ENSG00000170464	rs3923060	138775301	C	T	0.294235	1.20564	0.178957	1.61637e-11	0.273143	3.76329e-10
cg23266598	10	128152247	ENSG00000148848	rs11244744	127668317	A	G	0.385686	-0.363962	0.0540255	1.61855e-11	0.0183313	3.76805e-10
cg16017429	5	1087252	ENSG00000113504	rs4535497	1107428	C	A	0.445328	2.69658	0.40028	1.61999e-11	0.0630061	3.7713e-10
cg13708645	12	121974305	ENSG00000182500	rs4980986	121914808	T	A	0.44831	-0.10663	0.0158291	1.62407e-11	0.0125555	3.78044e-10
cg17248487	5	399887	ENSG00000180104	rs4957026	361148	A	G	0.333996	-0.950876	0.141166	1.6296e-11	0.0341322	3.79266e-10
cg25623409	8	97657368	ENSG00000104324	rs2651447	97662068	A	C	0.05666	-1.04949	0.155811	1.63183e-11	0.447951	3.79768e-10
cg26615017	17	37879657	ENSG00000161405	rs2952155	37861718	T	C	0.250497	-0.895523	0.132955	1.63327e-11	0.0350672	3.80088e-10
cg04071779	7	30517627	ENSG00000006625	rs2736724	30522675	G	C	0.171968	-1.19528	0.177459	1.63351e-11	0.299144	3.80131e-10
cg14442408	21	33785412	ENSG00000166979	rs56253570	33791873	T	A	0.127237	-1.83862	0.272973	1.63358e-11	0.0936722	3.80144e-10
cg00320608	2	29116256	ENSG00000163811	rs6710697	29142057	A	G	0.477137	-0.326243	0.0484372	1.63498e-11	0.0973755	3.80452e-10
cg14771077	4	1166824	ENSG00000179979	rs11247975	1165130	G	T	0.316103	1.04494	0.155146	1.63691e-11	0.051633	3.80882e-10
cg08244028	5	79949339	ENSG00000228716	rs408626	79951133	C	T	0.450298	-2.86558	0.425468	1.63791e-11	0.0435276	3.81107e-10
cg17983217	6	31698223	ENSG00000204428	rs1144709	31709349	T	C	0.234592	-1.92025	0.285112	1.63858e-11	0.205412	3.81251e-10
cg01097872	11	65560763	ENSG00000172638	rs10896045	65555524	A	G	0.301193	0.719646	0.106853	1.64046e-11	0.0876467	3.81649e-10
cg07599136	5	415885	ENSG00000063438	rs2466287	420726	C	G	0.111332	-0.072691	0.0107933	1.64152e-11	0.0214352	3.81882e-10
cg01338864	6	31691905	ENSG00000198502	rs433061	32014828	A	G	0.0735587	0.881428	0.130884	1.64562e-11	0.0110309	3.82797e-10
cg08722675	4	8412549	ENSG00000087008	rs28687101	8394903	C	T	0.0805169	0.941812	0.139851	1.64595e-11	0.0578821	3.82871e-10
cg23293094	19	39574751	ENSG00000182472	rs691391	39574722	C	G	0.263419	-0.137953	0.020485	1.64644e-11	0.0124345	3.82971e-10
cg20003179	1	159175295	ENSG00000213088	rs12075	159175354	G	A	0.397614	1.16316	0.172725	1.64866e-11	0.0149903	3.83457e-10
cg00516092	20	31177275	ENSG00000171456	rs1810635	31131309	T	A	0.292247	0.512161	0.0760596	1.65423e-11	0.0689923	3.84662e-10
cg03950166	15	80988613	ENSG00000136379	rs34994596	80991447	C	T	0.27833	-1.44758	0.21498	1.65585e-11	0.0864398	3.85019e-10
cg10794374	12	110278745	ENSG00000151148	rs6606743	110279179	G	A	0.499006	-0.113827	0.016906	1.66251e-11	0.0629406	3.86487e-10
cg01710189	8	22454888	ENSG00000120913	rs4872527	22496048	A	G	0.331014	0.229226	0.0340464	1.6648e-11	0.0506237	3.86983e-10
cg14790000	5	127805611	ENSG00000138829	rs143340319	128005701	T	G	0.082505	3.11229	0.46228	1.66792e-11	0.318887	3.87676e-10
cg17188169	6	74104388	ENSG00000080007	rs558198	74104557	C	G	0.415507	-0.872682	0.129625	1.66968e-11	0.0453494	3.88068e-10
cg21104363	7	65419248	ENSG00000196715	rs3813708	65305632	A	C	0.106362	-1.34292	0.199474	1.66981e-11	0.0137895	3.88096e-10
cg02307597	19	17402942	ENSG00000105393	rs8100463	17423144	A	G	0.322068	0.766039	0.11379	1.67335e-11	0.0889121	3.88899e-10
cg25463688	1	235254025	ENSG00000162885	rs11588513	235565912	C	T	0.0775348	0.834586	0.123974	1.67436e-11	0.38265	3.89129e-10
cg20720918	2	171785124	ENSG00000115806	rs3755125	171782864	G	A	0.271372	-0.273877	0.0406839	1.67541e-11	0.132226	3.89363e-10
cg16583536	1	22282684	ENSG00000142798	rs7529220	22282619	T	C	0.139165	-1.08213	0.160749	1.6756e-11	0.028348	3.89402e-10
cg06245776	6	31461748	ENSG00000240065	rs1150754	32050758	T	C	0.111332	0.180871	0.0268688	1.67775e-11	0.0196687	3.89884e-10
cg00590260	10	530805	ENSG00000151240	rs816599	547567	A	G	0.0586481	-0.782502	0.116244	1.67871e-11	0.265531	3.90083e-10
cg25461186	12	122518089	ENSG00000158113	rs34974633	122503444	A	G	0.442346	0.356726	0.0529945	1.6806e-11	0.0624287	3.905e-10
cg05857999	6	31650760	ENSG00000204632	rs149543464	30400763	A	G	0.082505	-1.82234	0.270732	1.68304e-11	0.0886045	3.91039e-10
cg00020191	12	79258083	ENSG00000067715	rs67167203	79371460	T	C	0.308151	-0.487076	0.072363	1.68491e-11	0.0197015	3.91451e-10
cg18278486	6	26987575	ENSG00000216331	rs9379952	26987900	T	A	0.321074	-0.159288	0.0236653	1.68679e-11	0.162295	3.9187e-10
cg00383909	3	49044727	ENSG00000178035	rs12715434	49295025	C	G	0.11332	-0.122754	0.0182376	1.68746e-11	0.0239787	3.9202e-10
cg03622263	9	126101308	ENSG00000236901	rs147468287	126101720	A	G	0.0387674	-0.370194	0.0550007	1.68827e-11	0.0375921	3.92198e-10
cg25427880	10	102322128	ENSG00000166136	rs2495751	102327260	G	A	0.187873	-0.166832	0.0247886	1.69422e-11	0.041597	3.93494e-10
cg12345382	13	32417306	ENSG00000229715	rs3848081	32468891	G	A	0.27833	1.12932	0.167803	1.69599e-11	0.0257927	3.93881e-10
cg23252259	6	31148612	ENSG00000204305	rs9264490	31232578	G	A	0.229622	-0.289445	0.0430084	1.69714e-11	0.0665143	3.94129e-10
cg13040693	13	45886102	ENSG00000174032	rs9526057	45886458	A	G	0.247515	0.0968263	0.0143876	1.69844e-11	0.0121887	3.94418e-10
cg13548543	9	34460044	ENSG00000164978	rs4879788	34431974	G	A	0.361829	1.59853	0.237538	1.70147e-11	0.0519027	3.95089e-10
cg27182529	16	528479	ENSG00000266124	rs2179768	540500	A	G	0.552684	-0.194658	0.0289258	1.70177e-11	0.0199225	3.9515e-10
cg25939853	12	133343428	ENSG00000112787	rs12824438	133343594	C	T	0.263419	-0.090712	0.0134797	1.70213e-11	0.0106494	3.95226e-10
cg09974041	8	10273890	ENSG00000154319	rs7836953	11835712	A	G	0.49006	-1.01982	0.151552	1.70644e-11	0.052211	3.96188e-10
cg15566751	4	100101289	ENSG00000151247	rs1800759	100065509	T	G	0.395626	0.456161	0.0677887	1.70643e-11	0.0135793	3.96188e-10
cg13385210	17	38599271	ENSG00000073605	rs148847171	38578631	A	C	0.0168986	0.368292	0.0547318	1.70802e-11	0.0445558	3.96532e-10
cg01567051	16	81512025	ENSG00000153815	rs2927327	81511534	T	A	0.374751	0.149924	0.0222807	1.7098e-11	0.028369	3.96929e-10
cg16596317	1	85755348	ENSG00000142867	rs6693229	85749561	T	C	0.0765408	-0.520397	0.0773384	1.7103e-11	0.010789	3.97036e-10
cg22820500	14	105738816	ENSG00000184887	rs7154463	105760430	C	T	0.33002	0.935023	0.13897	1.71708e-11	0.409994	3.98539e-10
cg24496475	4	1400189	ENSG00000145214	rs13133959	1394195	A	G	0.402584	-0.769268	0.114335	1.71784e-11	0.0142923	3.98706e-10
cg03347287	11	693032	ENSG00000255158	rs12790950	684697	T	C	0.301193	0.383771	0.057042	1.72164e-11	0.563216	3.99544e-10
cg20416031	10	52834189	ENSG00000177613	rs6480583	53673125	T	C	0.265408	-0.546028	0.0811602	1.72279e-11	0.0129937	3.99806e-10
cg25019722	6	37503610	ENSG00000137200	rs12202664	37481198	A	G	0.464215	-0.0848336	0.0126096	1.72377e-11	0.110578	4.00021e-10
cg11762346	10	70980112	ENSG00000156510	rs9663238	70983629	A	G	0.336978	1.85813	0.276211	1.72949e-11	0.285457	4.01269e-10
cg17073306	4	671791	ENSG00000169026	rs113529517	668353	A	C	0.134195	-0.965525	0.143526	1.73006e-11	0.520115	4.01395e-10
cg14280382	12	96094182	ENSG00000111144	rs11108210	96112433	T	C	0.219682	-0.44835	0.0666488	1.73126e-11	0.0724102	4.01665e-10
cg03609269	1	53393023	ENSG00000116171	rs11585570	53438130	C	T	0.361829	-3.12872	0.465115	1.73484e-11	0.639107	4.02435e-10
cg17551192	11	65638483	ENSG00000172543	rs570387	65637076	C	T	0.505964	-1.8845	0.280151	1.73509e-11	0.062029	4.02489e-10
cg21978618	19	49298898	ENSG00000087076	rs17272645	49342366	G	C	0.158052	-1.13712	0.169053	1.73918e-11	0.126215	4.03383e-10
cg15911153	5	138730783	ENSG00000170464	rs10900863	138772180	G	A	0.33996	1.08898	0.161898	1.74005e-11	0.587955	4.03567e-10
cg03205584	12	79258407	ENSG00000067715	rs73349595	79368407	A	G	0.309145	-0.482157	0.0716855	1.74382e-11	0.348781	4.0441e-10
cg01758942	3	52551074	ENSG00000168268	rs1133415	52575831	A	G	0.473161	-1.41184	0.209912	1.74541e-11	0.0423543	4.04766e-10
cg08310363	19	13984736	ENSG00000132024	rs12611223	14023630	C	T	0.205765	-0.281909	0.0419176	1.75216e-11	0.40892	4.06231e-10
cg12687157	5	68710912	ENSG00000253203	rs28712481	68714411	C	T	0.0149105	0.677604	0.10076	1.75692e-11	0.0119694	4.07274e-10
cg15469871	10	27541418	ENSG00000230445	rs4749240	27504964	T	C	0.366799	0.133481	0.0198488	1.75733e-11	0.196165	4.07358e-10
cg20504474	17	80261086	ENSG00000173762	rs60674616	80243291	C	T	0.0258449	-0.247212	0.0367618	1.75953e-11	0.245966	4.07841e-10
cg03274391	3	22413232	ENSG00000151789	rs13071252	22594055	T	C	0.418489	-0.317943	0.0472827	1.7643e-11	0.015355	4.08899e-10
cg02584867	19	1861099	ENSG00000267244	rs10422110	1874017	G	A	0.343936	1.32042	0.196369	1.76558e-11	0.186591	4.09176e-10
cg26900995	17	20060311	ENSG00000108599	rs55939726	19986000	C	T	0.0735587	-0.708463	0.105361	1.76602e-11	0.0459186	4.09268e-10
cg12229151	11	6340283	ENSG00000170955	rs10839362	6091225	G	T	0.464215	0.988927	0.147072	1.76705e-11	0.756074	4.09487e-10
cg21830711	5	92956550	ENSG00000251023	rs6556829	92987801	T	G	0.143141	-0.168964	0.0251284	1.76766e-11	0.0191963	4.09627e-10
cg22721256	6	29924407	ENSG00000206503	rs9259815	29893374	T	A	0.0437376	-0.863903	0.128483	1.76982e-11	0.0203345	4.1009e-10
cg08876403	3	189839082	ENSG00000090530	rs35346557	189838018	T	G	0.249503	0.276069	0.0410593	1.77193e-11	0.0440632	4.10545e-10
cg03954786	1	156218113	ENSG00000143537	rs6427128	155026942	A	C	0.156064	-1.10798	0.164795	1.77572e-11	0.0677043	4.11381e-10
cg27024876	19	49867109	ENSG00000197813	rs8105430	49905029	T	C	0.476143	-1.2564	0.186871	1.77612e-11	0.15646	4.11471e-10
cg04016730	6	31513886	ENSG00000204475	rs2523502	31513864	A	T	0.172962	-0.542645	0.080714	1.77951e-11	0.116735	4.12229e-10
cg19820372	11	111411216	ENSG00000137713	rs4938784	111413465	T	C	0.350895	0.393425	0.0585205	1.78207e-11	0.0211551	4.12781e-10
cg00735611	17	37895886	ENSG00000073605	rs72832924	37896856	T	C	0.173956	-1.66383	0.247502	1.78662e-11	0.0221682	4.13781e-10
cg02934082	3	122705793	ENSG00000065485	rs3804749	122833003	C	T	0.414513	0.778786	0.115849	1.78751e-11	0.304911	4.13978e-10
cg02433498	17	36904779	ENSG00000056661	rs56171152	36896751	A	G	0.210736	-0.71518	0.106391	1.78998e-11	0.0256444	4.14521e-10
cg15738450	6	30079194	ENSG00000196812	rs148696809	28934352	C	T	0.0695825	0.604311	0.0899052	1.79679e-11	0.0233115	4.16002e-10
cg03582827	16	958339	ENSG00000005513	rs9934862	957111	C	T	0.167992	-0.300006	0.044633	1.7972e-11	0.138757	4.16093e-10
cg24229579	11	71189582	ENSG00000254682	rs10751102	71193657	A	G	0.0437376	-1.47192	0.218985	1.79781e-11	0.160314	4.16226e-10
cg07212747	16	4539233	ENSG00000153406	rs4785969	4536934	T	A	0.290258	-2.35861	0.350915	1.80112e-11	0.565606	4.16919e-10
cg18050634	17	79420145	ENSG00000171282	rs62075990	79453263	G	A	0.397614	-0.175192	0.0260666	1.80565e-11	0.0106513	4.17899e-10
cg25043629	22	38202659	ENSG00000189060	rs1894644	38202552	T	C	0.125249	-2.61035	0.388394	1.80647e-11	0.0232853	4.18082e-10
cg23919742	1	19832174	ENSG00000162482	rs55770736	19832175	A	G	0.336978	-0.0413718	0.00615597	1.80979e-11	0.0221506	4.18821e-10
cg12097883	17	62774939	ENSG00000108654	rs8074130	62781579	C	T	0.191849	0.520711	0.0774798	1.8098e-11	0.01408	4.18821e-10
cg16400794	1	27709850	ENSG00000158195	rs2480224	27775196	T	C	0.122266	-0.188518	0.0280522	1.81409e-11	0.117924	4.19773e-10
cg06696292	8	23536779	ENSG00000167034	rs7008384	23500852	C	G	0.106362	-0.803579	0.119577	1.81477e-11	0.156076	4.19916e-10
cg12850099	17	55186659	ENSG00000263004	rs72828911	55187558	G	C	0.114314	-0.386567	0.057525	1.81739e-11	0.128546	4.20504e-10
cg23879118	11	67414373	ENSG00000087365	rs117125310	66800453	A	G	0.0397614	-0.182845	0.0272094	1.81815e-11	0.0594014	4.20662e-10
cg10671054	12	6456430	ENSG00000067182	rs2228576	6457062	T	C	0.306163	0.942187	0.140208	1.81837e-11	0.0256549	4.20709e-10
cg05019826	15	74891207	ENSG00000140400	rs2472297	75027880	T	C	0.214712	-0.706822	0.105188	1.82189e-11	0.0711754	4.21479e-10
cg08253164	12	133345322	ENSG00000196458	rs7488999	133341757	G	A	0.224652	-0.593097	0.0882662	1.82463e-11	0.366558	4.2208e-10
cg19296556	19	1802918	ENSG00000130270	rs10418560	1812204	A	G	0.314115	0.618804	0.0920948	1.82725e-11	0.0729309	4.22646e-10
cg02616906	16	71265770	ENSG00000223496	rs12449210	71264523	A	T	0.284294	0.346873	0.0516244	1.82755e-11	0.128744	4.22708e-10
cg04346272	17	49230810	ENSG00000239672	rs11869537	49225283	C	T	0.378728	3.28018	0.488186	1.82819e-11	0.615234	4.2285e-10
cg19346193	10	127513190	ENSG00000089876	rs7320	127525072	C	A	0.413519	-3.06771	0.456577	1.83047e-11	0.18266	4.23353e-10
cg03345145	18	47341300	ENSG00000267322	rs665194	47354324	A	G	0.437376	-0.455658	0.0678174	1.8311e-11	0.019807	4.23488e-10
cg03226054	6	30907401	ENSG00000214894	rs114089979	30924614	T	C	0.0447316	0.460298	0.0685081	1.83128e-11	0.01161	4.23524e-10
cg12834730	2	234159346	ENSG00000252010	rs12692250	234146047	G	T	0.39662	0.615249	0.0915712	1.83218e-11	0.0260544	4.23722e-10
cg18953509	6	31707301	ENSG00000198502	rs9272324	32604152	G	A	0.372763	1.84271	0.27427	1.8346e-11	0.0142938	4.24266e-10
cg27370028	20	62693943	ENSG00000171703	rs57642905	62693378	T	C	0.246521	-0.117328	0.0174634	1.83631e-11	0.0115088	4.24632e-10
cg19514469	16	67233432	ENSG00000167264	rs8057598	67209255	G	A	0.0705765	0.728082	0.108371	1.83685e-11	0.0576845	4.24754e-10
cg26175343	20	6034888	ENSG00000089199	rs405178	5785146	G	T	0.411531	1.22261	0.181984	1.83906e-11	0.0293917	4.25229e-10
cg24762889	6	29127871	ENSG00000204713	rs3129102	29205336	T	C	0.166998	-1.43794	0.214037	1.83972e-11	0.0171083	4.25371e-10
cg10189774	4	17578691	ENSG00000002549	rs60777810	17643170	T	C	0.37674	-3.34383	0.497742	1.84237e-11	0.17921	4.25955e-10
cg10859329	14	54413218	ENSG00000125378	rs7154598	54410599	T	C	0.498012	0.258329	0.0384537	1.84314e-11	0.0570322	4.26131e-10
cg27238079	10	33247273	ENSG00000216937	rs117541866	32695755	T	G	0.0457256	0.239722	0.0356852	1.84638e-11	0.360846	4.26854e-10
cg23361092	13	79170923	ENSG00000152193	rs1555811	79170531	A	G	0.251491	1.08377	0.161331	1.84673e-11	0.0152823	4.26924e-10
cg11731221	6	30418508	ENSG00000243753	rs116472105	30398401	C	T	0.146123	0.421849	0.0627986	1.84883e-11	0.177905	4.27379e-10
cg25318809	6	29974863	ENSG00000196812	rs7752448	28301099	G	A	0.0934394	0.557966	0.0830639	1.85111e-11	0.0100349	4.27879e-10
cg02639359	19	17862017	ENSG00000130475	rs56251816	17861697	G	A	0.22664	1.56077	0.232351	1.8513e-11	0.100743	4.27919e-10
cg15718494	19	51845859	ENSG00000105379	rs3786629	51850597	T	C	0.427435	-0.849194	0.12642	1.85176e-11	0.0140826	4.2802e-10
cg00278359	6	30652829	ENSG00000204632	rs149543464	30400763	A	G	0.082505	-1.8265	0.271916	1.85294e-11	0.0412378	4.28271e-10
cg23685870	1	145382340	ENSG00000152022	rs2992021	145390305	T	C	0.38171	-0.296474	0.0441374	1.85416e-11	0.0296161	4.28525e-10
cg24815934	21	46332181	ENSG00000160255	rs2838734	46329740	C	T	0.441352	1.85341	0.275932	1.8561e-11	0.239553	4.28943e-10
cg23743554	11	65321226	ENSG00000255200	rs11227226	65330510	T	C	0.0477137	0.594302	0.088481	1.85865e-11	0.151806	4.29499e-10
cg04615964	6	29591153	ENSG00000230795	rs2747429	29648377	C	T	0.188867	3.05895	0.455429	1.85963e-11	0.0935324	4.29717e-10
cg04859969	9	139880069	ENSG00000238268	rs41306732	139902166	A	G	0.276342	-3.64024	0.542003	1.86428e-11	0.113331	4.30756e-10
cg08786003	1	157670710	ENSG00000160856	rs7528684	157670816	G	A	0.475149	-3.26831	0.486634	1.86576e-11	0.699874	4.31083e-10
cg18686153	14	106933960	ENSG00000211961	rs34394568	106943214	G	A	0.184891	0.221415	0.0329678	1.86635e-11	0.091617	4.312e-10
cg05308744	2	130956199	ENSG00000152117	rs13020752	132266315	T	A	0.219682	2.97483	0.442952	1.86895e-11	0.320117	4.31781e-10
cg26529963	8	144973617	ENSG00000185000	rs72693382	144973617	T	C	0.198807	-0.254517	0.0378995	1.87344e-11	0.0247281	4.3277e-10
cg26821293	20	33880930	ENSG00000101460	rs2425051	33880363	T	A	0.428429	-0.474211	0.0706169	1.8773e-11	0.279949	4.33604e-10
cg03856969	7	98600799	ENSG00000238109	rs4729505	98601025	C	T	0.084493	-1.64225	0.244557	1.87795e-11	0.0134788	4.33729e-10
cg23055081	6	30181315	ENSG00000234127	rs183830067	30217185	T	A	0.310139	0.669318	0.0996747	1.88034e-11	0.101595	4.34243e-10
cg01050010	17	31149877	ENSG00000176658	rs4641794	31066404	T	C	0.4334	-0.782511	0.116531	1.88041e-11	0.0172821	4.34255e-10
cg10290276	11	2291754	ENSG00000183734	rs16928079	2320558	T	C	0.126243	-1.17839	0.175487	1.8809e-11	0.0421076	4.34362e-10
cg11265561	19	53696569	ENSG00000269051	rs12982424	53693105	G	T	0.220676	-1.98863	0.296153	1.88214e-11	0.0917053	4.34632e-10
cg08726004	6	32363255	ENSG00000204516	rs75565243	31463379	A	G	0.0298211	-0.894383	0.133201	1.88674e-11	0.0616024	4.35643e-10
cg22941637	1	155248588	ENSG00000177628	rs7543234	155253308	T	C	0.279324	-0.676521	0.10079	1.91754e-11	0.015173	4.4242e-10
cg23906641	12	53496020	ENSG00000139626	rs822688	53493387	T	C	0.143141	-1.08429	0.161545	1.91959e-11	0.0243699	4.42877e-10
cg08343075	16	90077951	ENSG00000141002	rs45610233	90048395	T	C	0.0675944	-0.260505	0.0388152	1.92763e-11	0.0526401	4.44658e-10
cg25930146	8	22539444	ENSG00000253200	rs6993302	22527457	T	C	0.39662	0.662631	0.0987376	1.93247e-11	0.0184742	4.45737e-10
cg08097157	6	31080048	ENSG00000204632	rs149543464	30400763	A	G	0.082505	-1.82547	0.272012	1.93297e-11	0.131286	4.45842e-10
cg05890019	4	85886830	ENSG00000163625	rs1508670	85844659	T	C	0.310139	-0.336312	0.0501139	1.93361e-11	0.874147	4.45973e-10
cg25787956	18	77548882	ENSG00000122490	rs34635316	77684117	T	C	0.141153	1.8044	0.268875	1.93396e-11	0.343882	4.4605e-10
cg21810604	7	99699701	ENSG00000213420	rs6960432	99670875	G	C	0.394632	-0.230148	0.0342958	1.93725e-11	0.0285952	4.46776e-10
cg08107208	1	62901199	ENSG00000162607	rs111337204	63146249	A	C	0.303181	-0.453142	0.0675268	1.93875e-11	0.0772564	4.47099e-10
cg15846316	4	57371719	ENSG00000128050	rs17086832	57345195	T	C	0.2167	0.352123	0.052475	1.94213e-11	0.0179015	4.47848e-10
cg00636946	16	4898667	ENSG00000118898	rs75637175	4948388	C	T	0.183897	-0.596462	0.0888878	1.94252e-11	0.0718114	4.47933e-10
cg10427719	10	135148402	ENSG00000235245	rs115381619	135181716	G	C	0.0397614	-0.169217	0.0252183	1.94505e-11	0.108572	4.48494e-10
cg00793843	15	90777889	ENSG00000182768	rs34445539	90790652	A	G	0.17992	-0.180436	0.0268907	1.94659e-11	0.0163826	4.48838e-10
cg20338075	7	1955103	ENSG00000002822	rs56278027	2219851	A	G	0.0347913	-0.610875	0.0910452	1.95187e-11	0.207802	4.49984e-10
cg12975830	6	33260071	ENSG00000204209	rs2282850	33267103	T	C	0.186879	0.828837	0.123531	1.95203e-11	0.144592	4.50018e-10
cg01422009	16	125896	ENSG00000161981	rs2541635	125342	C	G	0.151093	1.34574	0.200573	1.95351e-11	0.0223969	4.50352e-10
cg06177599	1	11898576	ENSG00000242349	rs61764037	11904186	G	A	0.0407555	-1.50771	0.224726	1.95848e-11	0.0216141	4.51417e-10
cg16186435	6	32810833	ENSG00000204264	rs72860340	32820137	T	C	0.0337972	-1.11422	0.166079	1.95997e-11	0.195912	4.51729e-10
cg26977846	12	122631194	ENSG00000110931	rs36045144	122618131	G	A	0.230616	-0.154537	0.0230346	1.96113e-11	0.013158	4.51971e-10
cg25247888	12	34441162	ENSG00000139133	rs11053278	34555955	C	T	0.414513	-0.809436	0.120652	1.96129e-11	0.016581	4.52004e-10
cg24941047	7	130130588	ENSG00000158623	rs6467310	130313744	T	C	0.0526839	-1.57443	0.23468	1.9618e-11	0.380117	4.5211e-10
cg03560996	6	31733908	ENSG00000166278	rs67682613	31826705	A	G	0.11332	-0.2255	0.033613	1.96335e-11	0.0301018	4.52451e-10
cg22368664	12	133195196	ENSG00000247077	rs7308124	133259407	T	C	0.434394	-0.432445	0.0644611	1.96479e-11	0.0210811	4.52748e-10
cg26663590	16	28959310	ENSG00000178952	rs4788112	28987518	A	G	0.398608	2.15864	0.321795	1.97144e-11	0.0153203	4.54224e-10
cg18886071	1	160617057	ENSG00000228863	rs76269332	160631405	A	C	0.0755467	-0.374651	0.0558525	1.97497e-11	0.0703403	4.54989e-10
cg10689689	11	63677197	ENSG00000176485	rs928948	63639881	A	G	0.394632	0.768622	0.114593	1.98144e-11	0.0113029	4.56415e-10
cg07305776	6	32097549	ENSG00000206337	rs1269854	32070838	C	T	0.0417495	-0.443984	0.0661949	1.98358e-11	0.0394648	4.56887e-10
cg01126576	10	120949145	ENSG00000183605	rs10430698	120952835	C	T	0.297217	2.00221	0.298522	1.98542e-11	0.0175288	4.57288e-10
cg19405624	19	56671981	ENSG00000204533	rs8419	56671981	T	C	0.0745527	0.362724	0.0540811	1.98618e-11	0.0419786	4.57458e-10
cg27461422	17	114250	ENSG00000187624	rs72806003	116499	A	G	0.0695825	0.281698	0.0420016	1.98876e-11	0.0245197	4.58017e-10
cg00802000	16	706648	ENSG00000261659	rs34775748	706668	A	G	0.259443	-0.12539	0.0186968	1.99361e-11	0.237282	4.59097e-10
cg08995609	11	66104115	ENSG00000174791	rs7938930	66160247	A	G	0.120278	-1.6557	0.24689	1.997e-11	0.0196777	4.5984e-10
cg00879155	21	47829917	ENSG00000182362	rs9984606	47580684	T	C	0.112326	2.28865	0.341277	1.9985e-11	0.0628621	4.60165e-10
cg09151598	12	113343409	ENSG00000089127	rs2107417	113343563	A	G	0.196819	2.11247	0.315023	2.00366e-11	0.0646552	4.61316e-10
cg18861753	5	178014801	ENSG00000169131	rs540371	178010868	G	A	0.50994	0.324183	0.048346	2.00751e-11	0.0162644	4.62169e-10
cg25525825	6	28889919	ENSG00000204713	rs151162671	28820182	G	C	0.254473	-1.87665	0.279869	2.00766e-11	0.12237	4.62201e-10
cg08993385	17	4938939	ENSG00000108509	rs12453654	4931819	C	T	0.491054	-0.668787	0.099739	2.00902e-11	0.0576863	4.62492e-10
cg12911256	1	6265879	ENSG00000116237	rs2092412	6279118	C	T	0.0407555	-1.17915	0.175864	2.01499e-11	0.0512132	4.63801e-10
cg23260991	3	112930187	ENSG00000163606	rs75216636	112930443	A	G	0.0457256	0.178583	0.026635	2.01667e-11	0.112981	4.64166e-10
cg12926596	12	56111944	ENSG00000135424	rs7959622	56107691	C	T	0.0467197	-0.259627	0.0387238	2.0198e-11	0.0148197	4.64835e-10
cg10635122	19	52391090	ENSG00000198093	rs8100716	52384061	C	T	0.143141	-0.402626	0.0600525	2.02002e-11	0.0292422	4.6488e-10
cg20016631	4	38871320	ENSG00000197712	rs11730390	38881414	C	T	0.228628	0.736976	0.109923	2.0213e-11	0.131468	4.65155e-10
cg18467756	2	219031519	ENSG00000180871	rs10427230	218953275	A	G	0.0347913	0.251613	0.0375305	2.02456e-11	0.0525581	4.65877e-10
cg17840334	6	33129850	ENSG00000204228	rs55928678	33129778	G	C	0.0357853	-0.497488	0.0742087	2.02922e-11	0.0117287	4.66878e-10
cg20797270	6	30071288	ENSG00000204592	rs2524005	29899677	A	G	0.171968	0.393533	0.0587034	2.03131e-11	0.0118914	4.67318e-10
cg09971811	20	24930099	ENSG00000154930	rs6114945	24920045	A	G	0.0934394	0.320806	0.0478559	2.03372e-11	0.0141001	4.67844e-10
cg27086014	19	52004992	ENSG00000105497	rs3810107	52003999	G	A	0.16998	0.486131	0.0725187	2.03463e-11	0.0184045	4.68039e-10
cg19246977	17	17280399	ENSG00000141030	rs74860218	17271568	C	A	0.0467197	0.315661	0.0470929	2.0425e-11	0.0898185	4.69765e-10
cg07659893	17	61819838	ENSG00000108588	rs3760252	61852186	G	C	0.414513	0.484162	0.0722335	2.04561e-11	0.429955	4.70447e-10
cg10099638	21	47517484	ENSG00000239415	rs4819201	47526719	G	A	0.466203	-0.225147	0.0335913	2.04822e-11	0.174132	4.71017e-10
cg26872224	12	109569180	ENSG00000110906	rs16939972	109568797	T	C	0.311133	0.0899815	0.0134257	2.05345e-11	0.0635486	4.72148e-10
cg07014308	6	31691597	ENSG00000179344	rs1150757	32029205	A	G	0.0755467	1.09644	0.1636	2.05592e-11	0.0181426	4.72695e-10
cg05240948	16	88961784	ENSG00000261226	rs11076730	88950685	T	C	0.236581	0.849592	0.126771	2.05914e-11	0.0101347	4.73396e-10
cg06174563	1	1851910	ENSG00000231050	rs7531583	1706160	A	G	0.263419	1.98321	0.295951	2.06771e-11	0.0156441	4.75288e-10
cg05884501	11	85522575	ENSG00000137501	rs7103790	85523688	A	G	0.315109	-1.72974	0.25813	2.06954e-11	0.410381	4.75688e-10
cg10629249	5	68789822	ENSG00000134057	rs13182409	68562214	A	G	0.33002	0.429173	0.0640481	2.07303e-11	0.055632	4.76436e-10
cg02476671	4	2430856	ENSG00000206113	rs7669749	2436042	A	C	0.298211	1.14265	0.170531	2.07635e-11	0.131791	4.77142e-10
cg00115288	11	705892	ENSG00000185101	rs11246234	645336	A	G	0.432406	-0.240644	0.0359161	2.08154e-11	0.0349368	4.78273e-10
cg21014159	11	117668035	ENSG00000254528	rs10790210	117662639	G	C	0.32008	1.59732	0.238404	2.08313e-11	0.189158	4.78625e-10
cg24636867	3	135684466	ENSG00000114054	rs10935175	135724461	T	C	0.277336	-0.950025	0.141799	2.08679e-11	0.162445	4.79412e-10
cg05508558	1	207627372	ENSG00000117322	rs7549152	207650938	T	G	0.0864811	-0.271388	0.04051	2.09447e-11	0.019145	4.81114e-10
cg01181009	3	62305213	ENSG00000114405	rs41276485	62305073	C	G	0.16004	0.969706	0.144749	2.09545e-11	0.0185793	4.81323e-10
cg23062096	20	2728576	ENSG00000088881	rs16990611	2728570	G	A	0.139165	0.295261	0.0440742	2.09579e-11	0.0329556	4.81389e-10
cg02286761	19	14315694	ENSG00000141854	rs10421422	14246429	G	T	0.335984	0.333158	0.0497339	2.10136e-11	0.472609	4.82614e-10
cg20954977	2	232260116	ENSG00000206885	rs13025087	232264914	T	G	0.285288	0.131559	0.0196397	2.10361e-11	0.264639	4.83109e-10
cg25596655	19	38185862	ENSG00000189144	rs62108305	38179212	G	A	0.387674	-1.07316	0.160207	2.10427e-11	0.247495	4.83257e-10
cg09511477	7	99964511	ENSG00000121716	rs28495773	99943583	T	A	0.17495	-3.54952	0.529944	2.11409e-11	0.704812	4.85393e-10
cg20427312	2	201829461	ENSG00000240344	rs6716122	201786474	C	T	0.251491	3.62745	0.541599	2.11792e-11	0.11631	4.86223e-10
cg13363575	2	131967322	ENSG00000152117	rs13011826	131913894	G	A	0.369781	0.138817	0.0207262	2.11803e-11	0.0519772	4.86241e-10
cg26990733	6	31371465	ENSG00000232810	rs2596494	31323838	C	G	0.168986	0.672633	0.10043	2.11974e-11	0.0150932	4.86586e-10
cg03534847	12	13053055	ENSG00000013583	rs7309370	13053001	T	G	0.417495	-0.265933	0.0397063	2.12016e-11	0.0183523	4.86672e-10
cg22857963	8	144358043	ENSG00000254859	rs57772271	144407008	A	G	0.310139	-1.01965	0.152251	2.12507e-11	0.0253089	4.87747e-10
cg01786048	2	239035964	ENSG00000178752	rs12479385	239035853	T	C	0.404573	-0.138732	0.0207159	2.12941e-11	0.0129655	4.88705e-10
cg21538194	3	137834582	ENSG00000158163	rs56057913	137829041	A	G	0.0487078	-0.132737	0.0198209	2.12976e-11	0.281456	4.8878e-10
cg00073380	16	5122085	ENSG00000118894	rs8045294	5122681	C	G	0.475149	-0.508907	0.075993	2.13082e-11	0.0316192	4.89003e-10
cg10888390	1	38478117	ENSG00000233621	rs5018050	38480930	G	A	0.428429	0.238756	0.0356532	2.13285e-11	0.0112761	4.89424e-10
cg13304274	19	36909606	ENSG00000181007	rs2967511	36872816	A	G	0.188867	-2.04094	0.304782	2.13593e-11	0.0677273	4.9009e-10
cg07078095	16	2054141	ENSG00000183751	rs3183175	2043818	A	C	0.0775348	-0.101862	0.0152122	2.14083e-11	0.0157983	4.91167e-10
cg11826475	12	120704006	ENSG00000089154	rs3956833	120705828	C	A	0.116302	0.214678	0.032062	2.14614e-11	0.0315958	4.92316e-10
cg13628514	12	110271439	ENSG00000111199	rs4766635	110276914	C	T	0.434394	-0.46907	0.0700572	2.14894e-11	0.396991	4.92931e-10
cg27048363	5	6348254	ENSG00000250490	rs4701724	6365689	C	T	0.489066	1.39146	0.207821	2.15001e-11	0.0139011	4.93154e-10
cg14429204	1	16553327	ENSG00000162461	rs3795745	16557390	T	C	0.2833	-0.114249	0.0170642	2.15306e-11	0.0655859	4.93811e-10
cg07249488	12	133304604	ENSG00000247077	rs7136413	133314765	T	C	0.104374	0.285559	0.0426512	2.1536e-11	0.032376	4.93923e-10
cg19948393	12	52281810	ENSG00000261586	rs697633	52281920	A	G	0.328032	0.333384	0.0497978	2.16032e-11	0.070546	4.95413e-10
cg01485067	17	41440852	ENSG00000005102	rs56891470	41438468	T	C	0.296223	0.150142	0.0224272	2.16189e-11	0.0185988	4.95756e-10
cg26505300	21	37579025	ENSG00000159231	rs34043269	37549889	A	G	0.0506958	-0.244741	0.0365601	2.16849e-11	0.032909	4.97184e-10
cg11449372	19	2255658	ENSG00000188305	rs10409081	2257514	T	C	0.16004	-1.63691	0.244529	2.16937e-11	0.0335042	4.97376e-10
cg27575890	22	36907158	ENSG00000100348	rs760718	36900806	A	G	0.332008	0.321179	0.0479821	2.17551e-11	0.0569332	4.98701e-10
cg10385390	1	8022505	ENSG00000171735	rs75353960	7953453	T	C	0.122266	0.34707	0.0518519	2.17923e-11	0.0501536	4.9952e-10
cg18383660	1	32082219	ENSG00000162517	rs10914462	32125943	G	A	0.419483	-0.586554	0.0876319	2.1807e-11	0.0412585	4.99854e-10
cg18408783	20	3218331	ENSG00000125877	rs6037507	3217695	C	T	0.210736	0.884616	0.132171	2.18725e-11	0.0349223	5.01246e-10
cg03894796	8	144361315	ENSG00000250571	rs4495442	144333836	T	C	0.234592	-0.236817	0.0353838	2.18942e-11	0.119365	5.01705e-10
cg06635952	2	70025869	ENSG00000196975	rs10186725	70015491	G	A	0.455268	0.96965	0.14489	2.19685e-11	0.326608	5.03318e-10
cg10544611	16	67998164	ENSG00000261884	rs56070533	67942320	A	G	0.131213	-0.105816	0.0158123	2.2009e-11	0.0267496	5.04206e-10
cg08482080	19	13990960	ENSG00000132024	rs7246872	14007146	C	T	0.21173	-0.298936	0.0446718	2.20384e-11	0.293059	5.04844e-10
cg06016645	10	72191804	ENSG00000148730	rs10762379	72166669	A	T	0.459245	0.933036	0.139432	2.20597e-11	0.115768	5.05308e-10
cg21589115	19	49867114	ENSG00000197813	rs8105430	49905029	T	C	0.476143	-1.26798	0.189491	2.209e-11	0.171067	5.05962e-10
cg06437417	11	111895279	ENSG00000150764	rs11214048	111814258	G	C	0.326044	1.04641	0.156381	2.21083e-11	0.256595	5.06366e-10
cg13471599	12	120835778	ENSG00000110871	rs532725	121000074	C	T	0.372763	1.45673	0.217709	2.21386e-11	0.0173855	5.07033e-10
cg09418701	10	89494857	ENSG00000138138	rs4934369	89531978	C	T	0.434394	-0.315974	0.0472243	2.21768e-11	0.216489	5.07867e-10
cg19939130	1	158978468	ENSG00000163564	rs72704962	158974569	C	T	0.134195	1.04408	0.156045	2.21812e-11	0.0101051	5.07955e-10
cg19077854	5	122220652	ENSG00000260686	rs154496	122221731	A	G	0.32008	-0.562131	0.0840188	2.22359e-11	0.0271871	5.09166e-10
cg27555092	18	56296354	ENSG00000198796	rs56374046	56296979	A	G	0.378728	-0.752477	0.112478	2.2315e-11	0.0403203	5.10868e-10
cg01802713	3	42695307	ENSG00000008324	rs57259216	42649599	G	A	0.140159	0.0961458	0.0143715	2.23156e-11	0.0643106	5.10873e-10
cg05122969	11	420681	ENSG00000185101	rs7481614	438662	A	G	0.308151	1.35387	0.202377	2.2339e-11	0.150234	5.11378e-10
cg01233392	1	85665444	ENSG00000162642	rs4255398	85661813	C	G	0.190855	-0.175249	0.0261965	2.23506e-11	0.0303961	5.11633e-10
cg10812186	6	32055146	ENSG00000204592	rs3130976	31081940	C	T	0.200795	-0.451404	0.0674791	2.23873e-11	0.222321	5.12426e-10
cg22638491	14	73706676	ENSG00000259015	rs2242603	73707549	A	G	0.171968	1.4324	0.214132	2.24207e-11	0.0344926	5.13114e-10
cg06192961	6	32294470	ENSG00000204338	rs35265698	32561334	G	C	0.159046	-0.571329	0.0854112	2.24463e-11	0.0139287	5.13662e-10
cg11906444	19	43858174	ENSG00000231412	rs7251430	43774756	C	G	0.0636183	1.40816	0.210514	2.24514e-11	0.0419616	5.13772e-10
cg13770114	9	3874932	ENSG00000107249	rs1934659	4133945	C	T	0.326044	0.264911	0.0396038	2.24643e-11	0.0710056	5.14054e-10
cg10547005	11	73372676	ENSG00000175582	rs7103745	73347795	G	A	0.468191	-0.800421	0.119662	2.24667e-11	0.0115701	5.14097e-10
cg08397968	19	2214108	ENSG00000104897	rs2074552	2214057	C	T	0.332008	0.0914192	0.0136675	2.24964e-11	0.0894538	5.14751e-10
cg10039590	8	8859974	ENSG00000253981	rs2288671	8860894	C	T	0.449304	-0.877808	0.131235	2.2499e-11	0.0189186	5.14806e-10
cg06068801	17	37784711	ENSG00000167258	rs734645	37792293	G	A	0.0238569	0.598127	0.0894281	2.25689e-11	0.0822355	5.16324e-10
cg13862853	9	95085154	ENSG00000185963	rs142577248	95529019	T	C	0.0815109	1.24632	0.18635	2.26176e-11	0.102742	5.17374e-10
cg18397975	5	33997484	ENSG00000164175	rs253201	34013260	C	G	0.141153	-0.399086	0.0596715	2.26178e-11	0.478519	5.17374e-10
cg05718015	1	42237913	ENSG00000127124	rs349432	42240491	T	A	0.4334	0.352438	0.0526987	2.26568e-11	0.011873	5.18201e-10
cg10966187	11	65789910	ENSG00000173621	rs2576	65808467	C	T	0.43837	0.303065	0.0453191	2.27216e-11	0.0525657	5.19628e-10
cg11438134	21	46269016	ENSG00000227039	rs235310	46268361	G	A	0.432406	0.199987	0.0299067	2.2772e-11	0.0333339	5.20711e-10
cg07467062	6	31619513	ENSG00000214894	rs3115672	31727897	T	C	0.0745527	-2.22793	0.333181	2.28018e-11	0.0123419	5.21371e-10
cg06122864	6	29629187	ENSG00000189298	rs61289879	28419162	A	G	0.186879	0.969808	0.145036	2.28324e-11	0.0418075	5.22037e-10
cg04786857	2	29033897	ENSG00000213639	rs60617439	29099528	T	C	0.454274	2.07946	0.310996	2.28642e-11	0.183589	5.2274e-10
cg06023345	8	127568650	ENSG00000254286	rs7839958	127575595	T	G	0.115308	0.527691	0.0789195	2.28653e-11	0.468869	5.22762e-10
cg19949948	17	19361230	ENSG00000171916	rs12945111	19362967	G	T	0.274354	0.107882	0.016136	2.29659e-11	0.0302453	5.24961e-10
cg13607248	3	183874556	ENSG00000161203	rs111402581	183892867	T	C	0.0238569	-0.538807	0.0805956	2.30425e-11	0.0333887	5.26639e-10
cg27638742	16	3143250	ENSG00000085644	rs4785926	3148130	A	G	0.521869	-1.93791	0.289877	2.30502e-11	0.0111557	5.26792e-10
cg01970407	5	323320	ENSG00000063438	rs3756712	309096	A	C	0.371769	0.523185	0.0782602	2.30618e-11	0.0191298	5.27043e-10
cg24842753	5	173156215	ENSG00000113742	rs55901042	173304238	G	A	0.181909	1.30729	0.195549	2.30622e-11	0.354924	5.27047e-10
cg15127613	2	75299705	ENSG00000159399	rs4366930	75242863	T	G	0.473161	-0.456519	0.0682911	2.31076e-11	0.0145682	5.28029e-10
cg25300805	2	183988933	ENSG00000162999	rs72892631	183980634	T	C	0.0516899	-0.679055	0.101584	2.31491e-11	0.0112975	5.28926e-10
cg07205791	8	145702221	ENSG00000160972	rs1985022	145684031	T	C	0.479125	1.97461	0.295396	2.31519e-11	0.156315	5.28986e-10
cg07461837	16	31214880	ENSG00000140691	rs8056505	31214898	C	T	0.315109	0.135255	0.020234	2.31627e-11	0.0659997	5.29222e-10
cg11898958	10	102427695	ENSG00000075826	rs2489010	102428336	G	C	0.279324	0.486931	0.0728474	2.32085e-11	0.0407422	5.3023e-10
cg20245751	12	11423120	ENSG00000111215	rs10772397	11138683	C	T	0.342942	1.9761	0.295636	2.32157e-11	0.727519	5.3037e-10
cg09794923	2	241374949	ENSG00000063660	rs144149246	241375632	G	A	0.0864811	-0.151643	0.0226869	2.32235e-11	0.0196117	5.30539e-10
cg17253307	6	32806417	ENSG00000240065	rs2071466	32805307	T	C	0.282306	1.75257	0.262203	2.32495e-11	0.0174457	5.31101e-10
cg17093088	7	6544329	ENSG00000136240	rs12702519	6544247	C	T	0.083499	-0.782803	0.117116	2.32555e-11	0.0263491	5.31234e-10
cg11857567	13	100060513	ENSG00000228889	rs7986224	100046745	C	T	0.0954274	-0.366936	0.0549002	2.33014e-11	0.0318087	5.3224e-10
cg12419863	6	144263450	ENSG00000118495	rs2144084	144246742	T	C	0.292247	0.539933	0.0807848	2.33147e-11	0.0240905	5.32528e-10
cg12902039	15	28344412	ENSG00000128731	rs7495174	28344238	G	A	0.0864811	-2.0767	0.310718	2.33204e-11	0.0130467	5.32642e-10
cg00884334	15	34787920	ENSG00000215252	rs7495444	34897222	T	A	0.34493	1.30232	0.194862	2.33666e-11	0.0212277	5.33632e-10
cg17313709	14	22902298	ENSG00000211821	rs2331620	22910504	C	T	0.485089	-0.263135	0.0393732	2.33913e-11	0.0308143	5.34154e-10
cg13131753	15	50978344	ENSG00000092439	rs12899581	50920846	G	A	0.0954274	0.109111	0.0163265	2.33987e-11	0.156746	5.3431e-10
cg07891440	16	89973716	ENSG00000140995	rs8058639	89953066	A	G	0.27336	-0.29557	0.0442267	2.34004e-11	0.122044	5.34347e-10
cg02940042	14	96000874	ENSG00000252481	rs45528633	96000090	A	G	0.303181	0.209185	0.0313009	2.34027e-11	0.0938564	5.34395e-10
cg05766064	18	19262576	ENSG00000260263	rs9962995	19073671	A	G	0.356859	-0.862633	0.129087	2.34753e-11	0.575117	5.36013e-10
cg25361844	11	65405362	ENSG00000175334	rs10896026	65401419	T	C	0.385686	0.587001	0.0878503	2.35961e-11	0.139126	5.38614e-10
cg26949731	9	96588550	ENSG00000148110	rs72749401	96580978	A	G	0.129225	-0.201647	0.0301786	2.36062e-11	0.191558	5.38831e-10
cg01765077	12	122356316	ENSG00000257020	rs11043251	122373279	T	C	0.464215	0.427617	0.0640001	2.36498e-11	0.187055	5.39786e-10
cg10195901	22	30476278	ENSG00000167065	rs7286205	30475154	A	G	0.0636183	0.316654	0.0473966	2.37415e-11	0.017882	5.41807e-10
cg21913528	1	185283071	ENSG00000116679	rs10732976	185409061	G	A	0.296223	-0.628346	0.0940517	2.37547e-11	0.0508579	5.42091e-10
cg11176415	10	103968595	ENSG00000166275	rs12773990	103968547	A	G	0.0248509	0.678406	0.101548	2.37867e-11	0.445934	5.42794e-10
cg10472711	7	797592	ENSG00000164818	rs34943122	814612	G	A	0.394632	-1.09727	0.164249	2.38136e-11	0.329615	5.43383e-10
cg19761679	7	102614121	ENSG00000256604	rs17135913	102538515	G	A	0.178926	-0.468703	0.0701621	2.38485e-11	0.0143581	5.44147e-10
cg17967673	19	38040009	ENSG00000196381	rs111319455	38162647	C	A	0.214712	0.687566	0.102926	2.38664e-11	0.124924	5.44533e-10
cg05702218	1	174843909	ENSG00000117601	rs61828088	174768522	A	G	0.10835	1.05654	0.158166	2.39029e-11	0.146242	5.45315e-10
cg24100168	11	5667836	ENSG00000132274	rs7114738	5666405	T	C	0.385686	0.211482	0.0316601	2.39321e-11	0.0159272	5.45954e-10
cg00419702	22	38485294	ENSG00000100092	rs138683183	38508249	A	G	0.0109344	-0.286843	0.0429424	2.39423e-11	0.0775579	5.4617e-10
cg11856002	10	105215188	ENSG00000138172	rs41287502	105215216	A	C	0.0218688	1.15505	0.17292	2.39486e-11	0.112635	5.46309e-10
cg10625266	1	87169752	ENSG00000097033	rs74097493	87292693	T	A	0.0178926	-0.416961	0.062425	2.39926e-11	0.0176973	5.4724e-10
cg12743727	10	44101728	ENSG00000169740	rs2999238	44018309	T	C	0.32505	-0.828168	0.123994	2.40388e-11	0.0441743	5.48262e-10
cg23252387	3	160822661	ENSG00000169255	rs34221255	160854123	C	T	0.291252	-1.01825	0.152454	2.40477e-11	0.0740488	5.48451e-10
cg18441811	11	71824068	ENSG00000137497	rs10736780	71650241	T	C	0.0218688	-0.29487	0.0441488	2.40577e-11	0.0370224	5.48671e-10
cg04726446	2	26624865	ENSG00000115155	rs12470259	26611034	C	G	0.406561	-0.173708	0.0260082	2.40612e-11	0.0131839	5.48749e-10
cg05491587	18	77659695	ENSG00000141759	rs2277725	77694168	G	T	0.4334	0.173131	0.0259221	2.40758e-11	0.0268049	5.49044e-10
cg16649771	17	73936726	ENSG00000267342	rs9675156	73948572	A	T	0.359841	-0.93203	0.13955	2.40851e-11	0.0623749	5.4924e-10
cg08576350	20	61508481	ENSG00000101191	rs1077416	61507951	T	C	0.22664	-0.974649	0.145936	2.41231e-11	0.0413078	5.50058e-10
cg12584785	15	32325334	ENSG00000270055	rs12437749	31649888	T	C	0.0487078	2.35742	0.352982	2.41261e-11	0.787888	5.50121e-10
cg03249020	7	143060108	ENSG00000229153	rs4726612	143060291	T	C	0.22664	-0.793257	0.118778	2.41435e-11	0.0337919	5.5049e-10
cg22454769	2	106015767	ENSG00000115641	rs12328750	106006487	T	C	0.0467197	1.05867	0.158527	2.41966e-11	0.121713	5.51658e-10
cg01324543	1	42999439	ENSG00000164010	rs112689465	43044747	C	T	0.187873	-0.492552	0.0737579	2.42304e-11	0.0175414	5.52396e-10
cg15495981	17	18267006	ENSG00000267350	rs7207306	18247362	T	C	0.298211	1.18064	0.176801	2.42526e-11	0.0744725	5.52879e-10
cg13225166	17	37761216	ENSG00000125686	rs11078918	37761185	G	C	0.254473	0.486229	0.0728131	2.42606e-11	0.110443	5.53045e-10
cg21620606	4	1342894	ENSG00000159674	rs4974621	1402580	C	T	0.419483	-0.291962	0.0437246	2.43391e-11	0.0374698	5.54746e-10
cg03158561	11	8705959	ENSG00000166444	rs7940366	8725626	C	G	0.383698	-0.298789	0.0447485	2.43755e-11	0.158662	5.55536e-10
cg12297409	10	44101714	ENSG00000169740	rs2999238	44018309	T	C	0.32505	-0.829616	0.124249	2.43842e-11	0.182712	5.55713e-10
cg22038124	15	51396175	ENSG00000138592	rs8182062	51254502	G	A	0.272366	0.46627	0.0698343	2.44209e-11	0.0635598	5.56508e-10
cg07063145	19	39390960	ENSG00000182472	rs2053071	39390931	G	C	0.398608	0.255887	0.0383257	2.44475e-11	0.0201105	5.57068e-10
cg26553763	20	31352874	ENSG00000149600	rs2424905	31352927	C	T	0.413519	0.771723	0.11559	2.44906e-11	0.0478963	5.58009e-10
cg18361093	10	135193212	ENSG00000235245	rs10776672	135157955	G	A	0.104374	-0.326814	0.0489516	2.45098e-11	0.315263	5.58422e-10
cg06912665	5	154092290	ENSG00000155506	rs4446521	154093691	C	T	0.501988	-1.32473	0.198427	2.45221e-11	0.454628	5.5868e-10
cg19725553	7	43797898	ENSG00000106603	rs73102711	43616962	A	C	0.122266	-0.838499	0.125597	2.45326e-11	0.0246745	5.58907e-10
cg00630399	6	30952874	ENSG00000204525	rs140953685	30960924	G	A	0.146123	-0.811535	0.121558	2.45403e-11	0.0162626	5.59075e-10
cg14972141	13	100217995	ENSG00000125246	rs16956691	100217884	A	G	0.201789	0.54665	0.0818828	2.45545e-11	0.0189596	5.59378e-10
cg11669824	8	81020215	ENSG00000076554	rs1365191	81049437	A	G	0.457256	1.86579	0.279485	2.45838e-11	0.61775	5.60007e-10
cg11924019	15	75019283	ENSG00000140497	rs12903896	75052495	C	T	0.404573	-0.69805	0.104569	2.46406e-11	0.458093	5.61234e-10
cg08389350	10	11198709	ENSG00000048740	rs653371	11201364	C	T	0.450298	0.408448	0.0611867	2.46508e-11	0.0927058	5.61454e-10
cg14979946	15	50623521	ENSG00000138592	rs11637901	50639448	A	G	0.418489	-0.292282	0.0437892	2.47639e-11	0.0464664	5.63908e-10
cg10407266	6	31588727	ENSG00000204304	rs707939	31726688	A	C	0.368787	0.22447	0.0336317	2.48335e-11	0.0434062	5.65397e-10
cg00219169	10	530951	ENSG00000151240	rs816599	547567	A	G	0.0586481	-0.788282	0.118108	2.48532e-11	0.391829	5.65828e-10
cg02999013	19	36195455	ENSG00000161265	rs10402837	36217810	A	G	0.156064	2.32637	0.348566	2.4872e-11	0.424909	5.66232e-10
cg18670373	5	125931232	ENSG00000164904	rs62391691	126078913	A	G	0.05666	-0.438984	0.0657844	2.50498e-11	0.276304	5.70088e-10
cg16339286	7	4012484	ENSG00000146555	rs12536527	3983402	T	C	0.193837	0.444369	0.0665934	2.50856e-11	0.941978	5.7086e-10
cg23121335	11	67784489	ENSG00000255306	rs572574	67778488	A	C	0.450298	-1.23526	0.185129	2.51602e-11	0.019146	5.72487e-10
cg09502502	1	109826303	ENSG00000181754	rs657420	109826136	C	T	0.466203	-0.377386	0.0565602	2.51847e-11	0.0146675	5.73023e-10
cg20276750	3	52279555	ENSG00000164088	rs114645176	52279951	G	T	0.104374	0.806211	0.12084	2.52818e-11	0.247166	5.75133e-10
cg01520563	1	11808533	ENSG00000177000	rs6701054	11816659	T	C	0.316103	0.758809	0.113744	2.53717e-11	0.16818	5.77071e-10
cg09275291	13	25112894	ENSG00000102699	rs79782023	25189622	G	A	0.0308151	-0.430844	0.0645848	2.54091e-11	0.0836646	5.77887e-10
cg25000555	10	70232188	ENSG00000122912	rs12767599	70247476	C	A	0.136183	-1.80056	0.269919	2.5455e-11	0.444372	5.78896e-10
cg10557584	1	41481382	ENSG00000171793	rs11802778	41634956	C	T	0.132207	0.910348	0.136476	2.55089e-11	0.0289461	5.8008e-10
cg08489592	19	21688397	ENSG00000268555	rs12608625	21781542	A	G	0.33996	-4.38473	0.657351	2.55272e-11	0.0122497	5.80458e-10
cg16310077	14	105554214	ENSG00000257556	rs2735807	105594861	T	C	0.129225	-0.119367	0.0178958	2.55591e-11	0.029549	5.81145e-10
cg15578601	7	1659211	ENSG00000230487	rs10256087	1706527	G	A	0.475149	0.611871	0.0917402	2.5649e-11	0.106653	5.83088e-10
cg17003970	12	133435861	ENSG00000256223	rs12827712	133330000	A	G	0.0914513	-0.0661885	0.00992403	2.56649e-11	0.0200423	5.83416e-10
cg16361649	21	47424543	ENSG00000142173	rs9978505	47488121	T	C	0.124254	0.457248	0.0685686	2.58477e-11	0.133421	5.87373e-10
cg06193328	6	11711971	ENSG00000111863	rs13193682	11720145	C	G	0.0656064	-0.557989	0.0836764	2.58576e-11	0.16104	5.87594e-10
cg14470121	16	1587684	ENSG00000103024	rs2050118	1593004	A	G	0.186879	-0.315089	0.0472519	2.58843e-11	0.359204	5.88166e-10
cg02595834	4	169753582	ENSG00000145439	rs11934803	169770199	A	G	0.11829	-0.853564	0.128005	2.58949e-11	0.0241394	5.884e-10
cg18912574	7	65842487	ENSG00000226824	rs34406470	65929956	G	A	0.426441	-3.65472	0.548115	2.59684e-11	0.0330317	5.89973e-10
cg08422803	21	46341067	ENSG00000160255	rs2838739	46344650	G	A	0.470179	-0.651094	0.0976482	2.59752e-11	0.0863574	5.90111e-10
cg15414745	6	74064047	ENSG00000080007	rs11753584	74070221	A	G	0.178926	-0.455046	0.0682562	2.6157e-11	0.238079	5.94068e-10
cg15509024	11	128693961	ENSG00000151702	rs611307	128669820	T	C	0.290258	0.129966	0.0194951	2.61792e-11	0.0509658	5.94559e-10
cg09041527	8	11659497	ENSG00000154328	rs2740449	11658131	T	C	0.284294	-1.55757	0.23364	2.61904e-11	0.0928051	5.94805e-10
cg17325911	2	216976926	ENSG00000079246	rs828702	216993478	A	G	0.464215	0.613729	0.0920648	2.62388e-11	0.0166292	5.95819e-10
cg22488486	2	46612964	ENSG00000116016	rs11675328	46622245	C	T	0.481113	-1.05847	0.158782	2.62534e-11	0.605734	5.96133e-10
cg20808227	4	741773	ENSG00000169026	rs56011263	702972	C	T	0.399602	-0.973541	0.146043	2.62624e-11	0.0148969	5.96324e-10
cg12179641	6	32188404	ENSG00000204592	rs2233956	31081205	C	T	0.152087	0.400333	0.0600559	2.62862e-11	0.0151112	5.96842e-10
cg07530063	14	100613692	ENSG00000168350	rs117130125	100508383	A	G	0.0675944	-0.13346	0.0200217	2.63302e-11	0.168939	5.97816e-10
cg23584647	11	61717191	ENSG00000149503	rs2524294	61721234	A	G	0.304175	0.164567	0.0246885	2.63364e-11	0.087183	5.97948e-10
cg20765441	6	25931659	ENSG00000197914	rs7749319	27126460	A	G	0.027833	1.28455	0.192717	2.6383e-11	0.0174055	5.98948e-10
cg11613157	19	48714107	ENSG00000105499	rs73045528	48787407	T	C	0.00894632	-1.50428	0.225684	2.63872e-11	0.388085	5.99034e-10
cg15442268	6	31868949	ENSG00000204472	rs191306205	31739684	T	C	0.0308151	0.744807	0.111743	2.64007e-11	0.263719	5.99318e-10
cg01797450	6	168134760	ENSG00000130396	rs643584	168297435	T	C	0.356859	0.557173	0.0835977	2.64774e-11	0.0243592	6.00994e-10
cg21339445	21	45528892	ENSG00000160218	rs9979882	45508682	A	G	0.163022	0.353356	0.0530189	2.65193e-11	0.0317435	6.01912e-10
cg24429836	16	75150744	ENSG00000184517	rs8058619	75182354	C	G	0.298211	-1.74429	0.261721	2.65204e-11	0.0292553	6.01933e-10
cg01176150	16	31519952	ENSG00000261731	rs4411513	31534498	T	C	0.153082	0.747331	0.112135	2.65459e-11	0.0268757	6.02481e-10
cg08738570	1	1475265	ENSG00000162572	rs3766178	1478180	C	T	0.306163	-0.112585	0.0168932	2.65557e-11	0.023587	6.02689e-10
cg00666845	17	39943423	ENSG00000173801	rs11079013	39947206	A	C	0.0894632	-3.91488	0.587425	2.65612e-11	0.746965	6.02796e-10
cg13584244	9	124030048	ENSG00000148180	rs3761856	124060304	T	C	0.412525	2.66427	0.399781	2.65866e-11	0.149352	6.03347e-10
cg15507776	3	136538369	ENSG00000168917	rs1805300	136576242	A	G	0.34493	-0.0575507	0.00863624	2.66713e-11	0.0432791	6.05152e-10
cg05613063	2	114256454	ENSG00000125618	rs6733253	114146965	A	G	0.153082	-0.466721	0.0700377	2.66729e-11	0.565095	6.05183e-10
cg23463742	1	27287082	ENSG00000204160	rs11807824	27270338	C	A	0.0765408	1.20433	0.180734	2.67337e-11	0.0338765	6.0647e-10
cg20108693	8	143823809	ENSG00000197353	rs2585175	143781289	G	C	0.526839	1.25146	0.187817	2.67952e-11	0.0339811	6.078e-10
cg27583149	16	31105482	ENSG00000103507	rs749670	31088625	G	A	0.387674	-1.05668	0.158588	2.68131e-11	0.141093	6.08184e-10
cg18852692	11	58830191	ENSG00000189057	rs10896920	58873944	T	C	0.367793	-0.11315	0.0169819	2.68368e-11	0.0287442	6.08682e-10
cg05886321	19	39369335	ENSG00000104823	rs10411844	39324158	G	C	0.397614	1.32934	0.199513	2.68437e-11	0.0782333	6.08819e-10
cg09793057	19	17448797	ENSG00000074855	rs117419016	17443453	A	G	0.0228628	0.330516	0.0496067	2.68795e-11	0.160368	6.09564e-10
cg23367351	7	2106029	ENSG00000002822	rs73046372	1908994	A	C	0.026839	0.699977	0.105059	2.6886e-11	0.0146553	6.09703e-10
cg21837391	1	1159412	ENSG00000176022	rs75998592	1156655	A	G	0.0815109	2.19448	0.329387	2.69544e-11	0.0746221	6.11195e-10
cg00876273	10	94452311	ENSG00000236493	rs2497318	94432000	T	C	0.45825	1.7702	0.265707	2.69756e-11	0.294624	6.11648e-10
cg10071186	14	71194292	ENSG00000006432	rs11621269	71249094	C	T	0.445328	0.941537	0.141338	2.70912e-11	0.424773	6.14096e-10
cg23941014	11	68438384	ENSG00000110090	rs10791990	68445573	G	A	0.183897	1.00569	0.150973	2.71281e-11	0.012296	6.14892e-10
cg04297819	1	22260125	ENSG00000090686	rs11587857	22260308	C	T	0.230616	-0.0638298	0.00958246	2.71763e-11	0.182442	6.15952e-10
cg05899103	15	65394570	ENSG00000166831	rs181842229	64841685	G	A	0.0119284	-1.50863	0.226503	2.72802e-11	0.402642	6.18184e-10
cg08027484	6	10556523	ENSG00000111846	rs605783	10526373	T	A	0.488072	2.24087	0.336449	2.73158e-11	0.512474	6.18945e-10
cg23475489	8	16142199	ENSG00000038945	rs7841502	16416590	A	G	0.390656	1.61416	0.242364	2.73737e-11	0.873562	6.20197e-10
cg15604241	11	35941235	ENSG00000179241	rs61616290	35936586	G	A	0.117296	-0.16502	0.0247785	2.74193e-11	0.0522292	6.2118e-10
cg04380213	12	109531595	ENSG00000076248	rs1642035	109565950	G	T	0.0407555	1.10377	0.16574	2.74473e-11	0.433745	6.21787e-10
cg25758201	22	47027250	ENSG00000075240	rs732925	47026467	A	C	0.300199	1.61119	0.241938	2.74721e-11	0.0203306	6.22306e-10
cg14067657	20	56248127	ENSG00000124225	rs157088	56249968	C	T	0.236581	-0.416146	0.0624889	2.74737e-11	0.0140851	6.22338e-10
cg16729631	8	131000261	ENSG00000153310	rs10100858	131001150	C	T	0.308151	-0.105549	0.0158495	2.74852e-11	0.0102176	6.22582e-10
cg14670266	2	99075575	ENSG00000196872	rs3769729	99102810	C	T	0.27833	-0.0907959	0.0136346	2.7525e-11	0.012716	6.23413e-10
cg13807254	9	129619813	ENSG00000136828	rs10987505	129619875	A	G	0.33996	-0.922845	0.138595	2.76518e-11	0.0177756	6.26142e-10
cg12963560	6	136870545	ENSG00000135525	rs13193586	136888192	G	A	0.0616302	-0.243129	0.0365173	2.77734e-11	0.0239142	6.28723e-10
cg26643377	1	11710460	ENSG00000116661	rs9614	11710561	G	T	0.175944	0.19081	0.0286591	2.7775e-11	0.0155245	6.28751e-10
cg17848828	15	83875649	ENSG00000259387	rs28373753	83857722	C	A	0.27336	0.818317	0.122916	2.78485e-11	0.0669484	6.30335e-10
cg11609780	20	37059936	ENSG00000196756	rs6099675	37067489	A	G	0.159046	3.67691	0.552301	2.78654e-11	0.691939	6.30698e-10
cg18175606	21	42543209	ENSG00000182240	rs1467756	42545250	C	T	0.275348	0.561673	0.0843682	2.78711e-11	0.0155367	6.30813e-10
cg04022112	6	33146323	ENSG00000224796	rs2744505	33153122	G	C	0.144135	1.19771	0.179911	2.79024e-11	0.0584229	6.31471e-10
cg20138264	17	48585640	ENSG00000136449	rs11869714	48587307	G	A	0.23161	-0.966556	0.145195	2.79594e-11	0.144286	6.327e-10
cg07411238	12	58022029	ENSG00000257698	rs715930	58023981	A	C	0.205765	0.348527	0.0523567	2.79894e-11	0.0214953	6.33326e-10
cg19346202	17	18226511	ENSG00000154874	rs8070633	18241638	G	A	0.322068	-0.254452	0.0382283	2.81183e-11	0.0847434	6.36104e-10
cg05568930	11	75522399	ENSG00000255507	rs2168947	75494821	C	T	0.0854871	-0.234983	0.0353036	2.81272e-11	0.16461	6.36301e-10
cg12648074	5	140864474	ENSG00000131504	rs2233613	140890770	A	G	0.114314	-0.147521	0.0221636	2.814e-11	0.0328221	6.36576e-10
cg26805528	9	131872542	ENSG00000095321	rs6478862	131867365	T	C	0.272366	-2.41722	0.363174	2.81743e-11	0.13266	6.3728e-10
cg17207736	8	142237307	ENSG00000105339	rs12547917	142237398	T	C	0.415507	0.982793	0.147659	2.81745e-11	0.0175374	6.3728e-10
cg15984460	6	170744215	ENSG00000112584	rs12196499	170635900	C	T	0.198807	-2.5317	0.380381	2.81965e-11	0.0157742	6.37772e-10
cg06923440	4	7762665	ENSG00000196526	rs11733177	7931249	T	C	0.415507	3.78839	0.56921	2.82281e-11	0.01397	6.3846e-10
cg20942910	1	51812011	ENSG00000085832	rs2185592	51811930	A	G	0.0497018	-0.376616	0.0565874	2.82369e-11	0.190946	6.38643e-10
cg05201033	15	102264447	ENSG00000259658	rs62027619	102244728	T	G	0.220676	1.3778	0.207039	2.83732e-11	0.079061	6.41594e-10
cg24566615	17	19989115	ENSG00000108599	rs3764436	20013802	A	G	0.122266	2.15961	0.324535	2.84305e-11	0.0141353	6.42833e-10
cg17569486	2	224702267	ENSG00000152056	rs12464156	224689320	C	T	0.38668	0.732332	0.110055	2.84737e-11	0.0130695	6.43767e-10
cg07884168	16	28874307	ENSG00000178952	rs40837	28510845	G	A	0.397614	-3.1077	0.467042	2.8523e-11	0.0232773	6.44815e-10
cg12456927	4	1522229	ENSG00000179979	rs79409547	1369333	T	C	0.0417495	-0.537699	0.0808098	2.85452e-11	0.608516	6.45299e-10
cg02892690	19	47812992	ENSG00000269619	rs10404456	47812900	C	T	0.293241	0.669321	0.100594	2.85913e-11	0.0258479	6.46292e-10
cg04086443	1	120286814	ENSG00000092621	rs667226	120293352	C	T	0.166004	-0.334428	0.0502626	2.85992e-11	0.132992	6.46453e-10
cg03536654	22	31688645	ENSG00000241878	rs74279029	31889547	A	G	0.0795229	-1.23806	0.186074	2.86111e-11	0.0347504	6.46701e-10
cg06426114	17	6355097	ENSG00000198920	rs4796330	6356818	G	A	0.491054	0.0900138	0.0135287	2.86123e-11	0.151101	6.4672e-10
cg09743650	16	85675160	ENSG00000131153	rs11640338	85689653	G	A	0.440358	0.905113	0.136043	2.869e-11	0.0741545	6.48371e-10
cg22222461	8	98000885	ENSG00000104324	rs9297270	98066678	C	T	0.0387674	1.08679	0.163351	2.86931e-11	0.17926	6.48422e-10
cg04446326	11	14613845	ENSG00000152270	rs12798342	14558154	T	A	0.248509	-0.410376	0.0616837	2.87361e-11	0.271245	6.49316e-10
cg00578690	11	124974175	ENSG00000150433	rs2186890	124974146	T	C	0.342942	-0.612978	0.0921389	2.87639e-11	0.055865	6.49891e-10
cg12328660	3	119896128	ENSG00000082701	rs1079784	119893803	A	G	0.347913	0.972369	0.146167	2.88241e-11	0.0868452	6.51204e-10
cg24337140	8	144952979	ENSG00000178719	rs75855435	144960487	T	C	0.12326	0.203308	0.0305625	2.88709e-11	0.0197529	6.52179e-10
cg04908077	3	150187338	ENSG00000196428	rs16862651	150157388	C	T	0.400596	0.827066	0.12433	2.88761e-11	0.0607019	6.52287e-10
cg08498156	6	30095802	ENSG00000235821	rs17369215	29647715	T	C	0.243539	-3.76299	0.565707	2.89477e-11	0.0408296	6.53847e-10
cg26257411	6	33397122	ENSG00000204252	rs2239840	33281843	T	A	0.291252	0.300335	0.0451519	2.89801e-11	0.0107829	6.54556e-10
cg21529807	19	42134478	ENSG00000269119	rs4589670	42165822	C	T	0.447316	-0.264835	0.0398157	2.90087e-11	0.0148133	6.55181e-10
cg10375597	19	45033565	ENSG00000230666	rs12973704	45043897	G	C	0.191849	1.08208	0.162688	2.90593e-11	0.417925	6.5627e-10
cg06486994	10	70845585	ENSG00000156502	rs5030903	70821675	T	C	0.235586	-0.893458	0.134331	2.9075e-11	0.0129263	6.56591e-10
cg00310463	3	134371285	ENSG00000182923	rs2888670	134326684	G	A	0.333002	2.79353	0.420014	2.91047e-11	0.0589053	6.57229e-10
cg15806857	17	2305903	ENSG00000205821	rs3744276	2322598	T	C	0.266402	0.586491	0.088183	2.91435e-11	0.0463788	6.5806e-10
cg07949060	13	54362844	ENSG00000102837	rs9527135	54362592	G	A	0.0864811	-0.157336	0.0236568	2.91535e-11	0.0352866	6.58262e-10
cg22235293	6	31691539	ENSG00000198502	rs1150757	32029205	A	G	0.0755467	0.88602	0.133221	2.91592e-11	0.0121503	6.58386e-10
cg10217445	21	34397784	ENSG00000184221	rs11701924	34468489	C	T	0.257455	-2.28119	0.343008	2.91987e-11	0.0256323	6.59235e-10
cg21555445	7	785959	ENSG00000164818	rs7796871	797505	A	C	0.464215	1.11555	0.167743	2.9236e-11	0.0409054	6.60043e-10
cg22025206	5	502436	ENSG00000171368	rs56051594	494064	T	C	0.413519	0.124055	0.0186542	2.92641e-11	0.0105647	6.60642e-10
cg02939078	20	61489595	ENSG00000101190	rs148141098	61557415	C	A	0.0308151	0.277834	0.0417786	2.9279e-11	0.0951606	6.60944e-10
cg27022558	11	64141041	ENSG00000236935	rs538147	64129722	A	G	0.371769	-4.1162	0.618998	2.93518e-11	0.0931649	6.62506e-10
cg19160754	1	27647887	ENSG00000142784	rs77677906	27618971	A	C	0.0218688	0.253945	0.0381903	2.94149e-11	0.0487767	6.63838e-10
cg07875328	12	54866984	ENSG00000170627	rs11170901	54829949	A	G	0.132207	-0.910942	0.136995	2.94183e-11	0.230539	6.63905e-10
cg20414186	6	32064491	ENSG00000179344	rs433061	32014828	A	G	0.0735587	1.09219	0.164255	2.94336e-11	0.012574	6.6424e-10
cg17424856	12	52281997	ENSG00000261586	rs697633	52281920	A	G	0.328032	0.341251	0.0513223	2.94732e-11	0.0455718	6.65088e-10
cg14799446	19	47250607	ENSG00000181027	rs432157	47214411	T	C	0.145129	1.32799	0.199732	2.9539e-11	0.0615187	6.66524e-10
cg09756525	1	32707133	ENSG00000220785	rs3795427	32705818	A	G	0.0328032	-1.08476	0.163163	2.96399e-11	0.015463	6.68727e-10
cg20100620	16	1494617	ENSG00000103249	rs150325021	1495456	A	G	0.0497018	-1.60391	0.241252	2.96529e-11	0.0318356	6.68996e-10
cg13945224	9	98111970	ENSG00000185920	rs28510415	98245026	G	A	0.0954274	-1.30712	0.196616	2.96985e-11	0.666651	6.69967e-10
cg00688236	8	1921740	ENSG00000176595	rs73184714	1914992	A	G	0.0974155	-0.48004	0.0722086	2.97171e-11	0.0127262	6.70371e-10
cg05001715	5	92956474	ENSG00000251023	rs7736624	92955057	C	T	0.145129	-0.132599	0.0199476	2.98411e-11	0.0127986	6.73023e-10
cg11576123	14	105553575	ENSG00000183484	rs12884077	105553392	A	G	0.227634	0.0853325	0.0128375	2.98901e-11	0.195758	6.7408e-10
cg15376996	22	50912555	ENSG00000128165	rs4824155	50913543	A	C	0.247515	0.250006	0.0376118	2.99115e-11	0.0229387	6.74528e-10
cg13165212	22	42675999	ENSG00000213790	rs5751255	42648408	T	C	0.456262	0.253316	0.0381102	2.99267e-11	0.0187416	6.74855e-10
cg06575144	20	30618966	ENSG00000101294	rs4561724	30630042	T	C	0.16998	-0.173069	0.0260379	2.99508e-11	0.0381175	6.75353e-10
cg25491704	6	33048879	ENSG00000204351	rs114337866	32910458	C	T	0.027833	-0.841804	0.126651	2.99794e-11	0.0230862	6.75965e-10
cg15398152	6	32016535	ENSG00000225059	rs1150757	32029205	A	G	0.0755467	-1.30628	0.196538	3.00179e-11	0.0159464	6.76778e-10
cg02019125	3	156323952	ENSG00000240875	rs12486016	156375525	A	C	0.0695825	1.00908	0.151823	3.00231e-11	0.134694	6.76889e-10
cg08157292	2	242090620	ENSG00000115685	rs6738330	242092027	G	A	0.204771	-0.39241	0.0590409	3.00344e-11	0.0303435	6.7713e-10
cg21280392	17	47304116	ENSG00000167083	rs74584378	47306829	T	C	0.253479	-0.583231	0.0877522	3.00471e-11	0.052921	6.77383e-10
cg05865327	14	102274741	ENSG00000259088	rs7141459	102258662	A	G	0.104374	0.109711	0.016507	3.00487e-11	0.508218	6.77412e-10
cg21411702	6	32028841	ENSG00000168477	rs61746206	32065113	T	C	0.0178926	0.382245	0.0575127	3.00615e-11	0.019898	6.77685e-10
cg20025086	12	109569130	ENSG00000110906	rs16939972	109568797	T	C	0.311133	0.0950476	0.0143011	3.00816e-11	0.0787626	6.78103e-10
cg03156769	4	15655683	ENSG00000118564	rs57526178	15588890	T	C	0.26839	0.75833	0.114104	3.01221e-11	0.012392	6.78976e-10
cg26995224	12	121974146	ENSG00000089053	rs4980986	121914808	T	A	0.44831	0.110158	0.0165752	3.01238e-11	0.218347	6.79009e-10
cg11445324	19	7751013	ENSG00000090659	rs8106657	7788091	C	T	0.256461	0.735778	0.110712	3.01388e-11	0.454154	6.79298e-10
cg25251478	6	30853959	ENSG00000137310	rs3130695	31211050	A	G	0.202783	0.71817	0.108064	3.01617e-11	0.252993	6.79788e-10
cg26959235	17	19437889	ENSG00000142494	rs2453580	19438321	C	T	0.406561	0.366788	0.055192	3.01822e-11	0.0300443	6.80211e-10
cg11278602	6	29760757	ENSG00000204632	rs1611430	29893461	G	A	0.171968	-0.939341	0.141347	3.01878e-11	0.0186786	6.80331e-10
cg06540715	13	111568383	ENSG00000088448	rs9521988	111559742	A	G	0.351889	-1.6444	0.247441	3.01924e-11	0.752161	6.80422e-10
cg00301159	3	157260788	ENSG00000197415	rs1392181	157372921	C	T	0.27833	0.142797	0.021489	3.02945e-11	0.092055	6.82606e-10
cg04169483	8	144965509	ENSG00000178719	rs11785060	145046662	T	C	0.375746	-2.02671	0.304993	3.02981e-11	0.136451	6.82677e-10
cg27608139	16	2294856	ENSG00000266643	rs26845	2294890	G	T	0.439364	0.284449	0.042807	3.03386e-11	0.188367	6.83554e-10
cg06663317	16	56641101	ENSG00000125148	rs1580833	56644650	A	C	0.280318	-2.45286	0.369136	3.03512e-11	0.0643501	6.83819e-10
cg27224642	2	39665105	ENSG00000231312	rs12469028	39513304	G	A	0.382704	-1.00629	0.151447	3.04246e-11	0.0235899	6.85377e-10
cg05590196	1	33220274	ENSG00000162522	rs149598936	33472531	T	C	0.0109344	0.434373	0.0653743	3.04465e-11	0.0119391	6.85838e-10
cg22033316	17	73271766	ENSG00000266714	rs2279161	73257830	C	T	0.197813	0.416683	0.0627121	3.04492e-11	0.0211168	6.85894e-10
cg09505516	2	25110296	ENSG00000115129	rs10164842	25113803	T	C	0.315109	0.0770093	0.0115904	3.04784e-11	0.0411592	6.86522e-10
cg19059495	6	30095495	ENSG00000204614	rs116113631	30126622	T	G	0.0168986	0.235463	0.0354387	3.04828e-11	0.0128971	6.86617e-10
cg15472728	1	1288926	ENSG00000160075	rs12731385	1294287	C	A	0.0785288	0.226676	0.0341174	3.05266e-11	0.0137032	6.87554e-10
cg17132535	2	47133191	ENSG00000180398	rs11890177	47133055	C	T	0.192843	-1.3954	0.210033	3.05806e-11	0.419779	6.88714e-10
cg25317157	10	128165040	ENSG00000148848	rs11244744	127668317	A	G	0.385686	0.377617	0.0568425	3.06918e-11	0.0127423	6.91121e-10
cg10385732	7	31726692	ENSG00000106341	rs929456	32293644	G	T	0.343936	-0.280267	0.0421906	3.0762e-11	0.323089	6.92625e-10
cg02771117	8	11279352	ENSG00000205873	rs11783065	11417257	G	A	0.521869	0.324572	0.0488626	3.08323e-11	0.273005	6.94112e-10
cg18658122	2	241581957	ENSG00000178623	rs13019955	241564980	C	A	0.337972	0.698706	0.105199	3.0994e-11	0.0324295	6.97542e-10
cg01817364	5	43037411	ENSG00000112992	rs316398	43038026	G	A	0.166998	0.368896	0.0555441	3.10491e-11	0.129676	6.98724e-10
cg26381313	10	102279455	ENSG00000075826	rs4919471	102299239	G	A	0.189861	2.39801	0.361071	3.10782e-11	0.0552568	6.99344e-10
cg02002586	6	31733894	ENSG00000204428	rs1150793	31717696	G	A	0.0705765	1.01527	0.152873	3.11014e-11	0.223025	6.99836e-10
cg25621182	1	32135830	ENSG00000162517	rs2292989	32135773	G	A	0.335984	-0.573491	0.0863573	3.11749e-11	0.0231337	7.01392e-10
cg09008753	6	71378252	ENSG00000082269	rs781993	71362022	A	G	0.508946	0.289334	0.0435687	3.1183e-11	0.0260682	7.01537e-10
cg01233215	16	1021001	ENSG00000260022	rs3751668	1035653	T	C	0.219682	-0.38078	0.05734	3.1212e-11	0.0901623	7.02144e-10
cg02520020	11	57364890	ENSG00000149131	rs34052104	57384519	C	A	0.267396	-1.22363	0.184264	3.12333e-11	0.271664	7.02591e-10
cg00687135	3	21792991	ENSG00000151789	rs7634827	21792882	A	G	0.341948	-0.39908	0.0600969	3.12378e-11	0.0302612	7.02688e-10
cg03411939	9	99258148	ENSG00000081377	rs2181071	99259744	T	C	0.16501	-0.102241	0.0153969	3.12846e-11	0.0463923	7.03647e-10
cg23112950	11	66369765	ENSG00000173992	rs477557	66387094	C	T	0.487078	-2.47976	0.373437	3.12894e-11	0.242177	7.03737e-10
cg18590502	3	49203081	ENSG00000178252	rs11717524	49261594	C	T	0.357853	-2.48739	0.374587	3.12932e-11	0.0265317	7.03815e-10
cg01484296	17	6796941	ENSG00000262943	rs146312302	6808004	A	G	0.0208748	0.2519	0.037935	3.13036e-11	0.918498	7.04038e-10
cg05208050	2	74690526	ENSG00000204822	rs6546906	74673894	T	C	0.138171	1.97003	0.296712	3.14679e-11	0.012719	7.07547e-10
cg21195277	6	32339208	ENSG00000224389	rs3021304	32575658	C	G	0.492048	-1.49753	0.225551	3.14892e-11	0.0993899	7.07985e-10
cg19785066	20	44746655	ENSG00000101017	rs6065926	44735854	A	G	0.255467	-1.13937	0.171616	3.15692e-11	0.0461881	7.09678e-10
cg22989033	11	8833095	ENSG00000130413	rs2292049	8829168	A	G	0.276342	-0.195045	0.0293787	3.1582e-11	0.0127408	7.0993e-10
cg14447703	6	30846517	ENSG00000214894	rs13200022	31098957	T	C	0.190855	0.975476	0.146933	3.15977e-11	0.0417123	7.10247e-10
cg25400746	9	131965635	ENSG00000148341	rs10988249	131970411	G	C	0.260437	-0.550668	0.0829454	3.15985e-11	0.0747392	7.10259e-10
cg09202227	16	68482715	ENSG00000103056	rs1559377	68530942	T	A	0.213718	-0.336286	0.0506545	3.16221e-11	0.0420721	7.10758e-10
cg27055894	1	3590920	ENSG00000116213	rs1122723	3594105	G	A	0.416501	0.622147	0.0937182	3.16917e-11	0.114036	7.12249e-10
cg15063443	6	30900560	ENSG00000204444	rs3132556	31078809	T	A	0.150099	-0.200415	0.0301912	3.17566e-11	0.0898567	7.13624e-10
cg21506565	6	31691506	ENSG00000248290	rs1150757	32029205	A	G	0.0755467	1.85635	0.27966	3.18208e-11	0.0415705	7.15015e-10
cg07774081	16	88880839	ENSG00000129993	rs12930860	88887783	G	C	0.274354	0.19949	0.0300534	3.18241e-11	0.108385	7.15083e-10
cg19509663	4	7863560	ENSG00000196526	rs56078222	7932073	C	T	0.383698	3.93949	0.593497	3.18472e-11	0.330949	7.1556e-10
cg27370573	19	292167	ENSG00000225373	rs1138439	282753	A	G	0.460239	-0.615459	0.0927235	3.18885e-11	0.0774125	7.16429e-10
cg21367826	14	101005432	ENSG00000183092	rs12432176	101021218	A	C	0.388668	2.27848	0.343279	3.19244e-11	0.138393	7.17163e-10
cg14871584	12	6993046	ENSG00000111671	rs2071059	6969731	G	A	0.309145	3.13064	0.471725	3.21037e-11	0.508864	7.2099e-10
cg14125530	12	70329240	ENSG00000127328	rs73132930	70208628	G	A	0.0636183	0.673901	0.101544	3.21179e-11	0.0334495	7.21288e-10
cg15543199	7	1991401	ENSG00000002822	rs10950458	1985981	C	T	0.0407555	-0.732775	0.110418	3.21513e-11	0.0525425	7.22011e-10
cg03892543	16	84650330	ENSG00000103187	rs2966305	84650527	T	C	0.412525	-0.111357	0.0167798	3.21541e-11	0.165219	7.22061e-10
cg14339650	2	71384571	ENSG00000075292	rs357725	71384353	G	T	0.146123	0.115403	0.0173916	3.23284e-11	0.0401146	7.25799e-10
cg19671926	4	122722719	ENSG00000145386	rs11733882	122759991	A	G	0.357853	0.348974	0.0525926	3.23596e-11	0.147382	7.26472e-10
cg11891843	20	61403381	ENSG00000092758	rs11700217	61407407	A	G	0.100398	-0.424153	0.0639272	3.24635e-11	0.0121495	7.28675e-10
cg02787615	2	99434688	ENSG00000071073	rs10182043	99417433	C	T	0.317097	-0.285001	0.0429552	3.24842e-11	0.0893161	7.29113e-10
cg01510218	22	27299994	ENSG00000235271	rs5752412	27174996	A	G	0.136183	0.543075	0.0818537	3.2514e-11	0.329965	7.29767e-10
cg19802929	14	32396820	ENSG00000100852	rs1278927	32414386	C	A	0.379722	-0.892986	0.134595	3.25361e-11	0.211754	7.30242e-10
cg25316512	12	7032991	ENSG00000111671	rs3087835	7053085	G	A	0.298211	-2.84085	0.428197	3.25714e-11	0.0622639	7.3099e-10
cg14431573	15	52405019	ENSG00000259577	rs2231290	52405335	A	G	0.286282	1.99246	0.300324	3.25893e-11	0.0310607	7.31343e-10
cg02963119	16	450970	ENSG00000103202	rs4984667	461697	T	C	0.367793	-1.3318	0.200746	3.26134e-11	0.0179569	7.31848e-10
cg11296826	1	40236125	ENSG00000243970	rs79473113	40020020	A	C	0.0407555	-1.37607	0.207434	3.27207e-11	0.277218	7.34174e-10
cg14044120	9	139949577	ENSG00000238268	rs9411299	139938793	C	G	0.220676	-2.58298	0.389369	3.27253e-11	0.0538581	7.34272e-10
cg03513762	6	30923420	ENSG00000224389	rs3132556	31078809	T	A	0.150099	2.52829	0.381141	3.27878e-11	0.0227519	7.35599e-10
cg11704513	20	30225851	ENSG00000236559	rs6060474	30236557	G	A	0.206759	-0.439853	0.0663087	3.28006e-11	0.0176368	7.35864e-10
cg16810031	17	38024146	ENSG00000073605	rs12946510	37912377	T	C	0.471173	3.57169	0.538456	3.2847e-11	0.021483	7.36814e-10
cg24987648	12	498827	ENSG00000120647	rs520932	367902	T	C	0.203777	2.33894	0.352613	3.28581e-11	0.341683	7.37052e-10
cg04467589	6	30044105	ENSG00000137338	rs11752496	28335903	G	C	0.289264	-0.485464	0.0731883	3.28749e-11	0.0979355	7.37418e-10
cg27535677	6	28601365	ENSG00000197062	rs1654774	28096280	G	A	0.439364	-1.05119	0.158482	3.2924e-11	0.0122701	7.38488e-10
cg09914513	19	18359562	ENSG00000130518	rs60162577	18379179	A	G	0.427435	2.22284	0.335148	3.30261e-11	0.0756818	7.40684e-10
cg01954188	4	41216800	ENSG00000163697	rs13104449	41214007	C	T	0.164016	-1.26447	0.190655	3.30619e-11	0.0412205	7.41466e-10
cg26855231	17	44249543	ENSG00000214401	rs144416125	44296523	A	G	0.240557	4.55117	0.68623	3.30867e-11	0.0116668	7.41985e-10
cg07653901	22	50250238	ENSG00000184164	rs138879	50216231	A	G	0.11332	2.10181	0.316926	3.31447e-11	0.155921	7.43188e-10
cg06892912	6	30043858	ENSG00000197062	rs1233660	28260249	A	T	0.332008	1.24766	0.188135	3.31686e-11	0.0363245	7.43691e-10
cg07697465	16	1516049	ENSG00000103249	rs35973002	1519126	A	G	0.083499	2.03568	0.306963	3.31871e-11	0.183764	7.44056e-10
cg25111583	4	190860123	ENSG00000245685	rs13136745	190851752	G	T	0.321074	-2.19125	0.330427	3.32162e-11	0.322998	7.44681e-10
cg09319822	10	102746444	ENSG00000055950	rs112309064	102751706	A	G	0.182903	-1.5248	0.229933	3.32301e-11	0.209974	7.4497e-10
cg07315894	8	22089444	ENSG00000254064	rs11774265	22092597	A	G	0.333996	-1.05306	0.158799	3.32494e-11	0.132802	7.45361e-10
cg17475643	8	10261972	ENSG00000269918	rs7844895	10955225	C	G	0.50994	-2.70233	0.40751	3.32696e-11	0.0808372	7.45776e-10
cg20970369	1	111744108	ENSG00000156171	rs10857859	111733724	C	G	0.34493	-2.10474	0.317402	3.33047e-11	0.407326	7.46517e-10
cg25999015	19	44037866	ENSG00000073050	rs304731	44082945	T	C	0.210736	-0.883085	0.133173	3.33135e-11	0.0600784	7.46705e-10
cg14380774	14	101029898	ENSG00000183092	rs10133357	101016567	G	A	0.435388	2.50866	0.378332	3.33766e-11	0.0259924	7.4807e-10
cg22435441	1	41487408	ENSG00000117016	rs6685340	41552300	A	G	0.193837	0.101912	0.0153695	3.33925e-11	0.0460854	7.48403e-10
cg14046640	9	140329570	ENSG00000165802	rs11137268	140380376	T	C	0.449304	0.700128	0.105589	3.34127e-11	0.272679	7.48823e-10
cg00719211	6	28984453	ENSG00000204632	rs144447022	29244219	T	G	0.0695825	-1.5674	0.236393	3.34608e-11	0.0147812	7.49863e-10
cg00689010	1	160311893	ENSG00000162736	rs11265372	160270054	C	T	0.489066	-2.38677	0.359974	3.34809e-11	0.62216	7.50286e-10
cg17494781	6	31783482	ENSG00000204469	rs1043618	31783507	C	G	0.392644	0.285009	0.0429885	3.35954e-11	0.0479474	7.52702e-10
cg24813710	19	11618984	ENSG00000130159	rs2871605	11621129	C	T	0.0397614	0.229629	0.0346365	3.36398e-11	0.0645731	7.53621e-10
cg21327887	17	43971928	ENSG00000214401	rs199503	44862162	A	G	0.219682	4.78001	0.721032	3.37042e-11	0.271437	7.5497e-10
cg14608581	2	70122240	ENSG00000087338	rs10196546	70157158	C	T	0.251491	-0.662463	0.0999336	3.37893e-11	0.139832	7.56774e-10
cg09151131	17	48552276	ENSG00000167107	rs71381305	48536726	A	G	0.306163	0.663936	0.100164	3.39131e-11	0.0857795	7.5941e-10
cg14124415	21	28212803	ENSG00000154734	rs229042	28210657	T	C	0.265408	-1.01193	0.152666	3.39467e-11	0.129831	7.6013e-10
cg10961604	1	27709771	ENSG00000158195	rs74061781	27713499	A	T	0.120278	-0.196718	0.0296784	3.39479e-11	0.0432793	7.6015e-10
cg13315345	2	102803985	ENSG00000135953	rs917994	102837414	G	A	0.40159	-0.0893452	0.0134799	3.40193e-11	0.0377723	7.61666e-10
cg24965638	6	151814903	ENSG00000155906	rs2859824	151815865	A	C	0.119284	0.372036	0.056131	3.40266e-11	0.0637364	7.61801e-10
cg09999114	16	3415077	ENSG00000162086	rs6501169	3353205	C	T	0.270378	0.896187	0.135216	3.40734e-11	0.0948663	7.62793e-10
cg17031787	6	32049235	ENSG00000168477	rs6449	32006655	T	C	0.306163	1.60394	0.242008	3.41163e-11	0.112298	7.6372e-10
cg16105591	5	175270184	ENSG00000175416	rs62389918	175561586	T	G	0.444334	1.86265	0.281049	3.41445e-11	0.463102	7.64295e-10
cg19080975	17	78039301	ENSG00000171298	rs146227272	78038871	A	C	0.213718	1.98921	0.300163	3.4233e-11	0.0244531	7.66171e-10
cg15665090	6	31778371	ENSG00000198502	rs2227956	31778272	G	A	0.157058	2.38481	0.359868	3.42811e-11	0.0156711	7.67203e-10
cg21976560	3	9404506	ENSG00000196220	rs62246276	9445173	T	G	0.147117	-0.226817	0.0342304	3.44454e-11	0.180947	7.70647e-10
cg07995438	11	67349309	ENSG00000110711	rs7952081	67324933	A	G	0.407555	0.415419	0.0626935	3.44451e-11	0.010252	7.70647e-10
cg11686154	13	22040483	ENSG00000180776	rs7322862	22108134	T	C	0.441352	0.679978	0.10262	3.44506e-11	0.114437	7.70753e-10
cg06313718	3	49714199	ENSG00000114270	rs13090388	49391082	T	C	0.335984	-0.0791771	0.0119494	3.44808e-11	0.0185963	7.71401e-10
cg15449870	1	11795985	ENSG00000116688	rs17875934	11804288	T	C	0.148111	-0.299278	0.0451674	3.4494e-11	0.0712559	7.71684e-10
cg04921068	3	160787668	ENSG00000169255	rs1599389	160836006	A	G	0.485089	0.986307	0.148856	3.45057e-11	0.334639	7.71929e-10
cg12637448	4	1496981	ENSG00000145214	rs147416821	1310726	T	C	0.0337972	-0.353039	0.0532826	3.45385e-11	0.0350184	7.72646e-10
cg26069037	22	38479240	ENSG00000128283	rs132932	38488616	T	A	0.471173	-0.23748	0.0358431	3.45936e-11	0.0924608	7.73822e-10
cg03321592	1	19991676	ENSG00000158748	rs10917513	20006887	C	T	0.343936	-1.14347	0.1726	3.47285e-11	0.0524572	7.76721e-10
cg13536265	14	24836539	ENSG00000100968	rs2228233	24839165	T	C	0.264414	-0.115009	0.0173601	3.47447e-11	0.0168103	7.77066e-10
cg01090609	18	29264252	ENSG00000118276	rs34530749	29274349	G	A	0.43837	0.598509	0.0903511	3.48994e-11	0.0964992	7.80288e-10
cg02941816	10	131265696	ENSG00000170430	rs12269324	131266470	A	T	0.240557	-2.62437	0.396181	3.49233e-11	0.0417872	7.80792e-10
cg06779248	7	95458266	ENSG00000158560	rs4729205	95399229	C	T	0.312127	0.261433	0.0394675	3.49598e-11	0.0191159	7.81558e-10
cg02788021	13	30882905	ENSG00000102781	rs9508700	30885161	T	C	0.44334	-0.619095	0.0934634	3.49767e-11	0.0953041	7.81908e-10
cg01345055	4	781041	ENSG00000159692	rs3088106	781098	T	C	0.444334	-0.0622803	0.00940318	3.51206e-11	0.0181851	7.84986e-10
cg15265458	6	30434525	ENSG00000137312	rs149854937	30730447	T	C	0.149105	0.288428	0.0435479	3.51439e-11	0.0469734	7.85483e-10
cg14424210	9	101832044	ENSG00000204291	rs10519	101831995	A	G	0.0596421	0.194173	0.0293174	3.51681e-11	0.0131015	7.85997e-10
cg05183671	12	11613647	ENSG00000111215	rs2418221	11055315	C	A	0.375746	1.91647	0.289373	3.52399e-11	0.570297	7.87497e-10
cg20117260	19	41937434	ENSG00000248098	rs17318596	41937095	A	G	0.384692	0.994573	0.150174	3.52437e-11	0.0628358	7.87568e-10
cg07869343	16	1797050	ENSG00000099769	rs2294613	1797050	T	C	0.0904573	-0.0462978	0.0069908	3.52756e-11	0.0263547	7.88228e-10
cg24733126	11	9112214	ENSG00000166471	rs7126825	9072944	C	T	0.198807	-0.43873	0.0662471	3.52847e-11	0.0318548	7.88419e-10
cg11933693	5	128212812	ENSG00000138829	rs965998	126901199	T	C	0.22664	0.855737	0.129216	3.53078e-11	0.152343	7.88912e-10
cg19309488	1	175857788	ENSG00000227740	rs4526571	176182722	A	G	0.398608	2.09017	0.315617	3.53224e-11	0.441119	7.89208e-10
cg14719990	4	57843890	ENSG00000084092	rs1315005	57858237	G	C	0.297217	-1.16866	0.176471	3.53398e-11	0.0551304	7.8959e-10
cg17949364	1	155030594	ENSG00000143537	rs11264302	155028522	G	A	0.482107	-1.12972	0.170592	3.53597e-11	0.0151368	7.90013e-10
cg17355719	17	37893764	ENSG00000167914	rs36079893	37898909	C	A	0.0536779	-1.1944	0.180362	3.53799e-11	0.101136	7.90417e-10
cg23937608	12	49317231	ENSG00000134285	rs61942207	49353601	C	T	0.415507	-1.11032	0.167668	3.5397e-11	0.0105048	7.90761e-10
cg01487433	19	19648987	ENSG00000129933	rs60321073	19499598	G	A	0.153082	-2.98145	0.450227	3.54153e-11	0.114361	7.91152e-10
cg11147815	14	24740287	ENSG00000100949	rs78807053	24740272	A	G	0.153082	-0.457375	0.069071	3.54848e-11	0.0363894	7.9264e-10
cg04105091	6	32121355	ENSG00000204338	rs6449	32006655	T	C	0.306163	1.57608	0.23802	3.5527e-11	0.107009	7.93538e-10
cg17357062	9	137810348	ENSG00000236403	rs4416897	137844883	G	A	0.314115	-2.50179	0.37783	3.55679e-11	0.291126	7.94416e-10
cg15659052	7	37438819	ENSG00000155849	rs11984075	37436854	G	A	0.106362	-1.05652	0.15956	3.55733e-11	0.130859	7.94531e-10
cg07924503	16	89573631	ENSG00000261118	rs8060502	89589408	G	A	0.351889	-0.270305	0.0408234	3.55986e-11	0.515112	7.95049e-10
cg16225804	15	29210759	ENSG00000261377	rs3862424	29049540	C	T	0.442346	-0.399121	0.0602784	3.56064e-11	0.838128	7.95205e-10
cg27413008	16	28519597	ENSG00000169180	rs4788083	28545449	G	A	0.353877	0.122167	0.0184519	3.57134e-11	0.738933	7.97443e-10
cg18351999	11	406901	ENSG00000142089	rs7479832	403939	A	G	0.22167	0.174207	0.0263123	3.57361e-11	0.0298485	7.9791e-10
cg24012595	7	99150098	ENSG00000166997	rs9656060	99106674	T	C	0.110338	-0.506521	0.0765069	3.57775e-11	0.347918	7.98766e-10
cg25937577	22	31536476	ENSG00000100100	rs77678468	31583478	G	A	0.0467197	-0.935965	0.141374	3.5805e-11	0.345608	7.99362e-10
cg08020395	16	30034338	ENSG00000169592	rs4788199	29970857	C	G	0.470179	1.3385	0.202178	3.58212e-11	0.15608	7.997e-10
cg03631561	11	57414626	ENSG00000149131	rs1783826	57402964	T	G	0.44334	-0.971495	0.146744	3.58323e-11	0.209224	7.99931e-10
cg18408726	19	46991262	ENSG00000182013	rs7409493	46980091	C	T	0.251491	-1.57566	0.238003	3.5839e-11	0.103856	8.00069e-10
cg06840154	1	26149754	ENSG00000117632	rs2294226	26146449	T	C	0.266402	-0.350503	0.0529444	3.58695e-11	0.0765805	8.00733e-10
cg00817502	4	119758193	ENSG00000225892	rs35748313	119756279	G	C	0.166004	-1.54709	0.2337	3.59274e-11	0.0366385	8.01954e-10
cg02760218	6	31866586	ENSG00000204371	rs2736428	31843924	T	C	0.349901	0.100343	0.0151581	3.5983e-11	0.518179	8.03137e-10
cg02418909	7	4811322	ENSG00000242802	rs73307305	4836828	T	C	0.0506958	-0.374002	0.0565	3.60418e-11	0.0861497	8.04395e-10
cg11964006	10	53852689	ENSG00000185532	rs2186146	53679200	G	C	0.254473	0.21728	0.0328251	3.60833e-11	0.472062	8.0528e-10
cg17761772	19	51627208	ENSG00000267990	rs12983058	51642784	T	G	0.285288	-0.259322	0.0391767	3.60915e-11	0.184046	8.05447e-10
cg07018853	2	97304450	ENSG00000228486	rs4907246	97326286	C	T	0.270378	-0.981809	0.14833	3.61388e-11	0.0622382	8.06439e-10
cg11791770	11	611791	ENSG00000174775	rs1124816	619671	T	C	0.215706	0.871443	0.131658	3.61637e-11	0.0370741	8.06951e-10
cg00577578	1	155197692	ENSG00000163462	rs2990246	155197602	C	G	0.372763	-0.0899035	0.0135828	3.61816e-11	0.0171118	8.07327e-10
cg15661473	19	45656123	ENSG00000179846	rs79111501	45628767	A	G	0.125249	-0.294875	0.0445518	3.62363e-11	0.0407803	8.08489e-10
cg03036167	19	21933472	ENSG00000197020	rs35577863	21933669	C	T	0.0596421	-0.789863	0.119343	3.62987e-11	0.0584538	8.09804e-10
cg19245011	1	92414221	ENSG00000154511	rs113729070	92491065	T	C	0.125249	0.111737	0.0168832	3.63426e-11	0.307806	8.10738e-10
cg17146570	20	57875362	ENSG00000124205	rs259965	57821556	A	G	0.474155	-0.967025	0.146116	3.63622e-11	0.144726	8.11157e-10
cg01856887	6	36812436	ENSG00000137168	rs3846871	36813889	C	G	0.445328	0.58117	0.0878173	3.64224e-11	0.0139737	8.12387e-10
cg25711239	17	73996656	ENSG00000261408	rs147677775	73903442	A	G	0.0318091	-0.374344	0.0565686	3.65248e-11	0.214428	8.14541e-10
cg20914572	6	32119874	ENSG00000204475	rs589428	31848220	T	G	0.27833	-0.331359	0.0500738	3.65536e-11	0.0176792	8.15159e-10
cg16731240	19	52391250	ENSG00000198093	rs67462252	52382851	C	T	0.141153	-0.414404	0.0626252	3.66026e-11	0.0130285	8.16187e-10
cg05980111	3	124395277	ENSG00000160145	rs3821532	124402618	T	G	0.21173	-0.650258	0.0982679	3.66089e-11	0.040517	8.16304e-10
cg05654765	3	49170727	ENSG00000178252	rs6792510	48723302	G	C	0.352883	-2.41017	0.36423	3.66163e-11	0.0133589	8.16462e-10
cg07378217	19	58662286	ENSG00000188785	rs12983728	58671267	A	G	0.154076	0.103772	0.0156826	3.66549e-11	0.0151274	8.17299e-10
cg19191258	10	3197650	ENSG00000107959	rs3765099	3197592	A	G	0.22664	-2.43833	0.368509	3.67173e-11	0.354446	8.18619e-10
cg26712428	10	105218771	ENSG00000076685	rs2986018	105218359	T	C	0.228628	0.308047	0.0465603	3.68812e-11	0.0108682	8.22076e-10
cg19555886	20	3759228	ENSG00000101220	rs6116042	3776968	T	A	0.463221	0.864136	0.130612	3.68939e-11	0.0219824	8.22338e-10
cg01010328	1	156551873	ENSG00000196189	rs6682716	156551848	A	G	0.298211	0.113569	0.0171665	3.69693e-11	0.0198412	8.23902e-10
cg22993527	11	473003	ENSG00000069696	rs142869906	517706	A	G	0.305169	-0.229855	0.0347447	3.70157e-11	0.0652685	8.24864e-10
cg21824733	15	42197055	ENSG00000103966	rs2412653	42265236	G	A	0.115308	0.622245	0.0940597	3.70488e-11	0.109444	8.25571e-10
cg02159808	21	46707872	ENSG00000215447	rs1056101	46678702	G	C	0.305169	-1.04051	0.157287	3.70604e-11	0.0430186	8.25812e-10
cg18969008	2	10445016	ENSG00000115756	rs71437701	10430769	G	A	0.114314	-0.162156	0.0245144	3.72187e-11	0.0123521	8.29176e-10
cg11198589	1	33721369	ENSG00000160094	rs12040669	33720021	T	C	0.251491	-1.26431	0.191144	3.72978e-11	0.184703	8.30836e-10
cg06488678	19	2390040	ENSG00000099800	rs62120687	2390520	T	C	0.256461	-0.568068	0.0858832	3.73007e-11	0.0941194	8.30894e-10
cg12699756	6	33173482	ENSG00000224796	rs2076310	33166034	G	A	0.271372	1.00725	0.152284	3.73245e-11	0.126927	8.31401e-10
cg16361543	11	1299372	ENSG00000255153	rs7108690	1386742	T	C	0.0586481	0.495965	0.0749903	3.74786e-11	0.016366	8.34681e-10
cg12908802	7	45129214	ENSG00000136274	rs6960285	45129178	G	A	0.434394	-1.04482	0.157981	3.75225e-11	0.0948036	8.35603e-10
cg06802641	1	1267252	ENSG00000186891	rs6667998	1159540	A	G	0.0586481	0.464797	0.0702799	3.75333e-11	0.0277328	8.35819e-10
cg15157453	1	46663496	ENSG00000117461	rs7538871	46671997	G	A	0.34493	-0.269229	0.0407091	3.75399e-11	0.0184702	8.35962e-10
cg22586569	7	5524963	ENSG00000075618	rs3801058	5519031	G	C	0.479125	-0.104778	0.0158436	3.75907e-11	0.179183	8.37012e-10
cg24484539	2	23921236	ENSG00000115129	rs2551346	23911951	A	T	0.202783	1.67664	0.253532	3.76278e-11	0.179676	8.37809e-10
cg07477034	17	53341969	ENSG00000166263	rs11658245	53214201	A	G	0.249503	-0.703829	0.106432	3.76798e-11	0.318066	8.38888e-10
cg25296938	7	98976900	ENSG00000106245	rs117636004	99299494	C	T	0.0159046	0.326573	0.0493855	3.77269e-11	0.0308581	8.39869e-10
cg05628702	20	35491052	ENSG00000101079	rs62208090	35486498	G	A	0.198807	0.506931	0.0766616	3.77668e-11	0.10499	8.40734e-10
cg19587280	19	18770726	ENSG00000221983	rs7257812	18787372	A	G	0.37674	0.694893	0.105088	3.77921e-11	0.0111165	8.41258e-10
cg27418434	7	751009	ENSG00000240230	rs10269500	916141	T	C	0.236581	0.302506	0.0457513	3.79257e-11	0.0241898	8.44055e-10
cg24459792	1	31230846	ENSG00000162511	rs6685295	31228198	C	G	0.173956	-0.876964	0.132638	3.79858e-11	0.276465	8.45301e-10
cg09848695	5	92956644	ENSG00000251023	rs7704972	92986650	A	G	0.142147	-0.177022	0.026774	3.79969e-11	0.0286389	8.45536e-10
cg24529722	6	31846924	ENSG00000241404	rs589428	31848220	T	G	0.27833	-0.192273	0.029081	3.80093e-11	0.0917265	8.45799e-10
cg27495617	16	89160041	ENSG00000261546	rs4782471	89161610	A	G	0.264414	0.747725	0.113093	3.8015e-11	0.0335546	8.45908e-10
cg04462567	17	6455368	ENSG00000129235	rs35918778	6455082	T	C	0.0805169	0.108958	0.01648	3.80323e-11	0.0300908	8.46262e-10
cg13013644	5	502571	ENSG00000171368	rs56051594	494064	T	C	0.413519	0.129024	0.0195155	3.80797e-11	0.0364942	8.47256e-10
cg26202340	11	126152357	ENSG00000110074	rs682991	126167696	T	C	0.223658	-3.00855	0.455067	3.81183e-11	0.014961	8.48082e-10
cg21122225	2	238832508	ENSG00000132329	rs71424990	238831684	A	G	0.135189	0.296502	0.0448492	3.81495e-11	0.0712697	8.48734e-10
cg15441473	10	134838506	ENSG00000151650	rs35517221	134838611	T	C	0.372763	0.703001	0.106337	3.81498e-11	0.237812	8.48735e-10
cg15618108	1	203044677	ENSG00000143847	rs4950876	203021807	A	G	0.375746	-2.7722	0.419328	3.81613e-11	0.108164	8.48971e-10
cg04064828	10	134002751	ENSG00000151640	rs902627	134018001	G	A	0.517893	2.2487	0.340146	3.81799e-11	0.211578	8.49366e-10
cg03827689	3	32501676	ENSG00000153551	rs80258271	32501901	C	T	0.100398	-0.844971	0.127816	3.82129e-11	0.0128565	8.50071e-10
cg10521852	19	19739820	ENSG00000064547	rs7251924	19796620	A	G	0.167992	1.69515	0.256429	3.82773e-11	0.0687227	8.51398e-10
cg09896999	7	6746977	ENSG00000228010	rs9639027	6746738	C	T	0.298211	0.246192	0.0372444	3.83896e-11	0.209407	8.53766e-10
cg27379915	11	19139411	ENSG00000177054	rs12801321	19181590	A	G	0.317097	-1.03282	0.156275	3.86858e-11	0.0684227	8.60096e-10
cg00109344	9	116344532	ENSG00000157653	rs112523409	116339350	A	G	0.0984095	-0.415821	0.0629209	3.87864e-11	0.0291776	8.62245e-10
cg00595678	6	109805074	ENSG00000112367	rs6900133	110032228	C	G	0.322068	0.864576	0.130829	3.88367e-11	0.0388202	8.63321e-10
cg26207909	14	103986467	ENSG00000075413	rs55790309	103953534	A	G	0.232604	0.654066	0.0989753	3.88553e-11	0.0572623	8.6371e-10
cg16971273	6	29634336	ENSG00000237669	rs2747421	29645118	C	G	0.188867	1.95851	0.296393	3.90072e-11	0.0293814	8.66943e-10
cg27159096	16	66613970	ENSG00000140931	rs11867053	66606901	T	G	0.143141	-0.595782	0.0901681	3.90983e-11	0.0180019	8.68833e-10
cg08085267	17	45401833	ENSG00000005243	rs9912450	45402208	C	T	0.357853	0.100036	0.0151407	3.92018e-11	0.259853	8.71043e-10
cg08166750	19	55598443	ENSG00000267265	rs575144	55625944	T	C	0.0924453	0.614785	0.0930607	3.94103e-11	0.134869	8.75448e-10
cg22517356	1	1361216	ENSG00000176022	rs3128342	1486834	A	C	0.454274	-0.453632	0.0686671	3.94184e-11	0.0145532	8.7561e-10
cg13393580	1	1295077	ENSG00000127054	rs112301494	1344686	G	A	0.0914513	-0.562222	0.0851086	3.95029e-11	0.183015	8.77416e-10
cg16485048	10	13749193	ENSG00000151474	rs11258541	13749228	A	G	0.409543	-0.0915025	0.0138521	3.95649e-11	0.0260219	8.78718e-10
cg03277925	10	1245951	ENSG00000185736	rs3793739	1282530	A	C	0.350895	2.67652	0.405192	3.96015e-11	0.677414	8.79491e-10
cg23589035	1	155484600	ENSG00000143537	rs2039398	155538579	G	A	0.158052	1.24961	0.189181	3.9653e-11	0.0312238	8.80577e-10
cg26548311	15	52821789	ENSG00000197535	rs1693511	52820069	G	T	0.158052	0.907798	0.137434	3.96668e-11	0.263013	8.80847e-10
cg17651887	2	219117224	ENSG00000261338	rs1877715	219052546	G	A	0.419483	3.32224	0.502969	3.96829e-11	0.011502	8.81179e-10
cg06469895	16	69418206	ENSG00000157315	rs10500548	69174141	T	C	0.054672	1.53951	0.233076	3.97001e-11	0.0157526	8.81522e-10
cg01029840	12	122110544	ENSG00000182500	rs73227912	122027658	C	G	0.176938	1.69038	0.255917	3.97006e-11	0.148976	8.81526e-10
cg12179288	5	14779011	ENSG00000154122	rs879253	14794868	C	T	0.444334	0.419874	0.0635709	3.98021e-11	0.0443452	8.83671e-10
cg09656942	17	18761022	ENSG00000141127	rs9889420	18819985	A	G	0.162028	-0.605181	0.0916288	3.98305e-11	0.0190036	8.84245e-10
cg14282406	9	126133024	ENSG00000148204	rs73571434	126138295	A	G	0.144135	0.165655	0.025083	3.99525e-11	0.0310891	8.86837e-10
cg03477130	6	32782796	ENSG00000224557	rs41316241	32782795	A	C	0.0397614	-0.334594	0.050664	3.99718e-11	0.0287824	8.87227e-10
cg04086445	6	33290840	ENSG00000213588	rs3106191	33280505	A	C	0.291252	-0.475464	0.0719989	4.00844e-11	0.012789	8.89584e-10
cg20903926	1	55271677	ENSG00000162398	rs1147985	55264391	T	C	0.294235	0.608628	0.0921641	4.00906e-11	0.162189	8.89715e-10
cg27270962	8	134498381	ENSG00000008513	rs4736679	134499912	A	G	0.0437376	-0.464636	0.0703601	4.01081e-11	0.0119661	8.90089e-10
cg21571466	1	159895591	ENSG00000158710	rs2789422	159892088	A	G	0.429423	-1.16604	0.176579	4.01652e-11	0.289585	8.91294e-10
cg13073141	1	150948024	ENSG00000163131	rs143887202	150823454	T	C	0.372763	-1.04309	0.157961	4.01678e-11	0.0177274	8.91345e-10
cg06939061	1	211432106	ENSG00000082512	rs7525401	211380770	C	T	0.422465	-0.632021	0.0957188	4.03199e-11	0.0305374	8.94506e-10
cg12681948	3	194208784	ENSG00000133657	rs3732469	194208625	C	T	0.0626243	-0.0675165	0.0102257	4.03916e-11	0.0173958	8.96012e-10
cg20385918	15	34659585	ENSG00000215252	rs11633776	34646330	C	T	0.180915	-0.762898	0.115554	4.05433e-11	0.0228155	8.99221e-10
cg22994830	7	623846	ENSG00000237181	rs9886054	851895	T	C	0.22664	0.208946	0.03165	4.06278e-11	0.872444	9.01036e-10
cg10218305	14	23476642	ENSG00000257285	rs7156785	23476461	T	C	0.263419	-1.79406	0.271787	4.08481e-11	0.0100897	9.05679e-10
cg17824690	2	242529979	ENSG00000176946	rs7594750	242525778	A	G	0.327038	-0.318583	0.048266	4.09575e-11	0.0127426	9.07993e-10
cg26038461	2	25108362	ENSG00000115129	rs2384057	25100167	G	C	0.392644	0.135272	0.0204941	4.09693e-11	0.0312938	9.08242e-10
cg08951273	6	31079152	ENSG00000225059	rs1265057	31078615	C	T	0.420477	1.37148	0.207786	4.09919e-11	0.0429052	9.08724e-10
cg23480021	3	22412746	ENSG00000151789	rs13071252	22594055	T	C	0.418489	-0.330837	0.0501244	4.10266e-11	0.107499	9.09446e-10
cg13547053	2	179184864	ENSG00000079156	rs12478760	179185051	G	A	0.17495	-0.560091	0.0848588	4.10399e-11	0.0238825	9.09707e-10
cg24346659	8	142192468	ENSG00000169398	rs10090848	142192648	T	C	0.145129	0.0813793	0.0123307	4.11821e-11	0.109368	9.12688e-10
cg10547205	6	31854520	ENSG00000166278	rs142576462	31853858	T	C	0.0417495	0.241753	0.0366323	4.12697e-11	0.0877564	9.14517e-10
cg09408973	6	32796660	ENSG00000250535	rs241453	32796226	A	G	0.274354	0.347535	0.0526614	4.12755e-11	0.0129573	9.14632e-10
cg09174817	8	1914991	ENSG00000036448	rs62476269	1915546	C	G	0.0974155	0.0416958	0.00631821	4.13081e-11	0.022509	9.15303e-10
cg19875969	5	92956676	ENSG00000251023	rs6556829	92987801	T	G	0.143141	-0.182117	0.0275967	4.13307e-11	0.0271031	9.15756e-10
cg19156104	2	198669113	ENSG00000247626	rs73054822	198628063	A	G	0.210736	0.556022	0.0842601	4.14292e-11	0.0292655	9.17801e-10
cg18396157	20	18118240	ENSG00000149474	rs1009546	18134426	C	T	0.0238569	-0.300311	0.0455101	4.14538e-11	0.445126	9.18324e-10
cg20092199	4	1342459	ENSG00000185619	rs4974603	1343168	T	C	0.375746	0.0872055	0.0132156	4.148e-11	0.0803509	9.18872e-10
cg06226156	2	74726478	ENSG00000204822	rs3755448	74740961	T	C	0.153082	-1.95634	0.296474	4.14822e-11	0.252671	9.18908e-10
cg00645579	11	617140	ENSG00000177685	rs60568231	575553	T	A	0.208748	-0.207462	0.0314417	4.15915e-11	0.0205038	9.21235e-10
cg03926206	6	32729358	ENSG00000137411	rs3132556	31078809	T	A	0.150099	0.817194	0.123851	4.16158e-11	0.0265391	9.21746e-10
cg06008511	15	90727886	ENSG00000183208	rs12901787	90714168	A	G	0.327038	-0.617319	0.0935593	4.16304e-11	0.0239883	9.22056e-10
cg14750215	17	43218792	ENSG00000267288	rs137989694	43219666	A	G	0.284294	-0.553625	0.0839068	4.165e-11	0.0163731	9.22457e-10
cg24136314	4	41694736	ENSG00000064042	rs2010500	41376137	G	A	0.365805	0.181548	0.027516	4.16975e-11	0.0400077	9.23442e-10
cg01581037	8	33342441	ENSG00000247134	rs8685	33358270	G	A	0.397614	-0.0539648	0.00817944	4.17807e-11	0.220441	9.25197e-10
cg05895018	14	103400237	ENSG00000198752	rs9805883	103464156	G	A	0.0397614	-0.729986	0.110645	4.17954e-11	0.0286945	9.25504e-10
cg17919020	7	150755629	ENSG00000133612	rs4725388	150782617	A	G	0.284294	1.66389	0.252213	4.19159e-11	0.734992	9.28037e-10
cg16433462	7	155461344	ENSG00000216895	rs10949732	155478739	T	C	0.250497	1.08142	0.163926	4.19638e-11	0.108792	9.29044e-10
cg09404642	17	48585645	ENSG00000136449	rs2412322	48578726	T	C	0.418489	-1.25429	0.19014	4.20415e-11	0.441104	9.30657e-10
cg00081574	2	222437836	ENSG00000116106	rs2680844	222433720	A	G	0.055666	-0.675111	0.102345	4.21239e-11	0.0456448	9.3238e-10
cg14199090	1	65990564	ENSG00000213625	rs6697315	65993556	C	T	0.358847	1.21623	0.184381	4.21518e-11	0.0627425	9.32964e-10
cg11620996	4	39368162	ENSG00000035928	rs6823497	39385821	A	C	0.450298	-0.684842	0.103826	4.22311e-11	0.0247343	9.34619e-10
cg06764173	16	89632174	ENSG00000260259	rs7404644	89645957	G	C	0.134195	0.409733	0.0621193	4.22666e-11	0.204489	9.35336e-10
cg00524708	16	31159558	ENSG00000103507	rs8044075	31263867	A	G	0.32505	0.832185	0.126167	4.22688e-11	0.0331673	9.35365e-10
cg19193136	2	234157746	ENSG00000085978	rs3816234	234185999	G	A	0.457256	0.769838	0.11672	4.23471e-11	0.173263	9.37003e-10
cg09762778	17	37783879	ENSG00000131771	rs4794817	37794351	T	A	0.200795	0.489194	0.0741701	4.23617e-11	0.16935	9.37305e-10
cg19794207	9	140040231	ENSG00000197355	rs11146026	140056028	G	A	0.414513	1.23454	0.187184	4.24369e-11	0.236626	9.38887e-10
cg01453469	6	42896411	ENSG00000124587	rs72866049	42896407	T	C	0.0258449	0.99247	0.150482	4.24426e-11	0.0800703	9.38993e-10
cg11778763	5	138254546	ENSG00000044115	rs9942422	138272536	C	T	0.27336	3.36135	0.509669	4.24798e-11	0.909781	9.39768e-10
cg01621132	19	10221146	ENSG00000105364	rs7710	10226256	G	A	0.494036	-0.123001	0.0186511	4.25731e-11	0.0224178	9.41738e-10
cg10603592	17	40896097	ENSG00000177469	rs2089116	40858830	T	C	0.491054	0.186603	0.0282954	4.2576e-11	0.0397578	9.41795e-10
cg04784475	19	38183130	ENSG00000189144	rs62108305	38179212	G	A	0.387674	1.09484	0.166026	4.26978e-11	0.0201907	9.44339e-10
cg11578064	12	112074044	ENSG00000234608	rs7484754	112047296	A	T	0.16998	1.46205	0.221715	4.2734e-11	0.0619569	9.45119e-10
cg25771195	16	58163814	ENSG00000070770	rs35432967	58148584	A	G	0.130219	0.361987	0.0548963	4.28075e-11	0.046518	9.46677e-10
cg19802477	19	54850444	ENSG00000239961	rs12608731	54865423	G	A	0.412525	-0.257166	0.0390006	4.28423e-11	0.0357536	9.47368e-10
cg27189623	16	705930	ENSG00000261659	rs45613635	708275	A	C	0.256461	0.175327	0.0265893	4.28447e-11	0.41787	9.4741e-10
cg15649852	7	65879115	ENSG00000169902	rs2420596	65915983	C	T	0.372763	1.75992	0.266902	4.28552e-11	0.0327797	9.47628e-10
cg19410143	22	17485612	ENSG00000183307	rs76145986	17480951	T	C	0.370775	0.213174	0.0323297	4.28795e-11	0.0518163	9.48153e-10
cg26201952	12	54446253	ENSG00000248265	rs56242321	54523901	G	C	0.272366	2.48827	0.37738	4.29437e-11	0.0103371	9.49525e-10
cg10829693	21	34396221	ENSG00000184221	rs2834081	34432792	A	T	0.243539	-2.73834	0.41531	4.29649e-11	0.716965	9.49966e-10
cg27547344	1	43765617	ENSG00000117400	rs3120124	43764165	C	G	0.380716	0.510153	0.0773725	4.29654e-11	0.0406264	9.49969e-10
cg12419685	20	33451367	ENSG00000125977	rs6120747	33449769	C	T	0.38171	-0.481307	0.0729985	4.29909e-11	0.0131396	9.50512e-10
cg13429614	6	31276667	ENSG00000137310	rs2523612	31321123	G	T	0.112326	0.825619	0.125228	4.31232e-11	0.0903185	9.53314e-10
cg19600682	6	69344117	ENSG00000230910	rs10806605	69512348	T	A	0.33499	-2.57618	0.390789	4.33195e-11	0.0205334	9.57404e-10
cg09651496	17	80415722	ENSG00000169660	rs2380125	80431718	A	G	0.249503	1.28015	0.19419	4.33207e-11	0.0124308	9.57424e-10
cg22084642	3	52351963	ENSG00000010327	rs71297394	52393472	T	C	0.055666	-1.56686	0.237703	4.34823e-11	0.0255534	9.6083e-10
cg03342928	19	56002446	ENSG00000090971	rs62128256	55985786	C	T	0.264414	0.293283	0.044493	4.34935e-11	0.126811	9.61062e-10
cg03536664	3	48636487	ENSG00000173531	rs112843883	49646000	T	C	0.054672	-0.633957	0.0961789	4.35592e-11	0.0145764	9.62452e-10
cg14033585	15	76124287	ENSG00000140374	rs8040754	76124573	T	C	0.332008	-0.409595	0.0621441	4.36722e-11	0.0159403	9.64831e-10
cg27243166	11	64479496	ENSG00000168067	rs667237	64506539	G	A	0.0884692	-0.130855	0.0198535	4.36862e-11	0.113438	9.65134e-10
cg04756296	8	8859877	ENSG00000233609	rs13281377	8811564	T	C	0.403579	-3.03734	0.46085	4.37651e-11	0.0896384	9.66785e-10
cg19676671	5	759740	ENSG00000206077	rs12519390	676546	G	A	0.16501	-0.422405	0.0640924	4.38181e-11	0.190647	9.679e-10
cg18892169	1	150737762	ENSG00000143452	rs11552229	150783985	C	T	0.373757	-1.00662	0.152744	4.38994e-11	0.218617	9.69613e-10
cg06652632	2	24584081	ENSG00000198399	rs2339979	24607299	C	T	0.0188867	0.130055	0.0197343	4.39004e-11	0.0107656	9.69628e-10
cg09820729	1	12039712	ENSG00000116688	rs2236053	12040203	G	A	0.442346	2.38782	0.362325	4.39044e-11	0.0637438	9.69709e-10
cg15843572	12	133249005	ENSG00000204583	rs4883630	133200087	C	T	0.434394	-0.39084	0.0593062	4.39242e-11	0.0241577	9.70132e-10
cg04024572	11	65657704	ENSG00000175334	rs11227332	65623739	G	A	0.190855	0.69551	0.105541	4.39958e-11	0.0786833	9.71594e-10
cg13396738	6	30850718	ENSG00000214894	rs3131006	31098134	T	A	0.16004	2.68058	0.406775	4.40288e-11	0.0272015	9.72289e-10
cg25843003	6	31431312	ENSG00000179344	rs9274408	32632850	A	G	0.11332	-1.12536	0.170773	4.4054e-11	0.042024	9.72817e-10
cg00523604	6	32223341	ENSG00000204305	rs9271418	32587832	A	G	0.33499	-0.226945	0.0344398	4.41016e-11	0.0188587	9.73825e-10
cg09411212	3	119379220	ENSG00000121577	rs4688023	119379186	T	C	0.430418	-1.4785	0.22439	4.42845e-11	0.0386992	9.77639e-10
cg08982878	16	712350	ENSG00000130731	rs7197072	717085	T	C	0.255467	-1.57931	0.239701	4.4377e-11	0.604108	9.79589e-10
cg13945667	7	812858	ENSG00000164818	rs4236270	821383	C	G	0.469185	-1.1188	0.169808	4.43827e-11	0.103563	9.797e-10
cg13872307	20	60376281	ENSG00000179253	rs35183322	60393079	T	C	0.452286	0.730788	0.11092	4.44578e-11	0.183207	9.8126e-10
cg21440587	6	31583458	ENSG00000204472	rs191306205	31739684	T	C	0.0308151	-0.756557	0.11484	4.45981e-11	0.234436	9.84186e-10
cg12750103	1	2559320	ENSG00000142606	rs10797442	2554344	G	T	0.309145	1.64775	0.25012	4.46259e-11	0.0253289	9.84751e-10
cg21247590	2	198070356	ENSG00000231621	rs4850788	198182940	A	G	0.332008	-4.34043	0.658857	4.46327e-11	0.786214	9.84878e-10
cg11654620	22	50969039	ENSG00000025708	rs131808	50963357	G	C	0.38171	2.62431	0.398374	4.47115e-11	0.145271	9.86531e-10
cg00023024	1	23521272	ENSG00000169641	rs944508	23542146	G	C	0.167992	-0.460371	0.0698851	4.47142e-11	0.176555	9.86586e-10
cg01741372	11	783889	ENSG00000184524	rs7104929	784340	G	C	0.445328	0.0524352	0.00795991	4.47563e-11	0.0177833	9.87457e-10
cg05597908	16	3193279	ENSG00000085644	rs12925529	3158920	T	G	0.394632	2.12138	0.322035	4.47586e-11	0.401179	9.875e-10
cg00438740	2	233924930	ENSG00000168918	rs34779565	233908324	A	G	0.432406	-0.305607	0.046393	4.47724e-11	0.0308776	9.8779e-10
cg00219626	6	28983835	ENSG00000197935	rs114636374	28979453	T	C	0.0924453	-0.2368	0.0359484	4.48147e-11	0.0132417	9.8866e-10
cg06484123	19	53107200	ENSG00000269825	rs3745104	53158588	T	C	0.151093	-0.367942	0.0558585	4.48683e-11	0.0608389	9.89772e-10
cg12389346	4	1215112	ENSG00000178222	rs884421	1227469	C	T	0.138171	-0.161476	0.0245144	4.48903e-11	0.125419	9.90235e-10
cg17953385	10	77167715	ENSG00000148655	rs10824307	77185310	G	C	0.350895	-2.38224	0.361679	4.49988e-11	0.0369013	9.92543e-10
cg09405380	19	19730109	ENSG00000089639	rs62134460	19749855	T	C	0.242545	-0.765135	0.116165	4.49996e-11	0.40726	9.92552e-10
cg27161374	7	212585	ENSG00000242611	rs62428643	188714	G	A	0.0914513	-0.46968	0.0713107	4.50631e-11	0.026114	9.93888e-10
cg08618878	16	89261116	ENSG00000259803	rs8043697	89269068	G	C	0.182903	3.09606	0.470094	4.51673e-11	0.0332957	9.96022e-10
cg22414525	8	27946619	ENSG00000134014	rs13251987	27935535	T	C	0.326044	-2.26398	0.343754	4.51702e-11	0.07953	9.96073e-10
cg15880211	22	50250494	ENSG00000184164	rs4561759	50256686	C	T	0.143141	2.05286	0.311708	4.52265e-11	0.0227106	9.97199e-10
cg10911889	6	126070802	ENSG00000111912	rs13209968	126089285	G	C	0.500994	0.435096	0.066068	4.5315e-11	0.0121149	9.99078e-10
cg25108566	6	27775657	ENSG00000219392	rs200484	27775674	G	A	0.0864811	-0.756882	0.114932	4.53434e-11	0.0174551	9.99661e-10
cg05652817	17	48626506	ENSG00000006282	rs80277878	48624045	G	A	0.0984095	2.63478	0.400103	4.5413e-11	0.0468259	1.00108e-09
cg21919857	5	180018102	ENSG00000161055	rs780126	179963034	T	C	0.0914513	-3.27692	0.497625	4.54539e-11	0.140006	1.00191e-09
cg01888601	11	47736182	ENSG00000134575	rs58357937	47692160	T	C	0.132207	-1.37053	0.208127	4.54683e-11	0.0306169	1.00221e-09
cg24888049	15	91426667	ENSG00000184056	rs113579461	91416872	T	G	0.101392	-0.0723708	0.0109907	4.5564e-11	0.0175091	1.00421e-09
cg08771171	5	138211084	ENSG00000044115	rs10054682	138259443	T	C	0.266402	3.43757	0.522059	4.55993e-11	0.989413	1.00493e-09
cg19196221	19	56215575	ENSG00000171425	rs10421319	56211931	A	T	0.176938	0.384599	0.0584105	4.56671e-11	0.099269	1.00636e-09
cg20467929	17	72321958	ENSG00000196169	rs6501708	72320308	T	C	0.105368	0.280467	0.0425985	4.58064e-11	0.0129361	1.00932e-09
cg09035101	1	155881569	ENSG00000143537	rs12563627	155862966	T	C	0.34493	-0.824229	0.125192	4.5885e-11	0.059554	1.01095e-09
cg23398793	19	292216	ENSG00000225373	rs1138439	282753	A	G	0.460239	-0.634325	0.0963517	4.59695e-11	0.0266733	1.01269e-09
cg17761990	3	53042940	ENSG00000242142	rs13084937	53104639	A	G	0.0765408	1.17392	0.178321	4.60509e-11	0.23393	1.01441e-09
cg11526198	1	23854847	ENSG00000117318	rs3218121	23858317	A	G	0.0715706	-0.24632	0.0374174	4.6097e-11	0.015883	1.01537e-09
cg05554494	16	3306685	ENSG00000140993	rs12325636	3364867	C	G	0.267396	-0.932672	0.141681	4.61301e-11	0.128013	1.01608e-09
cg08343352	5	580012	ENSG00000206077	rs6555357	560923	G	A	0.198807	-0.393297	0.0597455	4.61474e-11	0.143569	1.01644e-09
cg02350320	1	33546151	ENSG00000239670	rs12757948	33541330	C	T	0.302187	-0.610242	0.0927018	4.61527e-11	0.34212	1.01655e-09
cg09554339	19	43442693	ENSG00000204936	rs10416723	43438750	C	T	0.270378	-0.150998	0.0229382	4.61548e-11	0.036384	1.01659e-09
cg03405315	11	8615737	ENSG00000166436	rs117610728	8615886	T	C	0.0616302	-0.980604	0.148964	4.61629e-11	0.145779	1.01676e-09
cg24005169	6	31146942	ENSG00000198502	rs2857598	31563228	A	C	0.10835	2.3477	0.356648	4.62033e-11	0.0833547	1.01759e-09
cg04966294	6	30893104	ENSG00000243753	rs28732099	31095892	A	G	0.0526839	0.682123	0.103625	4.62206e-11	0.0384867	1.01797e-09
cg06323479	6	167507729	ENSG00000026297	rs86757	167507676	T	C	0.0516899	1.21775	0.185003	4.63094e-11	0.169517	1.01988e-09
cg02233518	10	135005330	ENSG00000148832	rs11101601	134984721	A	T	0.0318091	-0.299774	0.0455433	4.63584e-11	0.287386	1.02089e-09
cg24032752	3	50388670	ENSG00000114353	rs4141060	50300117	C	T	0.162028	-0.0945477	0.0143644	4.63897e-11	0.0649815	1.02153e-09
cg21230162	4	1402820	ENSG00000159692	rs2293633	1291640	T	C	0.517893	1.42016	0.215773	4.64945e-11	0.0866232	1.02373e-09
cg20727114	19	50194120	ENSG00000224420	rs10415880	50189156	A	G	0.341948	0.264966	0.0402587	4.65472e-11	0.235288	1.02477e-09
cg16288872	1	205745761	ENSG00000117280	rs1775143	205755550	C	T	0.243539	1.17027	0.177811	4.6558e-11	0.0314323	1.02497e-09
cg01777586	17	80163174	ENSG00000264548	rs58119191	80155329	T	C	0.292247	0.167495	0.0254503	4.6645e-11	0.540378	1.0268e-09
cg04656051	2	219252614	ENSG00000135929	rs2290708	219252377	T	C	0.250497	0.991226	0.150614	4.66561e-11	0.0252171	1.02702e-09
cg11025256	4	144604203	ENSG00000236296	rs17017927	144501206	G	T	0.218688	2.39166	0.363445	4.68814e-11	0.224724	1.03179e-09
cg24134897	11	859670	ENSG00000250397	rs1130663	837582	G	A	0.336978	0.763157	0.115974	4.69093e-11	0.0119474	1.03237e-09
cg08729839	2	75059030	ENSG00000159399	rs678350	75062870	G	A	0.264414	1.93764	0.294458	4.69281e-11	0.030837	1.03274e-09
cg26069044	11	124613956	ENSG00000255045	rs12293670	124612932	G	A	0.350895	-0.107029	0.016265	4.69512e-11	0.469606	1.03322e-09
cg19340390	7	151087656	ENSG00000127377	rs12537409	151142918	C	T	0.275348	0.703147	0.106859	4.70082e-11	0.0134999	1.03444e-09
cg15755475	6	32128185	ENSG00000231389	rs1269854	32070838	C	T	0.0417495	0.185489	0.02819	4.70596e-11	0.0213277	1.03551e-09
cg11044823	5	64858848	ENSG00000197860	rs117906798	64918015	C	T	0.259443	-1.25233	0.190326	4.70815e-11	0.045235	1.03593e-09
cg22109675	1	1297567	ENSG00000160075	rs1240707	1335302	T	C	0.084493	-0.218372	0.0331879	4.70892e-11	0.0589819	1.03609e-09
cg14354292	7	63353606	ENSG00000213462	rs2033829	63493220	T	C	0.0318091	0.273251	0.0415284	4.709e-11	0.0248607	1.0361e-09
cg19712821	4	15965016	ENSG00000137441	rs4698430	15958701	T	G	0.368787	1.59166	0.2419	4.71031e-11	0.532193	1.03635e-09
cg23878875	17	48422933	ENSG00000015532	rs2586473	48416268	C	T	0.447316	0.35306	0.0536603	4.71921e-11	0.106263	1.03821e-09
cg26153054	2	132152814	ENSG00000152117	rs12468364	132179321	T	C	0.22664	-3.05617	0.464499	4.72059e-11	0.0349273	1.0385e-09
cg13594138	15	90326828	ENSG00000157823	rs60147416	90327979	T	G	0.0347913	0.431297	0.0655525	4.72291e-11	0.0588835	1.03899e-09
cg12001930	7	134212339	ENSG00000085662	rs73164885	134273832	A	G	0.313121	1.06122	0.161297	4.7268e-11	0.119364	1.0398e-09
cg24675448	6	133563779	ENSG00000093134	rs7754501	133527572	G	A	0.187873	0.712977	0.108367	4.72781e-11	0.0232982	1.04001e-09
cg25193571	6	29761905	ENSG00000197914	rs34676049	28453618	G	T	0.0685885	-0.487058	0.0740294	4.72803e-11	0.0763735	1.04005e-09
cg12045002	2	27069975	ENSG00000084764	rs562311	27098086	A	G	0.388668	-0.505285	0.0768008	4.73123e-11	0.0391725	1.04069e-09
cg09841001	17	79455736	ENSG00000186765	rs56324203	79463324	A	G	0.361829	-0.0556907	0.00846486	4.73484e-11	0.0231675	1.04145e-09
cg02505827	5	68711277	ENSG00000250138	rs28434025	68734438	T	G	0.0159046	0.43394	0.0659582	4.73567e-11	0.0941236	1.04162e-09
cg22976120	11	48040772	ENSG00000149177	rs7130876	48050995	G	A	0.189861	-0.894855	0.136017	4.7364e-11	0.115769	1.04176e-09
cg18194153	5	175967218	ENSG00000243959	rs78633031	175979061	T	C	0.0795229	-0.460818	0.070047	4.74606e-11	0.765203	1.04378e-09
cg09806900	7	148480153	ENSG00000106462	rs6946300	148493603	A	G	0.272366	0.676087	0.102773	4.7529e-11	0.232977	1.0452e-09
cg25869889	11	6436464	ENSG00000170955	rs4570555	6086395	G	A	0.461233	-1.03545	0.157409	4.76592e-11	0.724491	1.04793e-09
cg14281592	9	129884313	ENSG00000228487	rs10987529	129737270	T	C	0.306163	0.554789	0.0843404	4.76899e-11	0.503576	1.04857e-09
cg18342026	6	29521046	ENSG00000196812	rs35952432	28074901	T	C	0.0725646	0.640208	0.0973334	4.78504e-11	0.0128763	1.05196e-09
cg12223258	17	43117026	ENSG00000172992	rs59246405	43123625	T	C	0.362823	-1.72972	0.262979	4.78725e-11	0.0178843	1.05243e-09
cg17261708	5	176794207	ENSG00000160867	rs4976689	176784448	G	C	0.340954	-0.0637688	0.00969525	4.78986e-11	0.121512	1.05296e-09
cg17709873	6	31540456	ENSG00000204592	rs3130975	31081838	T	C	0.298211	0.504764	0.0767495	4.8079e-11	0.0740252	1.05669e-09
cg16838967	14	105398077	ENSG00000258811	rs2841267	105385055	T	C	0.185885	0.799747	0.121604	4.81232e-11	0.0136441	1.0576e-09
cg18574274	14	103692015	ENSG00000100664	rs1190206	103695868	T	C	0.456262	0.645441	0.0981422	4.81366e-11	0.0178669	1.05787e-09
cg00645626	1	183075724	ENSG00000135862	rs6662239	183080368	C	T	0.436382	2.33188	0.354578	4.8162e-11	0.0189328	1.05837e-09
cg16136098	1	107683532	ENSG00000162631	rs76374975	107629289	T	C	0.0437376	-1.03243	0.156987	4.81636e-11	0.134362	1.0584e-09
cg09375672	6	143858639	ENSG00000112419	rs9390103	143863992	T	C	0.192843	0.573361	0.087187	4.82554e-11	0.0926265	1.06026e-09
cg22891287	19	36248992	ENSG00000161265	rs4806201	36254356	T	C	0.12326	1.50828	0.229361	4.83183e-11	0.85479	1.0616e-09
cg06260527	12	51477693	ENSG00000050426	rs10783412	51466005	G	A	0.104374	0.689229	0.104811	4.83626e-11	0.0309431	1.06252e-09
cg01837375	19	13031108	ENSG00000167815	rs2967890	13040647	G	A	0.212724	0.315973	0.0480524	4.84609e-11	0.066544	1.06461e-09
cg15419313	20	3026568	ENSG00000215305	rs16988242	3026531	C	A	0.266402	1.08841	0.165526	4.84955e-11	0.0797798	1.06535e-09
cg10791696	10	43818911	ENSG00000169813	rs2493653	43820236	G	A	0.234592	0.242834	0.0369312	4.85543e-11	0.0128612	1.06657e-09
cg01772700	19	56904442	ENSG00000267454	rs35080747	56907165	C	T	0.493042	-3.15574	0.479938	4.85557e-11	0.186754	1.06659e-09
cg11426899	19	59067429	ENSG00000099326	rs735278	59083594	A	T	0.263419	-1.23347	0.187597	4.86229e-11	0.0120421	1.06794e-09
cg03652173	12	82753120	ENSG00000127720	rs2642010	82857733	G	A	0.12326	0.929851	0.141421	4.86348e-11	0.0116611	1.06818e-09
cg10353683	3	46065762	ENSG00000183625	rs13069742	46114216	G	A	0.125249	-0.775135	0.117891	4.86554e-11	0.0128796	1.06861e-09
cg19811473	20	62289546	ENSG00000197114	rs76364377	62319284	A	G	0.0705765	-0.749018	0.113921	4.86941e-11	0.189745	1.06943e-09
cg14448919	5	435040	ENSG00000249915	rs72698504	458151	T	C	0.05666	0.346915	0.0527698	4.89431e-11	0.0255147	1.07463e-09
cg16977735	10	530714	ENSG00000151240	rs816599	547567	A	G	0.0586481	-0.796417	0.121148	4.9013e-11	0.405932	1.07608e-09
cg10612096	2	231865097	ENSG00000173692	rs60760164	231881956	G	A	0.055666	-0.12021	0.0182869	4.91275e-11	0.0180127	1.07844e-09
cg25882366	17	46622037	ENSG00000159111	rs72829845	46619691	C	T	0.146123	-0.277005	0.0421408	4.9206e-11	0.0453958	1.08012e-09
cg27379773	5	180615650	ENSG00000146063	rs254448	180637221	G	T	0.292247	-0.370196	0.0563183	4.92171e-11	0.060662	1.08034e-09
cg23586549	10	134847464	ENSG00000151650	rs12253872	134824132	C	T	0.455268	-0.720773	0.109656	4.92893e-11	0.0279227	1.08186e-09
cg19601144	15	90614743	ENSG00000185043	rs3743114	90609047	G	A	0.340954	-0.306671	0.0466576	4.93764e-11	0.0606334	1.08368e-09
cg11788234	13	29393811	ENSG00000102755	rs4430605	29409004	A	G	0.5	-0.113079	0.0172044	4.94306e-11	0.0116443	1.0848e-09
cg20704963	2	242843504	ENSG00000180902	rs77396944	242470126	G	T	0.0328032	-0.173624	0.0264161	4.94344e-11	0.0175459	1.08486e-09
cg12056501	7	142576211	ENSG00000165131	rs6947538	142562736	C	T	0.104374	-1.29247	0.196648	4.9472e-11	0.0841544	1.08563e-09
cg09641325	7	134157797	ENSG00000085662	rs2974975	134134135	G	A	0.293241	-0.874455	0.133048	4.94767e-11	0.0118008	1.08573e-09
cg23936402	6	28499703	ENSG00000219891	rs72844223	28454035	G	T	0.0616302	1.04074	0.158352	4.95279e-11	0.0367241	1.08678e-09
cg04593880	2	225298537	ENSG00000124019	rs1721282	225305589	G	A	0.387674	0.251621	0.0382856	4.9578e-11	0.0152467	1.08784e-09
cg08790550	2	130955686	ENSG00000072135	rs1811500	130948850	A	G	0.370775	0.0947101	0.0144122	4.98064e-11	0.064305	1.09262e-09
cg13759905	2	233741920	ENSG00000204120	rs13425918	233714686	G	A	0.240557	-0.126147	0.0191966	4.98809e-11	0.0101846	1.09414e-09
cg23729443	1	156211840	ENSG00000160789	rs2540168	156223823	C	T	0.244533	0.330454	0.050288	4.99011e-11	0.0121484	1.09454e-09
cg09370594	19	2291872	ENSG00000130332	rs757321	2360011	C	T	0.373757	-2.33841	0.355876	5.00231e-11	0.414197	1.09711e-09
cg17890778	7	94285288	ENSG00000242265	rs10247562	94227276	T	G	0.285288	0.4873	0.0741612	5.00369e-11	0.0124678	1.09736e-09
cg20171559	7	27127448	ENSG00000005020	rs2428421	27094530	G	A	0.298211	2.4939	0.379554	5.01149e-11	0.0257997	1.09901e-09
cg26482862	18	32957463	ENSG00000257267	rs2978360	32964049	C	T	0.503976	-1.18037	0.179644	5.01161e-11	0.0198257	1.09903e-09
cg11813489	14	105363835	ENSG00000142208	rs6576063	105365456	C	G	0.189861	0.201502	0.0306701	5.03181e-11	0.0800434	1.1032e-09
cg18119429	17	44270215	ENSG00000267198	rs113564729	44179095	A	G	0.364811	2.28957	0.348499	5.03865e-11	0.106807	1.10459e-09
cg08126542	6	37504118	ENSG00000137200	rs1757188	37483808	A	G	0.457256	-0.0867953	0.013212	5.05063e-11	0.0918166	1.10706e-09
cg01960096	1	157012966	ENSG00000132694	rs56163041	157017059	C	G	0.196819	-0.527688	0.0803252	5.05199e-11	0.152803	1.10733e-09
cg23586959	20	30073209	ENSG00000101294	rs752841	30067314	T	C	0.133201	1.51642	0.230836	5.05599e-11	0.0371738	1.1081e-09
cg03374695	8	127568328	ENSG00000168672	rs12550442	127520375	T	C	0.0636183	-1.99966	0.304401	5.06008e-11	0.428536	1.10895e-09
cg22727341	2	121070711	ENSG00000236878	rs11123549	121068343	C	T	0.388668	0.574391	0.0874379	5.06128e-11	0.0170678	1.10918e-09
cg11919694	16	30380600	ENSG00000179918	rs4238961	30380486	C	T	0.369781	0.284433	0.0432992	5.06459e-11	0.075716	1.10985e-09
cg00995582	8	145257139	ENSG00000178685	rs13248671	145279531	T	A	0.471173	-0.318129	0.0484289	5.06546e-11	0.0248468	1.11002e-09
cg11545871	6	33679895	ENSG00000112514	rs13214874	33686368	A	G	0.185885	-0.14102	0.0214685	5.07628e-11	0.0599148	1.1123e-09
cg00501622	9	139563832	ENSG00000238268	rs2297538	139564668	A	G	0.208748	0.498522	0.0758946	5.07864e-11	0.0536335	1.11279e-09
cg21087108	13	27335360	ENSG00000132970	rs4492910	27318613	T	C	0.329026	0.303995	0.0462812	5.08514e-11	0.277143	1.11414e-09
cg07438103	11	47175143	ENSG00000134575	rs10769244	47182368	G	A	0.32008	-1.18799	0.180874	5.09814e-11	0.0556748	1.11681e-09
cg16151959	13	42704154	ENSG00000102780	rs1475326	42740514	T	C	0.156064	-0.0418222	0.00636815	5.12018e-11	0.459932	1.12146e-09
cg23798387	17	26972805	ENSG00000109107	rs948169	26996564	G	A	0.317097	1.00013	0.152288	5.1207e-11	0.0338435	1.12156e-09
cg03470933	11	73073008	ENSG00000054967	rs56363880	73074058	G	A	0.257455	1.17083	0.178283	5.12462e-11	0.0330089	1.12237e-09
cg06366062	17	30814700	ENSG00000176749	rs62065493	30822620	C	G	0.517893	-3.01453	0.459032	5.12864e-11	0.124611	1.12321e-09
cg05358170	6	29692399	ENSG00000204642	rs2072895	29691857	G	C	0.481113	-3.00389	0.457434	5.13982e-11	0.0272715	1.12557e-09
cg03575041	19	54851571	ENSG00000239961	rs4806749	54860094	C	T	0.414513	-0.270802	0.0412401	5.15193e-11	0.0291541	1.12812e-09
cg26467571	6	30882355	ENSG00000204613	rs3130562	31100974	C	T	0.0854871	-0.741905	0.112992	5.16863e-11	0.0348173	1.13159e-09
cg14826417	7	73244073	ENSG00000165171	rs4324825	73275396	G	A	0.357853	3.45185	0.525727	5.17307e-11	0.0725395	1.13252e-09
cg03055888	14	70826472	ENSG00000133983	rs17566814	70837256	A	C	0.106362	-0.347797	0.0529706	5.17401e-11	0.0265928	1.13271e-09
cg22331032	11	278403	ENSG00000142102	rs521922	254421	G	A	0.270378	-0.853845	0.130044	5.17488e-11	0.0349747	1.13286e-09
cg04607131	1	19990783	ENSG00000162542	rs1883565	20008507	C	T	0.340954	-0.534266	0.0813723	5.17894e-11	0.0944014	1.1337e-09
cg18764513	14	23292277	ENSG00000197324	rs1028649	23297667	A	C	0.305169	0.156255	0.0237988	5.18051e-11	0.0164551	1.13402e-09
cg08884932	1	1196725	ENSG00000186891	rs4567233	1185260	G	A	0.106362	-1.0523	0.160276	5.18453e-11	0.0529557	1.13485e-09
cg25395034	8	72753268	ENSG00000235531	rs13258255	72752978	A	G	0.144135	-1.18014	0.17975	5.18764e-11	0.0287356	1.13552e-09
cg13282837	14	96180648	ENSG00000100721	rs2296311	96178173	A	G	0.166998	-0.856934	0.130531	5.20312e-11	0.107366	1.13873e-09
cg16508068	10	94451736	ENSG00000236493	rs2497318	94432000	T	C	0.45825	1.81234	0.276068	5.20948e-11	0.410126	1.14006e-09
cg03874358	19	17392384	ENSG00000160117	rs6512183	17405010	A	G	0.109344	-0.823868	0.125497	5.20957e-11	0.987934	1.14007e-09
cg09045050	6	33385967	ENSG00000112514	rs1705003	33385953	G	A	0.142147	-1.07421	0.16364	5.22154e-11	0.0233053	1.14254e-09
cg16357179	7	56562731	ENSG00000146731	rs6957076	56651647	G	C	0.249503	-0.183488	0.0279518	5.22215e-11	0.0166179	1.14266e-09
cg18674267	14	74039910	ENSG00000119673	rs186191621	74056994	T	G	0.00497018	-1.33185	0.20289	5.2235e-11	0.525671	1.14295e-09
cg08542520	16	88044764	ENSG00000103257	rs12926107	88004092	G	A	0.38668	0.209526	0.0319203	5.23712e-11	0.0265015	1.14575e-09
cg23234726	10	122735589	ENSG00000066468	rs2420936	123208881	A	G	0.507952	1.88041	0.286472	5.23723e-11	0.190614	1.14577e-09
cg19958750	2	85660790	ENSG00000168890	rs72844410	85723006	C	T	0.250497	-0.352752	0.0537458	5.26133e-11	0.0174509	1.15078e-09
cg11060441	7	149485712	ENSG00000181444	rs709062	149472640	T	C	0.156064	2.22229	0.338592	5.26202e-11	0.82766	1.15093e-09
cg05921579	17	61776513	ENSG00000108592	rs2665836	61898135	C	A	0.40159	1.65345	0.251934	5.27204e-11	0.0256942	1.15304e-09
cg04214710	7	157602725	ENSG00000233038	rs4716783	157600345	C	T	0.168986	-0.534815	0.0814947	5.28868e-11	0.0414971	1.15648e-09
cg04861793	1	17051076	ENSG00000215908	rs10492988	16826296	G	C	0.301193	1.10394	0.168223	5.29571e-11	0.0389359	1.1579e-09
cg19098796	3	183993726	ENSG00000114770	rs4912532	184000619	T	G	0.529821	-0.49927	0.0760815	5.29824e-11	0.0239379	1.15841e-09
cg03730622	22	46760678	ENSG00000075275	rs9615352	46760665	T	C	0.0994036	-0.380729	0.0580184	5.30156e-11	0.18581	1.15908e-09
cg05787209	16	31022521	ENSG00000103496	rs1046276	30914626	T	C	0.351889	-1.40261	0.213758	5.32039e-11	0.175994	1.1629e-09
cg08228813	5	178452979	ENSG00000234284	rs7726601	178444713	A	G	0.244533	0.726599	0.110738	5.3287e-11	0.0829687	1.1646e-09
cg04287289	16	89883240	ENSG00000167515	rs7204250	89883224	G	C	0.302187	-0.0618401	0.00942498	5.33413e-11	0.0137187	1.16572e-09
cg13342195	16	50100533	ENSG00000155393	rs6500285	50146653	A	G	0.244533	-2.41401	0.367934	5.34549e-11	0.261626	1.16804e-09
cg00907200	2	239037422	ENSG00000178752	rs12471185	239035937	A	G	0.405567	0.177549	0.0270615	5.34645e-11	0.0350789	1.16823e-09
cg09721423	6	29924471	ENSG00000204625	rs137975916	29851101	G	T	0.0805169	-0.354266	0.0539983	5.356e-11	0.0178912	1.1702e-09
cg04731618	14	105355938	ENSG00000258701	rs11844343	105340130	C	T	0.383698	-1.49484	0.227849	5.35637e-11	0.016614	1.17027e-09
cg04283392	3	196366369	ENSG00000174004	rs34118408	196369375	C	T	0.185885	-0.970561	0.147944	5.36846e-11	0.104313	1.17276e-09
cg09472928	5	175393743	ENSG00000184840	rs4958955	177260129	T	C	0.39165	0.366688	0.055896	5.37421e-11	0.77952	1.17393e-09
cg05685892	6	30421091	ENSG00000204681	rs149543464	30400763	A	G	0.082505	-0.221698	0.0337945	5.37421e-11	0.0346074	1.17393e-09
cg25793587	15	67383147	ENSG00000103591	rs11629799	67381802	T	C	0.470179	-0.0828444	0.0126286	5.37892e-11	0.011724	1.17493e-09
cg24873280	6	154651158	ENSG00000074706	rs2092418	154656659	A	T	0.455268	-0.417166	0.0635944	5.3883e-11	0.0237335	1.17689e-09
cg25276700	6	44698697	ENSG00000196284	rs227849	44698708	G	A	0.404573	1.7264	0.263185	5.39319e-11	0.0185291	1.1779e-09
cg01168962	16	88950197	ENSG00000167515	rs12149315	88950302	G	T	0.236581	-0.806818	0.123004	5.40617e-11	0.0104379	1.1806e-09
cg20857709	2	43019727	ENSG00000057935	rs2374442	43002930	G	A	0.238569	0.239149	0.0364597	5.40759e-11	0.0199688	1.18087e-09
cg23668028	22	38479708	ENSG00000100092	rs8135665	38476276	T	C	0.218688	0.224635	0.0342479	5.41399e-11	0.0152109	1.18223e-09
cg01834776	14	24898905	ENSG00000129465	rs1956905	24900209	C	G	0.239563	0.163784	0.0249708	5.4165e-11	0.0113034	1.18273e-09
cg06992324	2	122322947	ENSG00000155438	rs72967326	122141551	G	A	0.0298211	-0.979026	0.149264	5.41674e-11	0.0128073	1.18277e-09
cg01568317	14	74895911	ENSG00000259005	rs11623040	74963446	T	C	0.161034	2.02453	0.308669	5.42037e-11	0.0230479	1.18354e-09
cg02156296	22	36806414	ENSG00000100350	rs73169629	36863247	C	A	0.0298211	0.668916	0.101986	5.42137e-11	0.124377	1.18373e-09
cg11517928	2	23916100	ENSG00000115129	rs7563013	23934087	A	G	0.277336	1.39281	0.21237	5.43857e-11	0.176801	1.18737e-09
cg09319828	1	156551787	ENSG00000196189	rs6682716	156551848	A	G	0.298211	0.118618	0.0180866	5.44103e-11	0.0253469	1.1879e-09
cg12608306	6	31632740	ENSG00000198502	rs9270980	32573909	C	A	0.137177	4.15689	0.633886	5.46091e-11	0.0384353	1.19204e-09
cg12448198	20	13201193	ENSG00000101230	rs34656017	13230855	G	A	0.248509	-1.4901	0.227245	5.48198e-11	0.0746011	1.19634e-09
cg05766948	2	136783356	ENSG00000115866	rs632632	136638216	C	T	0.417495	1.71954	0.262257	5.50134e-11	0.0580574	1.20033e-09
cg23932261	1	2876546	ENSG00000157870	rs10909845	2876525	T	C	0.275348	0.152929	0.0233246	5.50653e-11	0.0529287	1.2014e-09
cg02738255	20	25231685	ENSG00000100994	rs11699953	25241345	G	C	0.457256	-3.50363	0.534386	5.51323e-11	0.132254	1.20278e-09
cg14480463	7	1543435	ENSG00000164877	rs62435333	1526456	T	C	0.33002	-0.424756	0.0647867	5.51863e-11	0.0127663	1.20389e-09
cg04602081	1	16498086	ENSG00000179743	rs1497407	16499605	T	C	0.455268	0.15722	0.0239804	5.52067e-11	0.0161085	1.20432e-09
cg25443560	19	35790951	ENSG00000105695	rs2301600	35786868	T	C	0.241551	0.251309	0.0383322	5.52406e-11	0.111918	1.20501e-09
cg12860635	6	30095140	ENSG00000204632	rs183830067	30217185	T	A	0.310139	-1.3631	0.207922	5.53363e-11	0.0882366	1.20693e-09
cg00889227	1	205173544	ENSG00000133059	rs10900454	205123061	T	C	0.180915	-1.60526	0.244861	5.5341e-11	0.0607697	1.20702e-09
cg03950476	1	53019814	ENSG00000116157	rs2762826	52785140	C	T	0.0506958	-1.08647	0.165738	5.55088e-11	0.0883992	1.21051e-09
cg07114810	12	7070679	ENSG00000111684	rs149336203	7152309	A	G	0.0487078	-0.462048	0.0704843	5.55181e-11	0.131862	1.2107e-09
cg07384080	1	156148190	ENSG00000143537	rs4971073	155113104	T	G	0.37674	-0.994022	0.151643	5.56382e-11	0.0392455	1.21319e-09
cg20530843	3	9976241	ENSG00000186162	rs62245551	10174836	T	C	0.266402	-0.12565	0.019169	5.56943e-11	0.0140816	1.21431e-09
cg19088912	11	65778210	ENSG00000175334	rs491973	65727301	G	A	0.440358	1.50174	0.229108	5.57447e-11	0.168156	1.21537e-09
cg10106725	4	3071494	ENSG00000251075	rs2857850	3043513	C	A	0.393638	2.72088	0.415106	5.57679e-11	0.436545	1.21585e-09
cg01970040	17	27396961	ENSG00000221995	rs12603862	27426411	A	G	0.335984	-0.534326	0.0815216	5.58638e-11	0.0137346	1.21788e-09
cg09790270	1	205774639	ENSG00000162877	rs823075	205774897	T	C	0.39662	-1.52667	0.232924	5.58777e-11	0.010029	1.21817e-09
cg03969515	1	16553267	ENSG00000204377	rs964042	16569663	G	A	0.33499	1.61508	0.246423	5.59835e-11	0.0550298	1.22034e-09
cg25560247	6	31832173	ENSG00000204428	rs613165	31834398	A	G	0.192843	1.36432	0.208165	5.60025e-11	0.0291221	1.22075e-09
cg09164108	5	43007320	ENSG00000249092	rs13169690	43013954	A	C	0.276342	0.164282	0.0250672	5.61497e-11	0.053138	1.2238e-09
cg14575053	18	61616390	ENSG00000242550	rs9320033	61584982	T	C	0.224652	-2.40305	0.366674	5.61522e-11	0.835779	1.22384e-09
cg07145744	3	43146836	ENSG00000144647	rs4683356	43153419	C	T	0.464215	-0.495085	0.0755441	5.6169e-11	0.63679	1.22417e-09
cg08541457	3	108606824	ENSG00000198919	rs7640689	108621313	G	C	0.168986	0.124742	0.0190342	5.61828e-11	0.0707418	1.22446e-09
cg17976191	19	13135527	ENSG00000104774	rs931067	13158783	A	G	0.287276	0.623517	0.0951423	5.61945e-11	0.138514	1.2247e-09
cg01388757	2	102091195	ENSG00000233404	rs1110947	102118712	T	C	0.260437	-0.152368	0.02325	5.62269e-11	0.0319168	1.22535e-09
cg06143087	1	85665883	ENSG00000097096	rs12121540	85666156	G	T	0.237575	-0.401356	0.0612523	5.65774e-11	0.028135	1.23259e-09
cg26055776	3	158362530	ENSG00000079257	rs6441218	158393178	T	A	0.384692	2.13201	0.325378	5.66147e-11	0.151713	1.23335e-09
cg17111837	20	62669757	ENSG00000130590	rs7273242	62594160	C	T	0.115308	-1.08992	0.166343	5.66817e-11	0.0140301	1.23469e-09
cg04612667	6	27706340	ENSG00000158373	rs12204280	27033104	C	T	0.210736	-0.929662	0.141891	5.67971e-11	0.0585773	1.23705e-09
cg07427438	16	4819304	ENSG00000067836	rs9932852	4838166	C	A	0.23161	-1.73328	0.264575	5.70874e-11	0.144163	1.24309e-09
cg02780919	11	9026308	ENSG00000166471	rs1984775	9035929	C	T	0.259443	-0.221829	0.0338618	5.71525e-11	0.0122641	1.24442e-09
cg08989290	16	615782	ENSG00000127585	rs1810458	695287	C	T	0.456262	-0.433893	0.0662433	5.75388e-11	0.0177275	1.25241e-09
cg07618780	2	240142806	ENSG00000222020	rs617829	240142864	T	C	0.347913	0.122889	0.0187623	5.76187e-11	0.0645905	1.25404e-09
cg24441355	1	227168339	ENSG00000163050	rs2297412	227170298	G	A	0.445328	3.10958	0.474771	5.76729e-11	0.0627104	1.25518e-09
cg01268824	19	58220818	ENSG00000083828	rs10411755	58237910	G	C	0.430418	1.09218	0.166754	5.76787e-11	0.174518	1.25526e-09
cg13511752	10	74094697	ENSG00000107745	rs55946250	74106965	C	T	0.0298211	0.232026	0.0354269	5.77634e-11	0.0285738	1.25697e-09
cg07435237	16	31469562	ENSG00000140691	rs9934336	31495873	A	G	0.254473	-0.601357	0.0918228	5.78829e-11	0.0443626	1.25948e-09
cg24555071	1	1358016	ENSG00000224051	rs1240717	1346257	G	A	0.0964215	-1.09743	0.167572	5.79252e-11	0.0891674	1.26034e-09
cg18188010	15	42187036	ENSG00000174171	rs79760798	42190642	C	T	0.0526839	-1.93715	0.295799	5.79753e-11	0.961494	1.26141e-09
cg23345930	5	1087702	ENSG00000113504	rs35188965	1104938	C	T	0.442346	3.02106	0.461355	5.82237e-11	0.0232566	1.26658e-09
cg18612589	17	7165847	ENSG00000072778	rs402514	7158203	T	G	0.364811	1.28426	0.196125	5.82462e-11	0.0507817	1.26702e-09
cg16513326	8	10877312	ENSG00000269918	rs7845088	10885104	C	G	0.284294	1.76072	0.268891	5.82787e-11	0.0272487	1.26766e-09
cg02065833	22	50023741	ENSG00000235111	rs5769719	50062101	G	A	0.258449	2.25673	0.344643	5.83036e-11	0.242489	1.26817e-09
cg00770784	16	75468297	ENSG00000261783	rs35261357	75444572	C	T	0.427435	2.5807	0.394121	5.83183e-11	0.11453	1.26845e-09
cg15633056	8	10236882	ENSG00000248538	rs534523	9884999	C	G	0.4334	1.63476	0.249665	5.83809e-11	0.11025	1.26974e-09
cg18766033	5	73729290	ENSG00000049860	rs13184607	73729341	C	A	0.135189	-0.154659	0.0236217	5.85814e-11	0.0844949	1.27379e-09
cg26049092	2	215671148	ENSG00000138376	rs13018304	215682218	G	T	0.213718	-2.26592	0.346086	5.85922e-11	0.136492	1.27401e-09
cg07788469	10	134119433	ENSG00000151640	rs2379235	134047293	G	A	0.247515	-0.455744	0.0696097	5.86506e-11	0.0592809	1.2752e-09
cg05488981	11	487701	ENSG00000023191	rs61876334	487201	C	T	0.0984095	-0.97067	0.148275	5.89355e-11	0.21849	1.28105e-09
cg07349890	22	42913926	ENSG00000172250	rs137088	42981890	A	G	0.110338	-0.319617	0.0488236	5.89553e-11	0.0690118	1.28146e-09
cg05382282	1	6164735	ENSG00000158286	rs11586626	6158147	T	C	0.139165	0.188958	0.0288649	5.89826e-11	0.0724148	1.28202e-09
cg23587532	11	790669	ENSG00000255142	rs7928917	819464	T	G	0.44831	-2.73526	0.417844	5.90429e-11	0.11236	1.28329e-09
cg27040700	8	91017761	ENSG00000104320	rs2189619	91059247	G	A	0.340954	-1.37284	0.209739	5.93092e-11	0.0376157	1.28875e-09
cg08366845	17	6796745	ENSG00000262943	rs146312302	6808004	A	G	0.0208748	0.261709	0.0399848	5.94098e-11	0.932659	1.29085e-09
cg06130562	16	8942906	ENSG00000153048	rs10852327	8920143	T	A	0.442346	2.50768	0.383137	5.9447e-11	0.17463	1.29161e-09
cg00524271	2	198668185	ENSG00000231621	rs700645	198605514	A	G	0.265408	3.24101	0.495198	5.95417e-11	0.0452773	1.29355e-09
cg08333555	16	20817571	ENSG00000188215	rs12325560	20909404	C	T	0.416501	-0.196795	0.03007	5.96647e-11	0.242709	1.29606e-09
cg20975835	11	64107374	ENSG00000173457	rs663743	64107735	A	G	0.335984	0.24778	0.0378606	5.96798e-11	0.0238307	1.29637e-09
cg01035869	6	31242584	ENSG00000248290	rs28366070	31320375	A	C	0.202783	-0.262356	0.0400886	5.97301e-11	0.0935863	1.29743e-09
cg02560973	19	14444344	ENSG00000266913	rs2901275	14438092	A	G	0.464215	-0.685731	0.104781	5.97341e-11	0.0519247	1.29751e-09
cg16270890	16	1875963	ENSG00000074071	rs1657138	1957643	G	A	0.397614	-0.37338	0.0570543	5.9776e-11	0.0542253	1.29839e-09
cg17272563	6	32116548	ENSG00000168477	rs2763981	31840021	T	A	0.247515	-0.902272	0.137877	5.98796e-11	0.0117185	1.3005e-09
cg00395697	12	100536770	ENSG00000257696	rs11110252	100523496	A	G	0.0854871	0.850274	0.129935	5.99607e-11	0.110372	1.30219e-09
cg10144104	3	50518896	ENSG00000114738	rs35908181	50541915	C	T	0.11332	1.27932	0.1955	5.99665e-11	0.048118	1.30231e-09
cg04989706	14	50066350	ENSG00000197776	rs28396798	50075319	C	T	0.471173	0.0787351	0.0120322	6.00108e-11	0.043615	1.30322e-09
cg09864671	20	61565484	ENSG00000101193	rs1079075	61554029	A	G	0.197813	-0.0776751	0.0118712	6.02311e-11	0.0303096	1.30774e-09
cg09555706	4	1160897	ENSG00000179979	rs28569895	1142318	T	A	0.166004	-1.61277	0.246489	6.03032e-11	0.608534	1.30924e-09
cg03469077	13	51913736	ENSG00000102786	rs7335122	51955212	T	C	0.172962	-1.00764	0.154005	6.03237e-11	0.0683687	1.30967e-09
cg16259886	2	32265121	ENSG00000091106	rs10779914	32106040	A	C	0.258449	0.798824	0.122091	6.03578e-11	0.0718617	1.31036e-09
cg14361474	2	99058762	ENSG00000196872	rs3769735	99092302	T	C	0.27833	-0.13537	0.0206899	6.03613e-11	0.0582507	1.31041e-09
cg24811290	4	159092553	ENSG00000164125	rs6856167	158907776	A	G	0.119284	2.69874	0.412482	6.04245e-11	0.448591	1.31167e-09
cg05520031	9	129262012	ENSG00000196814	rs4837085	129214713	G	A	0.415507	2.24985	0.343873	6.04293e-11	0.0375282	1.31176e-09
cg04781916	2	48013473	ENSG00000116062	rs3136357	48032572	T	C	0.106362	-1.00549	0.153699	6.07304e-11	0.0125684	1.31795e-09
cg27615938	17	16344574	ENSG00000175061	rs17552310	16341867	A	G	0.286282	-0.865447	0.132294	6.07601e-11	0.676052	1.31855e-09
cg00811535	6	31587543	ENSG00000204531	rs144360625	31573577	C	T	0.158052	0.78262	0.119635	6.08048e-11	0.0144767	1.31948e-09
cg26372893	1	3561076	ENSG00000116213	rs1128474	3545612	G	A	0.252485	1.17691	0.179908	6.08125e-11	0.0125791	1.31963e-09
cg25657713	6	100038708	ENSG00000228439	rs2038714	99981879	A	G	0.188867	1.95924	0.299508	6.08972e-11	0.0127233	1.32138e-09
cg16755038	17	55939089	ENSG00000180891	rs35704289	55950064	T	C	0.322068	0.330837	0.0505779	6.10542e-11	0.0291809	1.32455e-09
cg05773599	16	712872	ENSG00000129925	rs1128550	722548	G	A	0.379722	-0.540421	0.08262	6.1088e-11	0.254379	1.32523e-09
cg16615348	5	140090765	ENSG00000213523	rs2563337	140107452	G	A	0.183897	-1.04722	0.160101	6.11096e-11	0.0284914	1.32568e-09
cg02273970	7	12609907	ENSG00000006747	rs7811582	12612681	C	T	0.463221	-0.350418	0.0535733	6.1151e-11	0.185594	1.32655e-09
cg24560729	4	1342394	ENSG00000211553	rs111572776	1052762	A	G	0.0417495	0.377128	0.0576572	6.11615e-11	0.068593	1.32675e-09
cg14586180	19	45852789	ENSG00000125753	rs1799790	45855060	G	C	0.360835	0.484401	0.0740606	6.12707e-11	0.0354032	1.32898e-09
cg03190020	2	202645957	ENSG00000003393	rs13419174	202651129	T	C	0.199801	2.75472	0.4212	6.1443e-11	0.599084	1.33262e-09
cg08141873	11	534632	ENSG00000069696	rs12785860	531224	G	A	0.313121	-0.173144	0.026474	6.14522e-11	0.0109858	1.33281e-09
cg27067781	6	32116853	ENSG00000204525	rs2763981	31840021	T	A	0.247515	2.1677	0.331452	6.15174e-11	0.0102698	1.33411e-09
cg13454199	7	127914981	ENSG00000174697	rs4731435	127912044	C	T	0.442346	-0.237803	0.0363623	6.15911e-11	0.0885798	1.3356e-09
cg00394658	11	48001669	ENSG00000149177	rs7101582	47714610	A	G	0.208748	0.800005	0.122331	6.16466e-11	0.165709	1.33672e-09
cg04057106	9	34263427	ENSG00000198467	rs6476459	34688033	C	T	0.432406	0.370102	0.056594	6.16885e-11	0.079118	1.33756e-09
cg13920367	16	68771035	ENSG00000141076	rs12921546	68780069	A	G	0.280318	-0.0614287	0.00939338	6.16937e-11	0.157521	1.33766e-09
cg08210474	8	97657381	ENSG00000104324	rs2651449	97657894	G	A	0.0576541	-1.07484	0.164359	6.16944e-11	0.0189983	1.33767e-09
cg24207786	7	23175327	ENSG00000230658	rs12154604	23175327	T	C	0.0198807	0.598222	0.0914781	6.17207e-11	0.104886	1.33822e-09
cg24254937	1	23858301	ENSG00000117318	rs3218126	23856539	A	C	0.0715706	-0.256014	0.0391496	6.17745e-11	0.0362343	1.3393e-09
cg00496004	11	130029481	ENSG00000149418	rs28365809	130029661	C	T	0.131213	1.4644	0.223942	6.18497e-11	0.295279	1.34088e-09
cg14475840	9	103191817	ENSG00000066697	rs111673704	103172577	A	G	0.180915	-1.00859	0.154241	6.19144e-11	0.775597	1.34219e-09
cg13100600	1	958351	ENSG00000131591	rs9442372	1018704	A	G	0.440358	-0.426367	0.0652065	6.20471e-11	0.0388144	1.34496e-09
cg06117233	3	50375613	ENSG00000114353	rs1989839	50378946	G	A	0.129225	0.101445	0.0155151	6.21704e-11	0.0176313	1.3475e-09
cg15690347	19	50931515	ENSG00000269404	rs3810277	50934978	T	G	0.116302	1.52392	0.233078	6.22516e-11	0.549694	1.34916e-09
cg13523576	8	21909636	ENSG00000173566	rs11135859	21978072	A	G	0.399602	1.96746	0.300924	6.23136e-11	0.0471861	1.35044e-09
cg22241820	15	68122574	ENSG00000129007	rs4261477	68073968	T	G	0.492048	0.233344	0.0356917	6.24446e-11	0.017232	1.35313e-09
cg06959205	16	88991917	ENSG00000259803	rs557893	88988524	T	C	0.172962	0.244119	0.0373408	6.25105e-11	0.0395339	1.35446e-09
cg06088918	3	27755600	ENSG00000163508	rs2581199	27756251	C	T	0.173956	0.431372	0.0659854	6.25993e-11	0.0381058	1.35625e-09
cg12669395	6	30860866	ENSG00000204580	rs3130695	31211050	A	G	0.202783	0.7565	0.11572	6.26192e-11	0.0563385	1.35667e-09
cg03471047	15	51455849	ENSG00000259684	rs6493484	51479665	T	C	0.171968	0.415377	0.0635444	6.28498e-11	0.0150844	1.36142e-09
cg03275698	16	3412655	ENSG00000140993	rs757108	3362017	C	T	0.26839	0.938821	0.14363	6.30145e-11	0.140379	1.36484e-09
cg02765403	19	59075349	ENSG00000099326	rs8100253	59087479	A	G	0.0457256	0.759438	0.116205	6.3462e-11	0.273892	1.37409e-09
cg01446950	2	222435351	ENSG00000116106	rs2680845	222435280	G	A	0.403579	-1.55708	0.238265	6.35676e-11	0.0562006	1.37626e-09
cg19712189	19	33210851	ENSG00000267475	rs114224536	33211232	G	A	0.17992	-1.97367	0.302015	6.3605e-11	0.122318	1.37699e-09
cg08562149	19	36157719	ENSG00000126267	rs4806187	36149761	G	A	0.511928	1.64549	0.251801	6.36621e-11	0.0227464	1.37814e-09
cg07447845	17	81032781	ENSG00000141556	rs78341605	80983543	T	C	0.0238569	-0.689855	0.105571	6.38155e-11	0.164705	1.38124e-09
cg16359657	1	41119931	ENSG00000117016	rs6676944	41427222	C	T	0.233598	0.252597	0.0386567	6.38733e-11	0.534592	1.3824e-09
cg20610891	12	52463737	ENSG00000123395	rs1317275	52482587	T	C	0.209742	-0.660646	0.101105	6.39328e-11	0.469936	1.38363e-09
cg10351617	21	47580738	ENSG00000142173	rs12482343	47604967	A	G	0.0805169	0.16529	0.0252977	6.41125e-11	0.0485183	1.38727e-09
cg12242450	6	10555808	ENSG00000111846	rs1087924	10523826	G	C	0.498012	2.35135	0.359878	6.41415e-11	0.0344404	1.38787e-09
cg02412628	20	1473638	ENSG00000088833	rs6074709	1475635	A	G	0.140159	-2.54233	0.389112	6.41811e-11	0.0164297	1.38868e-09
cg23848471	4	1166905	ENSG00000159692	rs1250092	1210654	G	A	0.419483	1.40329	0.214782	6.42232e-11	0.0186167	1.38951e-09
cg26060835	21	19258310	ENSG00000154640	rs243609	19161689	T	C	0.514911	0.494952	0.0757561	6.42531e-11	0.507965	1.39011e-09
cg00016255	17	41133928	ENSG00000108828	rs12451424	41151190	T	C	0.471173	0.784102	0.120013	6.42661e-11	0.0518187	1.39037e-09
cg02539539	11	67340713	ENSG00000175634	rs7927381	67346743	T	C	0.0964215	-0.320349	0.0490322	6.42792e-11	0.0132471	1.39061e-09
cg00707777	3	53290340	ENSG00000242142	rs6792874	53321002	C	T	0.414513	-0.266312	0.0407622	6.43308e-11	0.0215618	1.3917e-09
cg04123409	12	113841617	ENSG00000139405	rs3794315	113835995	C	T	0.0357853	-0.0663209	0.0101514	6.43987e-11	0.0391772	1.39309e-09
cg04415599	19	37464508	ENSG00000198453	rs7258982	37517342	C	T	0.355865	-0.222725	0.0340954	6.4716e-11	0.0145951	1.39969e-09
cg13341995	11	60702605	ENSG00000110108	rs2469887	60704213	T	C	0.422465	1.05541	0.161577	6.49459e-11	0.370686	1.40438e-09
cg16893174	17	6797708	ENSG00000262943	rs146312302	6808004	A	G	0.0208748	0.260096	0.0398198	6.49752e-11	0.598567	1.40498e-09
cg14415629	11	33033607	ENSG00000213713	rs11032102	33051748	C	T	0.384692	-3.21621	0.492394	6.49976e-11	0.0198647	1.40543e-09
cg06812840	17	7492524	ENSG00000233223	rs62059822	7470560	A	G	0.0994036	2.43499	0.372794	6.50147e-11	0.479276	1.40578e-09
cg00929523	1	157948875	ENSG00000160856	rs2777809	157944789	A	C	0.365805	0.626891	0.0959781	6.50696e-11	0.0420862	1.40691e-09
cg27083787	2	113543245	ENSG00000237753	rs7583261	113548454	G	C	0.287276	-0.871611	0.133447	6.51162e-11	0.44003	1.40787e-09
cg09507934	7	102072549	ENSG00000160991	rs192463851	102029769	A	T	0.0725646	-1.47698	0.226161	6.54755e-11	0.0917492	1.41529e-09
cg04404543	12	54019307	ENSG00000135390	rs1485395	53995077	C	T	0.175944	0.34026	0.0521037	6.55813e-11	0.0606204	1.41745e-09
cg01208814	14	104599405	ENSG00000066735	rs1744302	104575531	G	C	0.212724	-0.70668	0.108221	6.57814e-11	0.0365746	1.4216e-09
cg24298255	19	58280994	ENSG00000083814	rs6510094	58296102	G	A	0.408549	-0.747034	0.114403	6.58258e-11	0.129327	1.4225e-09
cg06454084	19	47158242	ENSG00000197380	rs4267438	47123402	G	T	0.336978	0.137801	0.0211039	6.59333e-11	0.163275	1.42472e-09
cg03193299	4	1167239	ENSG00000163945	rs28621675	1130436	G	C	0.131213	1.31331	0.20115	6.62131e-11	0.275652	1.43046e-09
cg00549601	12	52208872	ENSG00000261308	rs303826	52208913	T	A	0.254473	0.116092	0.0177816	6.63157e-11	0.12885	1.43255e-09
cg02717046	12	131438788	ENSG00000111452	rs4759811	131440504	C	T	0.265408	-0.627535	0.0961201	6.63608e-11	0.0452339	1.43348e-09
cg16794070	16	67695265	ENSG00000167264	rs12449157	67708897	G	A	0.162028	2.51739	0.385595	6.63936e-11	0.0238854	1.43414e-09
cg15426459	8	11813211	ENSG00000253641	rs10481454	11109303	C	G	0.461233	0.324325	0.0496781	6.64169e-11	0.595949	1.43462e-09
cg13197308	6	32135083	ENSG00000241106	rs114004994	32138617	C	G	0.0377734	-0.505936	0.0774968	6.64418e-11	0.0151211	1.43512e-09
cg09479389	19	14016729	ENSG00000132024	rs8112868	14016188	G	A	0.222664	-0.317555	0.0486445	6.66174e-11	0.589855	1.43874e-09
cg20097219	17	77925317	ENSG00000141582	rs2241950	77914561	T	C	0.282306	-0.527046	0.0807352	6.66186e-11	0.0369227	1.43875e-09
cg18548199	3	129281892	ENSG00000172771	rs2245278	129286635	A	G	0.310139	-0.38931	0.0596366	6.66356e-11	0.103854	1.43909e-09
cg23573129	22	19751148	ENSG00000185838	rs74953564	19793884	A	G	0.117296	-2.26851	0.347508	6.66798e-11	0.944183	1.43992e-09
cg27367093	11	72145746	ENSG00000162129	rs117190635	72104119	A	G	0.0467197	0.164246	0.0251611	6.67546e-11	0.379242	1.4414e-09
cg21830050	1	891193	ENSG00000188290	rs9442395	1018144	T	C	0.441352	0.844019	0.129305	6.69363e-11	0.0549188	1.44518e-09
cg13045813	2	196933518	ENSG00000081320	rs59343008	196926198	A	C	0.0715706	-0.371843	0.0569689	6.70501e-11	0.0931255	1.4475e-09
cg23104439	14	54412780	ENSG00000125378	rs2147105	54406065	C	T	0.464215	0.264319	0.0404981	6.72381e-11	0.314054	1.45142e-09
cg26147678	2	61371880	ENSG00000162929	rs33998984	61380508	C	T	0.410537	-2.85497	0.437452	6.73848e-11	0.314883	1.45444e-09
cg24091438	7	150019955	ENSG00000106565	rs998920	150020295	A	G	0.197813	-0.401326	0.0614932	6.73926e-11	0.0119882	1.45459e-09
cg02380983	19	48568071	ENSG00000105499	rs412631	48607170	T	A	0.154076	2.63955	0.404467	6.7551e-11	0.364582	1.45782e-09
cg09984124	19	54666376	ENSG00000088038	rs2289146	54666357	G	C	0.33002	-0.321716	0.0492984	6.76006e-11	0.0156662	1.45883e-09
cg10465028	11	63753203	ENSG00000176340	rs2508584	63757446	C	T	0.446322	-0.598485	0.0917133	6.77277e-11	0.303279	1.46141e-09
cg04763450	17	79455576	ENSG00000186765	rs56324203	79463324	A	G	0.361829	-0.0645302	0.00988948	6.79414e-11	0.0286689	1.46583e-09
cg01807026	9	123475367	ENSG00000226752	rs2004354	123487903	A	G	0.301193	3.73478	0.572382	6.80113e-11	0.070338	1.4673e-09
cg26025224	15	89020059	ENSG00000172183	rs11633528	89086392	A	G	0.141153	-0.574179	0.0879981	6.80449e-11	0.0295211	1.468e-09
cg22458065	6	31108108	ENSG00000234745	rs9263737	31109545	C	G	0.214712	1.42572	0.218556	6.87402e-11	0.0436887	1.48231e-09
cg21208943	1	202858821	ENSG00000159348	rs12045862	202916806	T	C	0.262425	0.62572	0.0959211	6.87855e-11	0.367084	1.48325e-09
cg00857862	3	47952509	ENSG00000173473	rs35583437	48717048	T	C	0.0168986	0.115166	0.0176555	6.89406e-11	0.141253	1.4865e-09
cg11095027	11	1297066	ENSG00000255153	rs56117556	1263234	G	A	0.0387674	0.515909	0.0790953	6.90884e-11	0.0421699	1.48951e-09
cg07547765	17	46685448	ENSG00000173917	rs66459980	46672716	T	C	0.153082	2.51674	0.385852	6.91256e-11	0.0627986	1.49027e-09
cg00826902	1	3563954	ENSG00000116213	rs12027041	3591448	C	G	0.410537	-0.648661	0.0994511	6.91846e-11	0.056096	1.49143e-09
cg17960615	18	9709578	ENSG00000264644	rs4797384	9714143	T	C	0.136183	0.313739	0.0481024	6.9231e-11	0.0942304	1.49237e-09
cg03417055	8	144501878	ENSG00000179886	rs12546431	144501845	T	C	0.282306	-0.359932	0.055186	6.93015e-11	0.0582844	1.49383e-09
cg07330169	5	59064235	ENSG00000113448	rs9291686	59558313	A	G	0.474155	0.907902	0.139203	6.93043e-11	0.121845	1.49387e-09
cg18540328	5	90575362	ENSG00000199643	rs6859170	90572921	G	A	0.12326	0.36879	0.0565457	6.93839e-11	0.0724547	1.49552e-09
cg23475755	2	1802847	ENSG00000130508	rs34919890	1781882	C	T	0.510934	-2.62063	0.401822	6.94347e-11	0.25034	1.49652e-09
cg13525276	14	81426012	ENSG00000100629	rs724170	81457940	A	G	0.454274	-1.03084	0.158061	6.94772e-11	0.0133305	1.49739e-09
cg20040891	12	133007812	ENSG00000196458	rs11610986	133009201	A	G	0.250497	-0.0594126	0.00910999	6.95179e-11	0.123359	1.49823e-09
cg14362192	7	710284	ENSG00000237181	rs73038194	846858	G	C	0.21173	-0.214666	0.0329179	6.97176e-11	0.0570102	1.50236e-09
cg08196561	16	87525539	ENSG00000140948	rs9938082	87524588	C	A	0.120278	-0.792066	0.121461	6.97753e-11	0.427993	1.50355e-09
cg15428792	12	11151430	ENSG00000111215	rs10845241	11065827	T	C	0.375746	2.04633	0.313808	6.98556e-11	0.447573	1.50517e-09
cg19594606	12	7023461	ENSG00000111671	rs7955787	7022823	A	G	0.289264	-3.05169	0.467995	6.99502e-11	0.0146289	1.50713e-09
cg08866144	6	31371784	ENSG00000204520	rs149304476	31394967	C	G	0.0318091	-1.50268	0.230454	7.00574e-11	0.0120252	1.50931e-09
cg10928034	12	56618115	ENSG00000139613	rs4759218	56607927	C	T	0.055666	0.374223	0.0573943	7.02123e-11	0.0179796	1.51245e-09
cg25188239	20	48532311	ENSG00000158480	rs79590385	48580964	A	T	0.0457256	-0.116699	0.0179	7.0564e-11	0.0475878	1.51974e-09
cg27006721	10	49760566	ENSG00000128815	rs1822861	49834326	G	T	0.502982	-0.328393	0.0503716	7.05838e-11	0.0173674	1.52014e-09
cg12453378	22	50455857	ENSG00000170638	rs5771300	50455595	T	G	0.232604	-0.4369	0.0670156	7.06017e-11	0.0695043	1.52047e-09
cg16016716	5	1073470	ENSG00000263834	rs13175056	1063368	G	C	0.44831	1.02372	0.157032	7.06707e-11	0.0355518	1.52188e-09
cg14472148	9	32573691	ENSG00000232303	rs7874777	32565245	G	C	0.255467	-0.495802	0.0760529	7.06991e-11	0.0132131	1.52244e-09
cg08400814	5	56204995	ENSG00000155542	rs2662022	56261491	A	G	0.166004	-2.94008	0.450995	7.07303e-11	0.0171856	1.52303e-09
cg26960322	2	237479015	ENSG00000144476	rs13409594	237446978	G	A	0.0755467	0.721924	0.110741	7.07579e-11	0.072606	1.52356e-09
cg17730428	2	216946201	ENSG00000260804	rs28376683	216944213	A	C	0.0506958	-1.90986	0.292984	7.09401e-11	0.0281849	1.52728e-09
cg15222091	6	167536069	ENSG00000026297	rs9356551	167400345	C	T	0.373757	-3.66472	0.562204	7.10181e-11	0.0947292	1.5289e-09
cg07644125	16	757149	ENSG00000130731	rs12447392	716798	T	C	0.153082	-2.14223	0.328643	7.10595e-11	0.0133108	1.52973e-09
cg09154880	6	32813715	ENSG00000204264	rs13215	32813852	A	C	0.0675944	1.03659	0.15903	7.11538e-11	0.0497073	1.53169e-09
cg17479501	17	80806191	ENSG00000141542	rs142319969	80806139	T	C	0.0417495	-0.15675	0.0240485	7.12102e-11	0.0139708	1.53285e-09
cg06586775	20	34204993	ENSG00000214078	rs6060542	34249061	T	C	0.190855	-2.28984	0.351315	7.12923e-11	0.0217764	1.53453e-09
cg22011366	2	128189311	ENSG00000115718	rs971207	128181518	T	C	0.321074	-0.725158	0.111257	7.13095e-11	0.320304	1.53488e-09
cg11546251	19	58322078	ENSG00000152443	rs2360116	58286522	A	G	0.406561	-0.532317	0.0816721	7.13776e-11	0.701936	1.53625e-09
cg25012185	2	225890792	ENSG00000135905	rs373158	225920907	G	A	0.445328	-0.92777	0.142349	7.14619e-11	0.0273851	1.53797e-09
cg21966754	19	54584816	ENSG00000170909	rs79085660	54565435	A	G	0.0129225	0.268818	0.0412468	7.15786e-11	0.835379	1.54036e-09
cg07735586	3	57945651	ENSG00000244161	rs1522387	57946096	G	A	0.462227	0.132461	0.0203249	7.16374e-11	0.110285	1.54156e-09
cg07885191	17	80848209	ENSG00000141560	rs148600435	80864129	A	G	0.0238569	1.01439	0.155651	7.17064e-11	0.0256951	1.54292e-09
cg06850285	22	21921269	ENSG00000185651	rs12169001	21966833	T	C	0.192843	2.4754	0.379845	7.17984e-11	0.0235258	1.54476e-09
cg04875514	12	53497147	ENSG00000167780	rs2280698	53497288	G	A	0.0675944	0.455034	0.0698263	7.18953e-11	0.0938821	1.54678e-09
cg05471509	13	114109420	ENSG00000150403	rs11839059	114107191	A	G	0.175944	0.495793	0.0760826	7.19637e-11	0.0257117	1.54819e-09
cg13167340	11	65211709	ENSG00000175334	rs12803915	65211979	A	G	0.22167	0.185225	0.0284249	7.20645e-11	0.0112102	1.55024e-09
cg00091302	1	182602986	ENSG00000143333	rs676374	182601940	G	T	0.194831	-0.227123	0.0348553	7.21227e-11	0.0408719	1.55139e-09
cg20630655	15	75918700	ENSG00000259514	rs80034886	75923379	G	T	0.224652	-0.212044	0.0325413	7.21322e-11	0.215351	1.55156e-09
cg26459499	12	11005841	ENSG00000111215	rs11054060	11035368	T	G	0.367793	1.9556	0.300121	7.21853e-11	0.362698	1.55262e-09
cg00086334	16	88904832	ENSG00000129993	rs11648295	88904521	T	G	0.152087	-0.278498	0.0427412	7.22471e-11	0.0857859	1.5539e-09
cg12818699	6	24877582	ENSG00000111913	rs2817715	24879993	A	T	0.364811	-0.472236	0.0724764	7.23441e-11	0.0251002	1.55595e-09
cg17961378	22	39641154	ENSG00000128383	rs5757572	39632920	C	G	0.380716	-0.180144	0.0276482	7.24134e-11	0.0153224	1.55732e-09
cg09978077	22	42229983	ENSG00000184068	rs12628667	41988927	C	G	0.418489	2.76152	0.423843	7.24734e-11	0.335218	1.55849e-09
cg22156842	3	136537169	ENSG00000168917	rs9289518	136563047	A	G	0.34493	0.0937749	0.0143928	7.24907e-11	0.524379	1.55883e-09
cg26554406	19	50194228	ENSG00000224420	rs10415880	50189156	A	G	0.341948	0.272572	0.0418353	7.25085e-11	0.383057	1.5592e-09
cg18182399	2	220283175	ENSG00000123992	rs115215488	220268842	T	C	0.00894632	0.900283	0.138182	7.25893e-11	0.0600651	1.56085e-09
cg12087695	14	94757593	ENSG00000165948	rs4430677	94653746	G	C	0.243539	0.665725	0.102191	7.29151e-11	0.14633	1.56754e-09
cg24166112	17	73873905	ENSG00000267801	rs116044941	73874684	C	G	0.161034	-2.82476	0.43361	7.29299e-11	0.167892	1.56783e-09
cg08523384	5	141488047	ENSG00000120318	rs7720832	141473097	T	G	0.218688	-0.0773422	0.0118727	7.30278e-11	0.497556	1.56987e-09
cg00149716	20	13200069	ENSG00000172296	rs721243	13220601	C	T	0.22167	0.126168	0.019368	7.30462e-11	0.482055	1.57024e-09
cg22497313	3	45838198	ENSG00000163823	rs12491927	45828506	T	G	0.16998	-0.399931	0.0613953	7.31615e-11	0.0991758	1.5726e-09
cg02956248	6	32120901	ENSG00000223534	rs9267576	31812038	T	G	0.107356	2.5007	0.383896	7.31733e-11	0.0332094	1.57282e-09
cg10999598	5	125936257	ENSG00000164904	rs10050642	125902226	G	A	0.189861	-1.02848	0.157891	7.32681e-11	0.108225	1.57476e-09
cg27124370	19	33622961	ENSG00000105185	rs10421769	33605312	C	T	0.348907	-0.191823	0.0294491	7.33151e-11	0.0627112	1.57567e-09
cg21616243	12	129299702	ENSG00000139370	rs10744389	129290257	G	A	0.270378	0.750566	0.115229	7.33272e-11	0.0837781	1.57589e-09
cg21844956	6	25963442	ENSG00000158406	rs2051538	25991620	A	G	0.131213	-0.581528	0.0892856	7.36027e-11	0.633837	1.58139e-09
cg00878038	7	151107807	ENSG00000187260	rs12539860	151135503	T	C	0.363817	1.106	0.169812	7.36253e-11	0.190414	1.58186e-09
cg12135457	10	60458074	ENSG00000122870	rs12258523	60365975	C	T	0.373757	0.60719	0.0932269	7.36494e-11	0.137583	1.58235e-09
cg08799922	12	7245030	ENSG00000111684	rs3782925	7262024	T	C	0.329026	-0.113509	0.0174281	7.3652e-11	0.0189388	1.5824e-09
cg16686174	17	75373081	ENSG00000184640	rs12603690	75323565	G	T	0.522863	-0.444647	0.0682719	7.37204e-11	0.0215468	1.58381e-09
cg11554335	11	57336941	ENSG00000149131	rs7117896	57388551	A	G	0.269384	-1.20916	0.185657	7.37367e-11	0.685091	1.58414e-09
cg21788755	3	48508391	ENSG00000164053	rs3135941	48507667	C	T	0.173956	-1.23783	0.190064	7.38311e-11	0.031397	1.58602e-09
cg13966843	6	32336160	ENSG00000204261	rs142071717	32226256	G	A	0.222664	0.136941	0.0210282	7.40339e-11	0.112144	1.59019e-09
cg26421805	1	157938690	ENSG00000163534	rs2777810	157942116	A	G	0.364811	0.0801376	0.0123061	7.41561e-11	0.0166345	1.59271e-09
cg22170801	20	57285947	ENSG00000215440	rs2296527	57273956	A	C	0.131213	1.17914	0.181084	7.43671e-11	0.176657	1.59701e-09
cg00366603	6	32186049	ENSG00000204592	rs2249935	31327178	A	G	0.177932	-0.184399	0.0283187	7.43704e-11	0.0142183	1.59707e-09
cg04823219	11	130059700	ENSG00000149418	rs12270743	129912765	G	A	0.0487078	0.525318	0.0806754	7.44042e-11	0.0112897	1.59778e-09
cg08949329	13	111158919	ENSG00000139832	rs445348	111158874	A	G	0.105368	-0.313299	0.0481163	7.45086e-11	0.0765438	1.59989e-09
cg20398123	21	45926961	ENSG00000160226	rs73377622	45854053	A	G	0.0666004	-0.797146	0.122427	7.45584e-11	0.014255	1.60092e-09
cg26090619	17	80330167	ENSG00000141574	rs114813118	80294643	T	C	0.0367793	0.557446	0.0856143	7.45859e-11	0.218632	1.60148e-09
cg04676766	4	153699460	ENSG00000164144	rs28408053	153697728	A	C	0.209742	-1.08765	0.16705	7.46858e-11	0.250844	1.60347e-09
cg04555771	3	50540137	ENSG00000114738	rs4688712	50575898	C	T	0.124254	1.32556	0.20359	7.46943e-11	0.0643929	1.60363e-09
cg07383941	1	28904082	ENSG00000197989	rs9426307	28869654	A	G	0.306163	-0.787944	0.121026	7.48777e-11	0.0261344	1.60746e-09
cg15544036	7	73245564	ENSG00000165171	rs4262227	73258638	G	C	0.185885	-2.99415	0.459897	7.49056e-11	0.060285	1.60801e-09
cg07362537	6	33240820	ENSG00000223501	rs1061801	33282338	A	G	0.184891	0.32363	0.0497097	7.49547e-11	0.117213	1.609e-09
cg19071976	6	32026656	ENSG00000204472	rs2269426	32076499	A	G	0.412525	0.449618	0.069064	7.50683e-11	0.0218566	1.61136e-09
cg13925011	1	111216387	ENSG00000259834	rs11102146	111206036	C	T	0.132207	1.24537	0.191314	7.53835e-11	0.0884906	1.61777e-09
cg05745134	8	145502054	ENSG00000170727	rs55771710	145502926	T	C	0.508946	0.19714	0.030285	7.53999e-11	0.0350418	1.61809e-09
cg26445999	11	57308888	ENSG00000134809	rs2729370	57318943	A	G	0.44334	1.87551	0.28812	7.54101e-11	0.426882	1.6183e-09
cg03593550	19	54485404	ENSG00000130433	rs12978612	54474532	C	T	0.474155	0.249893	0.0383899	7.54787e-11	0.0208815	1.61969e-09
cg09639152	3	45078075	ENSG00000249992	rs148155393	45078102	T	G	0.0159046	0.115185	0.0176961	7.56136e-11	0.0769293	1.62244e-09
cg08234664	3	49170668	ENSG00000145020	rs9883813	49370544	C	G	0.142147	1.71318	0.263209	7.57362e-11	0.181018	1.62488e-09
cg01882426	8	43147211	ENSG00000165102	rs34193800	43078566	G	A	0.0576541	-0.174559	0.0268192	7.57904e-11	0.0100323	1.62597e-09
cg00848461	5	176732093	ENSG00000169230	rs6879874	176730775	A	T	0.254473	-3.1608	0.485626	7.57961e-11	0.558446	1.62607e-09
cg13558810	1	36038708	ENSG00000116871	rs7548490	36019388	A	G	0.0705765	0.322519	0.0495528	7.58586e-11	0.0262052	1.62732e-09
cg02493846	1	151809534	ENSG00000234614	rs7551806	151811907	A	C	0.497018	0.426737	0.0655666	7.59282e-11	0.0147718	1.6287e-09
cg03926050	12	111020225	ENSG00000204856	rs28562888	110818442	T	C	0.110338	1.30513	0.20053	7.59583e-11	0.0131277	1.62928e-09
cg05388963	16	3304261	ENSG00000085644	rs1149487	3317178	T	C	0.178926	-0.683113	0.10496	7.60132e-11	0.0256022	1.6304e-09
cg19405177	8	145001428	ENSG00000235173	rs55895668	145001031	C	T	0.434394	-0.106859	0.0164194	7.60987e-11	0.0433733	1.63212e-09
cg27237300	21	34442292	ENSG00000184221	rs2834081	34432792	A	T	0.243539	-2.67705	0.411341	7.61088e-11	0.178356	1.63232e-09
cg23634079	6	31712195	ENSG00000204261	rs501942	31840477	T	C	0.0735587	0.120526	0.0185194	7.61114e-11	0.0441892	1.63234e-09
cg27127492	8	96036905	ENSG00000156170	rs11781001	96044076	A	G	0.144135	-0.7074	0.108696	7.61343e-11	0.365073	1.63281e-09
cg00934322	6	30854109	ENSG00000137331	rs3130695	31211050	A	G	0.202783	0.309042	0.0474883	7.62813e-11	0.0137157	1.6358e-09
cg06050341	8	124552839	ENSG00000156804	rs7835298	124552303	A	G	0.435388	-0.677956	0.104181	7.64196e-11	0.118006	1.63863e-09
cg00154455	8	146023573	ENSG00000161016	rs2979095	145997226	G	A	0.455268	2.76933	0.42557	7.64885e-11	0.268137	1.64001e-09
cg27258399	8	38832267	ENSG00000169490	rs12541060	38816403	A	C	0.5	0.765232	0.117596	7.65056e-11	0.707361	1.64035e-09
cg08090367	8	145005311	ENSG00000235173	rs6992333	144993377	G	A	0.432406	-0.159835	0.0245627	7.65614e-11	0.0399306	1.6415e-09
cg00542992	5	141595654	ENSG00000113552	rs2961708	141595139	G	A	0.302187	-0.32822	0.050442	7.6727e-11	0.127617	1.64492e-09
cg08575537	7	100318626	ENSG00000146828	rs1734909	100309582	C	G	0.408549	-0.304718	0.0468306	7.67665e-11	0.106139	1.6457e-09
cg03552242	16	87719233	ENSG00000226180	rs2303768	87732109	C	G	0.11332	-1.47142	0.226137	7.67825e-11	0.192371	1.64603e-09
cg22092521	19	859330	ENSG00000175221	rs12150957	863892	C	G	0.250497	2.13736	0.328499	7.69495e-11	0.24387	1.64951e-09
cg03326563	8	11195810	ENSG00000154319	rs7001819	11650475	C	T	0.417495	-1.09841	0.168822	7.70052e-11	0.024016	1.65064e-09
cg07549120	8	145758650	ENSG00000167700	rs72697666	145838758	G	A	0.430418	0.357967	0.0550183	7.70129e-11	0.0586893	1.6508e-09
cg08409642	16	56641373	ENSG00000125148	rs56935365	56628902	C	T	0.191849	-1.83601	0.282189	7.70177e-11	0.164246	1.65088e-09
cg19045731	2	239037533	ENSG00000178752	rs12471185	239035937	A	G	0.405567	0.192899	0.0296493	7.71604e-11	0.0422175	1.65375e-09
cg14847009	1	175162515	ENSG00000203739	rs55829688	173837306	C	T	0.234592	-0.616562	0.0947717	7.73033e-11	0.0399513	1.65671e-09
cg07405021	5	115152019	ENSG00000145782	rs154759	115137144	G	A	0.395626	-1.46824	0.225687	7.73524e-11	0.0172369	1.65771e-09
cg05735590	6	36627451	ENSG00000010030	rs12530170	36623083	G	A	0.215706	-0.507626	0.0780347	7.76238e-11	0.532079	1.66325e-09
cg06630958	7	128577819	ENSG00000064419	rs3757387	128576086	C	T	0.454274	1.62744	0.250182	7.76834e-11	0.0164764	1.66442e-09
cg17329164	6	32121259	ENSG00000204338	rs41268896	32070069	A	G	0.34493	1.8039	0.277318	7.77894e-11	0.212592	1.66646e-09
cg10904070	18	3012017	ENSG00000101577	rs661767	2990700	A	G	0.2833	-1.53689	0.23627	7.77944e-11	0.046055	1.66656e-09
cg07967207	17	5189032	ENSG00000129204	rs11078556	5202196	T	C	0.357853	-0.153114	0.0235387	7.78013e-11	0.0174804	1.66668e-09
cg21484547	13	28319144	ENSG00000132970	rs9581732	27295012	A	G	0.292247	0.366378	0.0563307	7.81823e-11	0.471145	1.67443e-09
cg05071334	8	86195487	ENSG00000176731	rs16913721	86182289	A	G	0.33002	-1.02327	0.15734	7.84354e-11	0.0302686	1.67959e-09
cg06180061	16	1473469	ENSG00000131634	rs4786363	1643247	T	C	0.0526839	0.432394	0.0664886	7.85884e-11	0.0708442	1.68279e-09
cg27223250	6	170492070	ENSG00000198719	rs4710758	170455060	T	C	0.26839	0.373547	0.0574407	7.8647e-11	0.0884025	1.68396e-09
cg26985681	16	15135397	ENSG00000085721	rs74427666	15561316	G	A	0.0178926	0.131646	0.0202433	7.86528e-11	0.0856888	1.68406e-09
cg21298174	19	12624694	ENSG00000105607	rs74181665	12620140	T	C	0.493042	0.361218	0.0555453	7.86661e-11	0.0401152	1.68433e-09
cg13500113	2	216947149	ENSG00000163449	rs11684872	216955910	G	A	0.304175	-0.882591	0.13572	7.87182e-11	0.217881	1.6853e-09
cg24798010	19	6464885	ENSG00000130545	rs348359	6464936	T	G	0.105368	-0.401296	0.0617114	7.88445e-11	0.0609428	1.68784e-09
cg19923532	1	39982450	ENSG00000183682	rs41270827	39988967	A	C	0.0685885	0.413384	0.0635736	7.90251e-11	0.0331366	1.6916e-09
cg00870514	17	29717946	ENSG00000126860	rs12602088	29500266	G	A	0.284294	1.35015	0.207637	7.90288e-11	0.0767714	1.69166e-09
cg16642545	17	43878769	ENSG00000204650	rs113343751	44333532	G	C	0.240557	-3.69684	0.568552	7.91561e-11	0.0360946	1.69427e-09
cg21241195	6	32289357	ENSG00000204261	rs142071717	32226256	G	A	0.222664	0.142134	0.0218594	7.91623e-11	0.0280919	1.69439e-09
cg23273758	7	73275363	ENSG00000165171	rs4324825	73275396	G	A	0.357853	3.38479	0.520568	7.92034e-11	0.216957	1.69521e-09
cg01399981	16	87812658	ENSG00000103257	rs7197772	87818373	T	C	0.234592	-0.60348	0.0928161	7.93152e-11	0.475575	1.69751e-09
cg05798339	3	9344105	ENSG00000196220	rs11547584	9406704	A	G	0.148111	0.261968	0.0402914	7.93515e-11	0.0470898	1.69823e-09
cg02400565	19	42259235	ENSG00000086548	rs11878239	42257156	A	G	0.350895	-0.121353	0.0186648	7.94104e-11	0.0128386	1.6994e-09
cg06359167	2	37458670	ENSG00000115816	rs6743782	37461473	A	G	0.398608	1.78339	0.274323	7.97525e-11	0.703374	1.70644e-09
cg15198068	22	19843949	ENSG00000232926	rs67937222	19864089	T	C	0.0506958	1.66798	0.256571	7.97594e-11	0.314041	1.70657e-09
cg04338119	16	88048341	ENSG00000103257	rs12926107	88004092	G	A	0.38668	-0.213108	0.0327812	7.98195e-11	0.021475	1.70782e-09
cg02585745	13	114115018	ENSG00000150403	rs13705	114110407	T	C	0.028827	0.268639	0.041324	7.98943e-11	0.187923	1.70929e-09
cg11983612	10	123442240	ENSG00000066468	rs1896422	123210812	G	A	0.481113	1.90848	0.293577	7.99175e-11	0.266802	1.70971e-09
cg10949378	1	17195765	ENSG00000186301	rs279028	16790901	C	T	0.378728	1.66206	0.255683	8.00674e-11	0.0808444	1.71275e-09
cg00240178	6	74232108	ENSG00000156508	rs11963033	74277249	T	C	0.028827	1.15338	0.177442	8.02906e-11	0.498739	1.71733e-09
cg05493356	17	79981909	ENSG00000169738	rs11655646	80030720	G	C	0.409543	-0.838826	0.129051	8.03324e-11	0.0541554	1.71819e-09
cg11481687	14	105499998	ENSG00000184887	rs11845866	105484284	T	C	0.166004	-0.0741507	0.0114081	8.04124e-11	0.0419571	1.7198e-09
cg26958806	6	27640298	ENSG00000197914	rs35037868	27759115	C	G	0.0715706	-0.623489	0.0959242	8.04188e-11	0.0342632	1.71993e-09
cg13786722	15	33066894	ENSG00000248905	rs345767	33402661	T	G	0.270378	2.6922	0.414208	8.05202e-11	0.318542	1.72193e-09
cg02663823	9	140148009	ENSG00000107281	rs10781531	139908265	T	C	0.0487078	0.540097	0.0830984	8.05911e-11	0.0208877	1.72339e-09
cg08882389	6	32410690	ENSG00000206337	rs116667074	32285362	T	C	0.0785288	0.425497	0.0654677	8.06759e-11	0.0362724	1.72514e-09
cg15048902	11	112097877	ENSG00000197580	rs45569233	112042071	T	C	0.348907	0.586497	0.0902397	8.06805e-11	0.121109	1.72522e-09
cg14064762	9	123688745	ENSG00000119403	rs10739578	123693079	C	T	0.430418	-0.8585	0.1321	8.09205e-11	0.186943	1.73008e-09
cg07199534	10	120863349	ENSG00000107581	rs1511034	120864781	C	A	0.405567	-0.230345	0.0354443	8.0963e-11	0.573132	1.73088e-09
cg19132462	11	10476608	ENSG00000133805	rs2071019	10476698	T	C	0.0675944	-0.316499	0.0487018	8.101e-11	0.0585189	1.73176e-09
cg19010396	19	19431384	ENSG00000167491	rs10426780	19375883	C	T	0.318091	-2.01967	0.310801	8.12522e-11	0.0288118	1.73666e-09
cg22109708	5	132148179	ENSG00000197208	rs2023895	132231528	G	A	0.321074	0.312492	0.0480907	8.14065e-11	0.0404265	1.73976e-09
cg14447369	9	36258825	ENSG00000159921	rs7046089	36263800	A	G	0.0526839	-0.493565	0.0759584	8.14856e-11	0.276214	1.74137e-09
cg22669060	21	34774882	ENSG00000159131	rs2070390	34878450	T	A	0.234592	-0.47814	0.0735856	8.15346e-11	0.0505448	1.74231e-09
cg13585029	9	95886330	ENSG00000131669	rs60427160	95886776	T	C	0.154076	1.59905	0.246095	8.1551e-11	0.018225	1.74263e-09
cg18097763	6	32548402	ENSG00000204308	rs9271525	32589842	G	A	0.138171	-0.280615	0.0431877	8.16256e-11	0.0239174	1.74409e-09
cg01375285	2	85843044	ENSG00000118640	rs183175913	85838105	G	A	0.0725646	0.405939	0.0624757	8.16362e-11	0.0259158	1.74429e-09
cg27568360	10	531320	ENSG00000151240	rs4881345	538513	G	A	0.0586481	-0.815436	0.125501	8.16884e-11	0.405429	1.74531e-09
cg12585943	6	32121368	ENSG00000204435	rs6449	32006655	T	C	0.306163	-0.468437	0.0720979	8.18121e-11	0.0271303	1.7478e-09
cg18206424	6	36629639	ENSG00000255587	rs4711456	36632482	C	T	0.345924	-1.02468	0.157718	8.1977e-11	0.152633	1.75119e-09
cg23558213	22	41215939	ENSG00000100372	rs11703643	41224393	C	G	0.478131	-0.463239	0.0713025	8.20357e-11	0.326856	1.75237e-09
cg03477052	9	29211210	ENSG00000260412	rs72717696	28935782	T	C	0.161034	0.971081	0.149477	8.21972e-11	0.659044	1.7556e-09
cg23117647	6	32712930	ENSG00000244731	rs2857113	32780201	C	T	0.326044	0.624439	0.0961204	8.22525e-11	0.181433	1.7567e-09
cg20003638	20	44687730	ENSG00000064601	rs6074012	44700166	T	C	0.466203	-0.116656	0.0179578	8.2417e-11	0.184701	1.76007e-09
cg16673904	17	7521996	ENSG00000141504	rs858522	7526887	C	A	0.432406	0.973178	0.14981	8.24431e-11	0.116094	1.76058e-09
cg02290168	1	151255971	ENSG00000159352	rs10888410	151272451	T	C	0.362823	0.67039	0.1032	8.24669e-11	0.041009	1.76107e-09
cg23461800	14	103021989	ENSG00000156381	rs4325492	103039430	C	T	0.23161	-0.200314	0.0308364	8.24684e-11	0.0302918	1.76109e-09
cg07578618	11	1968453	ENSG00000130598	rs9735581	1976041	G	A	0.477137	0.0790149	0.0121639	8.25685e-11	0.0216181	1.76308e-09
cg20730629	12	53886622	ENSG00000139546	rs3816806	53880122	C	T	0.154076	0.105423	0.01623	8.27432e-11	0.0232579	1.76665e-09
cg13160874	2	242549431	ENSG00000176720	rs13403998	242560241	T	C	0.327038	1.20273	0.185164	8.27554e-11	0.673539	1.76689e-09
cg01814098	5	125930667	ENSG00000164904	rs62391691	126078913	A	G	0.05666	-0.46155	0.0710569	8.27595e-11	0.0438571	1.76696e-09
cg10868445	4	147163613	ENSG00000250673	rs11729554	147168885	C	T	0.355865	-1.88198	0.289738	8.27752e-11	0.137242	1.76724e-09
cg07394799	17	81032822	ENSG00000176845	rs72851991	81028874	T	C	0.0884692	-0.466386	0.0718043	8.29036e-11	0.283375	1.76988e-09
cg01893669	2	39664969	ENSG00000231312	rs12469028	39513304	G	A	0.382704	-1.03595	0.1595	8.30455e-11	0.0449756	1.77284e-09
cg14136186	17	49242821	ENSG00000011260	rs116898503	49232494	G	A	0.0646123	0.615959	0.0948368	8.30712e-11	0.172475	1.77329e-09
cg03331514	7	1577016	ENSG00000164855	rs3735656	1580921	C	T	0.427435	-1.00981	0.155479	8.3123e-11	0.861813	1.77438e-09
cg11079354	6	27740361	ENSG00000196331	rs4711163	27727513	A	G	0.237575	0.124606	0.0191857	8.31643e-11	0.0396923	1.77522e-09
cg05850884	6	30174845	ENSG00000204632	rs183830067	30217185	T	A	0.310139	1.37033	0.210994	8.32357e-11	0.831424	1.77661e-09
cg03730969	4	99916055	ENSG00000164024	rs76088669	99981805	T	C	0.0497018	-0.15251	0.0234825	8.3253e-11	0.0103689	1.77696e-09
cg03599658	7	4803508	ENSG00000242802	rs117214404	4802600	T	C	0.0248509	0.214983	0.0331024	8.33245e-11	0.0508872	1.7784e-09
cg16481365	14	105554352	ENSG00000257556	rs8007144	105586937	G	T	0.129225	-0.155731	0.0239802	8.349e-11	0.0188323	1.78175e-09
cg24693287	1	31885850	ENSG00000168528	rs35961897	31900878	G	A	0.05666	-1.08677	0.167355	8.36862e-11	0.0511551	1.78572e-09
cg23692087	12	49318557	ENSG00000134285	rs61941141	49287648	C	T	0.409543	-1.16249	0.179026	8.39183e-11	0.0168911	1.79043e-09
cg11494437	3	15678564	ENSG00000206560	rs61538149	15703993	C	T	0.0974155	-1.7959	0.27659	8.41382e-11	0.127634	1.79496e-09
cg19774627	1	160017294	ENSG00000143318	rs11265308	160003783	G	A	0.128231	-0.305536	0.0470575	8.42423e-11	0.11094	1.79702e-09
cg13590475	6	133137827	ENSG00000093134	rs2209154	133133102	T	C	0.460239	1.02821	0.158363	8.42745e-11	0.0911277	1.79768e-09
cg12603576	11	68451829	ENSG00000132749	rs7101947	68452128	C	T	0.262425	-1.1592	0.178539	8.43062e-11	0.0331189	1.79834e-09
cg18838431	11	74178800	ENSG00000175538	rs41313589	74174476	C	T	0.11829	0.819571	0.126243	8.46992e-11	0.595925	1.80624e-09
cg00429767	6	31468473	ENSG00000204632	rs142090224	30783487	T	C	0.0775348	-0.689667	0.106238	8.48535e-11	0.267287	1.80933e-09
cg00032366	19	5692159	ENSG00000196365	rs2184854	5638815	T	C	0.346918	1.74489	0.268791	8.49156e-11	0.0707035	1.81057e-09
cg15149938	22	50018392	ENSG00000235111	rs9616333	50050847	G	A	0.378728	2.02363	0.311739	8.50282e-11	0.048299	1.81277e-09
cg06685949	16	19721858	ENSG00000103550	rs146914019	19741106	G	A	0.156064	1.11832	0.172278	8.50568e-11	0.0319014	1.81337e-09
cg06894334	4	1398599	ENSG00000159674	rs13119951	1392555	T	G	0.402584	-0.291797	0.0449542	8.52739e-11	0.109921	1.81777e-09
cg22069749	20	62111366	ENSG00000125534	rs73148437	62108589	T	C	0.0337972	0.352775	0.0543524	8.55397e-11	0.883079	1.82316e-09
cg01300464	19	56128874	ENSG00000179922	rs73058311	56131709	A	G	0.0646123	-0.0858224	0.0132229	8.55892e-11	0.0680985	1.82411e-09
cg22537597	7	149530984	ENSG00000197558	rs57009176	149537423	A	G	0.199801	1.99436	0.307297	8.58314e-11	0.204609	1.82898e-09
cg20227259	10	120864350	ENSG00000107581	rs7072842	120872425	G	A	0.411531	0.18	0.0277357	8.59318e-11	0.0841093	1.83098e-09
cg10362842	10	123353578	ENSG00000066468	rs1896422	123210812	G	A	0.481113	1.92847	0.297156	8.59765e-11	0.567329	1.83189e-09
cg16215084	6	30853948	ENSG00000225059	rs3130695	31211050	A	G	0.202783	0.923795	0.142357	8.624e-11	0.0680807	1.8372e-09
cg13858687	1	93297071	ENSG00000162676	rs619784	93454314	C	T	0.45825	-0.141875	0.0218631	8.6281e-11	0.0390913	1.83801e-09
cg26744407	16	77868531	ENSG00000140876	rs11863716	77755318	T	G	0.194831	2.37523	0.366035	8.63577e-11	0.0561637	1.83949e-09
cg15490335	1	10723174	ENSG00000130940	rs284298	10710255	A	G	0.182903	0.401867	0.061933	8.65578e-11	0.07337	1.8435e-09
cg00686451	17	43361331	ENSG00000184922	rs7207549	43360128	A	G	0.279324	0.118548	0.0182702	8.66467e-11	0.0145261	1.84526e-09
cg02206767	17	17990805	ENSG00000177302	rs4561528	17979099	T	C	0.373757	0.12313	0.0189773	8.68155e-11	0.0116617	1.84872e-09
cg01276466	12	68542151	ENSG00000111537	rs10878774	68580272	G	A	0.412525	-0.212607	0.0327691	8.69524e-11	0.079683	1.85144e-09
cg07736602	12	132689151	ENSG00000256576	rs7485291	132689898	G	A	0.457256	2.171	0.33463	8.71239e-11	0.0200002	1.85494e-09
cg05067717	6	32051067	ENSG00000168477	rs2269426	32076499	A	G	0.412525	1.85232	0.285522	8.72775e-11	0.944244	1.85799e-09
cg14402017	11	300490	ENSG00000185885	rs12418165	293785	T	C	0.293241	0.343912	0.0530124	8.73325e-11	0.0373445	1.85909e-09
cg01872077	2	219646372	ENSG00000135929	rs691140	219627004	G	A	0.428429	-3.65982	0.564145	8.73466e-11	0.107685	1.85938e-09
cg11445109	10	135343248	ENSG00000214279	rs2254791	135302405	C	T	0.0188867	0.329417	0.0507782	8.73492e-11	0.0351673	1.85942e-09
cg20254763	1	175122830	ENSG00000235750	rs1057302	175126423	G	A	0.446322	2.54105	0.391712	8.75356e-11	0.0705547	1.86315e-09
cg13974534	9	71652532	ENSG00000119139	rs7043526	71708485	G	C	0.195825	2.05586	0.316923	8.76108e-11	0.0391986	1.86462e-09
cg07285276	9	134613015	ENSG00000107263	rs7037647	134597252	G	A	0.294235	2.56641	0.39565	8.78057e-11	0.257325	1.86857e-09
cg04713272	12	133168115	ENSG00000204583	rs7294615	133168145	T	C	0.508946	-0.572702	0.0882964	8.80684e-11	0.36387	1.87388e-09
cg05876635	7	55955383	ENSG00000146729	rs62456630	56028357	A	G	0.134195	-0.164855	0.0254176	8.82348e-11	0.0134921	1.87727e-09
cg26109154	1	245411604	ENSG00000162849	rs907015	245419312	G	A	0.465209	0.169413	0.0261231	8.86204e-11	0.0846247	1.88515e-09
cg06513139	19	4455923	ENSG00000167670	rs11668886	4423419	T	C	0.234592	-1.09304	0.16855	8.87544e-11	0.339821	1.88779e-09
cg18531360	5	61890255	ENSG00000186105	rs150787994	61972704	C	T	0.310139	-0.652031	0.100547	8.88316e-11	0.0214607	1.88932e-09
cg15763899	11	72281327	ENSG00000214530	rs12577155	72276600	G	A	0.124254	-0.373098	0.0575344	8.88614e-11	0.0109215	1.88993e-09
cg04851675	15	91498080	ENSG00000166965	rs16945091	91499081	T	A	0.246521	2.0142	0.310614	8.8974e-11	0.0897547	1.8922e-09
cg23331433	6	33039606	ENSG00000204351	rs241419	32823948	A	G	0.028827	-0.942333	0.145321	8.90274e-11	0.0128285	1.89328e-09
cg16026922	4	41259044	ENSG00000163697	rs13125641	41216577	C	T	0.166998	-1.30921	0.201905	8.91712e-11	0.617543	1.89618e-09
cg15319255	6	29910269	ENSG00000196812	rs148696809	28934352	C	T	0.0695825	0.636376	0.0981475	8.93961e-11	0.0258638	1.90063e-09
cg02495760	12	48356074	ENSG00000134291	rs7964582	48359527	G	A	0.370775	-1.4505	0.223721	8.96021e-11	0.054371	1.90478e-09
cg17928231	19	14016761	ENSG00000132024	rs7256164	14019334	C	T	0.215706	-0.334899	0.051656	8.97618e-11	0.666221	1.90802e-09
cg18008086	13	42028532	ENSG00000102760	rs9562314	42120881	T	C	0.198807	0.352738	0.0544107	8.99928e-11	0.0490513	1.91267e-09
cg08726667	16	28573379	ENSG00000178952	rs231976	28545587	G	C	0.524851	2.71711	0.419122	9.00072e-11	0.0275848	1.91295e-09
cg18419045	6	32076147	ENSG00000168477	rs2269426	32076499	A	G	0.412525	1.90615	0.294038	9.01145e-11	0.626301	1.91507e-09
cg27650171	6	30881579	ENSG00000214894	rs142282930	30886097	A	C	0.0178926	-0.608586	0.0938799	9.01557e-11	0.19415	1.9159e-09
cg01617317	11	59824110	ENSG00000149516	rs72916631	59829202	T	C	0.0367793	0.121891	0.0188038	9.03515e-11	0.0350741	1.91989e-09
cg04630779	4	1621165	ENSG00000244459	rs11248067	1621122	T	C	0.413519	1.96105	0.30253	9.04182e-11	0.079909	1.92124e-09
cg14703589	22	31644558	ENSG00000100100	rs9609266	31750481	T	C	0.276342	2.12872	0.328402	9.04829e-11	0.319972	1.92252e-09
cg17877566	17	46048946	ENSG00000006025	rs11079803	46019901	A	G	0.492048	-0.191381	0.029525	9.05112e-11	0.0380153	1.9231e-09
cg07391831	17	6797590	ENSG00000262943	rs146312302	6808004	A	G	0.0208748	0.264232	0.0407673	9.08321e-11	0.796809	1.92962e-09
cg19542542	4	41157025	ENSG00000163697	rs17443513	41211532	T	C	0.164016	1.30373	0.20115	9.0889e-11	0.119219	1.93079e-09
cg12109823	8	67454595	ENSG00000213865	rs148734034	67466332	T	C	0.0149105	0.323388	0.0498964	9.09934e-11	0.280891	1.93283e-09
cg15415136	19	38042418	ENSG00000196381	rs73039018	38217894	A	C	0.215706	0.928567	0.143271	9.09995e-11	0.182418	1.93295e-09
cg19297232	16	68483021	ENSG00000166548	rs12443800	66616293	G	T	0.0497018	-1.60183	0.247154	9.10452e-11	0.102643	1.93383e-09
cg14711859	11	8959438	ENSG00000175352	rs4910200	8973299	A	C	0.410537	-0.390562	0.0602665	9.13643e-11	0.019939	1.94029e-09
cg19815325	6	149357256	ENSG00000111962	rs4897076	149356916	G	A	0.33002	0.220929	0.0340913	9.14125e-11	0.313608	1.94121e-09
cg16004593	6	32369487	ENSG00000240053	rs116043458	31716436	G	A	0.0328032	0.160721	0.0248008	9.14339e-11	0.0608757	1.94165e-09
cg02824029	6	29570008	ENSG00000204592	rs445150	29646879	C	T	0.262425	0.383673	0.0592057	9.15206e-11	0.0125446	1.9434e-09
cg11615102	6	30113877	ENSG00000204632	rs183830067	30217185	T	A	0.310139	1.37545	0.212253	9.15568e-11	0.112071	1.94411e-09
cg14654363	6	28601443	ENSG00000197062	rs1150688	28162780	C	T	0.377734	-1.28665	0.198553	9.16354e-11	0.0111242	1.94563e-09
cg20581021	4	7822935	ENSG00000196526	rs11733297	7928845	C	T	0.424453	3.45709	0.533495	9.168e-11	0.0116841	1.94649e-09
cg13576669	14	77519601	ENSG00000246548	rs4021420	77519739	G	A	0.126243	0.15473	0.0238781	9.17093e-11	0.0135431	1.94708e-09
cg15329642	1	45308298	ENSG00000198520	rs435311	45425305	G	C	0.175944	0.709584	0.109507	9.18547e-11	0.0243621	1.94995e-09
cg08043781	2	62568338	ENSG00000173163	rs6759298	62568445	G	C	0.394632	-0.117714	0.0181665	9.18769e-11	0.0147791	1.95038e-09
cg21539594	1	43765867	ENSG00000117400	rs7520981	43760070	C	T	0.371769	0.498402	0.0769192	9.19917e-11	0.0139555	1.95268e-09
cg09235217	2	232263030	ENSG00000206885	rs2290130	232263127	A	G	0.2833	0.156757	0.0241929	9.20534e-11	0.0136479	1.95394e-09
cg04401100	2	242754756	ENSG00000188011	rs12987998	242917734	A	G	0.398608	0.288982	0.0446001	9.20796e-11	0.315625	1.95441e-09
cg24542360	6	31729904	ENSG00000229391	rs187050905	31975259	A	G	0.0159046	-0.560421	0.0864991	9.23817e-11	0.0333175	1.96046e-09
cg18407752	11	66839363	ENSG00000248746	rs4930407	66825628	G	A	0.439364	0.347874	0.0536971	9.26637e-11	0.117474	1.96609e-09
cg08120592	16	81069184	ENSG00000103121	rs11150337	81069317	A	G	0.101392	1.03885	0.160356	9.27081e-11	0.256821	1.96695e-09
cg11752769	1	207818423	ENSG00000196352	rs74935684	207831139	A	C	0.0646123	-0.22857	0.0352836	9.28969e-11	0.0996371	1.97076e-09
cg24891660	8	145003653	ENSG00000235173	rs55895668	145001031	C	T	0.434394	-0.11944	0.0184379	9.29924e-11	0.0125246	1.97274e-09
cg08829117	3	47400842	ENSG00000114650	rs12487736	47459679	C	T	0.409543	-1.39583	0.215476	9.30186e-11	0.156492	1.97325e-09
cg02896250	16	28305533	ENSG00000197272	rs2726034	28336882	C	T	0.263419	-0.389572	0.0601492	9.37095e-11	0.0312845	1.98722e-09
cg20198684	19	45742032	ENSG00000130201	rs7255933	45766729	A	G	0.262425	0.157075	0.0242524	9.37555e-11	0.161593	1.98811e-09
cg25631746	19	4342589	ENSG00000178078	rs57631352	4338173	G	A	0.286282	0.212524	0.0328173	9.42039e-11	0.0111774	1.99709e-09
cg05090170	15	100105369	ENSG00000183060	rs78350132	100200683	C	G	0.117296	-1.90603	0.294364	9.47738e-11	0.264414	2.00864e-09
cg03922381	10	70977210	ENSG00000156502	rs5030938	70975916	C	T	0.342942	1.53013	0.236312	9.48042e-11	0.389846	2.00925e-09
cg03314604	22	37956293	ENSG00000100079	rs55941550	37914268	A	G	0.0427435	0.788219	0.121733	9.48133e-11	0.0124482	2.00942e-09
cg06711078	1	1358094	ENSG00000127054	rs2260424	1314714	A	G	0.0904573	-0.593533	0.0916658	9.48323e-11	0.0151553	2.00981e-09
cg27446573	6	127587934	ENSG00000093144	rs4895823	127643398	T	C	0.280318	-1.15869	0.178951	9.48881e-11	0.292462	2.01093e-09
cg18940763	22	29197846	ENSG00000100219	rs2013784	28923933	C	T	0.115308	-1.65746	0.255989	9.49761e-11	0.696059	2.01269e-09
cg18668382	14	96002125	ENSG00000252481	rs8013688	95998364	A	T	0.422465	0.169878	0.0262379	9.50957e-11	0.224846	2.01508e-09
cg20010135	16	30996822	ENSG00000196118	rs9927295	31077409	A	G	0.234592	-0.486368	0.0751229	9.52527e-11	0.0253506	2.01817e-09
cg08578212	16	1290355	ENSG00000172236	rs1800984	1306355	C	T	0.557654	-1.19157	0.184055	9.54613e-11	0.272911	2.02235e-09
cg16914508	2	239161102	ENSG00000144485	rs35648651	239133843	G	A	0.100398	-0.315157	0.0486807	9.54655e-11	0.0137428	2.02243e-09
cg01191259	15	29210460	ENSG00000261377	rs3862424	29049540	C	T	0.442346	-0.427944	0.0661028	9.54899e-11	0.97528	2.0229e-09
cg02182210	20	30619096	ENSG00000101294	rs4561724	30630042	T	C	0.16998	-0.185039	0.0285824	9.55115e-11	0.058274	2.02335e-09
cg12393589	7	45027643	ENSG00000232956	rs12702111	45023302	T	C	0.16004	-1.12067	0.173111	9.56064e-11	0.0107395	2.02519e-09
cg14080925	4	652907	ENSG00000169026	rs28483373	661955	A	G	0.134195	-0.991122	0.1531	9.5627e-11	0.175577	2.02558e-09
cg07952182	1	162647028	ENSG00000132196	rs2806424	162691459	G	A	0.262425	1.2229	0.188907	9.57307e-11	0.0627659	2.02768e-09
cg06066694	16	89688353	ENSG00000003249	rs9673694	89694169	C	A	0.26839	-0.741995	0.114622	9.58343e-11	0.0843244	2.02972e-09
cg10776377	1	85359334	ENSG00000171517	rs6703143	85366935	A	G	0.275348	-1.18767	0.183473	9.59029e-11	0.0135329	2.03112e-09
cg23762579	10	134821210	ENSG00000151650	rs7074491	134813720	G	A	0.427435	0.72173	0.111496	9.6e-11	0.0486842	2.03306e-09
cg03900565	1	203031815	ENSG00000143847	rs11582909	203031422	A	G	0.44334	-2.6213	0.404963	9.61133e-11	0.0881439	2.03531e-09
cg21435336	19	17392852	ENSG00000105393	rs11669059	17400453	G	A	0.462227	1.11427	0.172145	9.61785e-11	0.120718	2.03657e-09
cg24654028	11	8854482	ENSG00000130413	rs11042098	8865179	T	C	0.270378	-0.201557	0.0311422	9.66192e-11	0.0460709	2.04568e-09
cg24487372	10	73137135	ENSG00000198246	rs7096915	73136474	T	C	0.114314	0.942444	0.145627	9.69393e-11	0.316715	2.05214e-09
cg14308254	8	124219699	ENSG00000136986	rs28528232	124189308	A	G	0.0805169	0.127947	0.0197728	9.7438e-11	0.0358173	2.06219e-09
cg20608100	19	39797750	ENSG00000182393	rs7246750	39850836	T	A	0.0735587	0.692498	0.10702	9.75417e-11	0.0147203	2.0642e-09
cg03595348	2	95999906	ENSG00000233850	rs3755519	95989272	A	T	0.251491	0.104963	0.0162216	9.7629e-11	0.261209	2.0659e-09
cg12490887	9	127267658	ENSG00000224020	rs10986393	127445862	C	T	0.531809	1.00516	0.155345	9.76772e-11	0.169937	2.06688e-09
cg20778468	1	151735194	ENSG00000203288	rs11587006	151689611	C	G	0.136183	0.729805	0.112793	9.78191e-11	0.098969	2.06975e-09
cg02183170	14	55595698	ENSG00000126787	rs17253695	55574610	T	A	0.327038	-0.174253	0.0269331	9.81002e-11	0.0402114	2.07553e-09
cg13275609	2	119954389	ENSG00000155368	rs3769653	120021319	T	C	0.464215	0.583452	0.0901804	9.81109e-11	0.0521368	2.07574e-09
cg04465784	11	67976953	ENSG00000231793	rs10896300	67953772	A	G	0.421471	-0.160273	0.0247746	9.84955e-11	0.0435608	2.08335e-09
cg01596674	9	130342290	ENSG00000167094	rs2253112	130320119	C	T	0.257455	-0.538581	0.0832556	9.86469e-11	0.0199431	2.08639e-09
cg17679743	17	76268136	ENSG00000204277	rs56683270	76247827	C	T	0.311133	-0.962982	0.148866	9.88029e-11	0.0787069	2.08957e-09
cg27578869	1	17252657	ENSG00000228549	rs156858	16824337	C	T	0.305169	-1.3443	0.207816	9.88623e-11	0.0527303	2.09073e-09
cg20100408	6	33050888	ENSG00000224796	rs9277935	33160425	T	G	0.241551	-0.964751	0.149142	9.88766e-11	0.165138	2.09099e-09
cg02055264	6	27210913	ENSG00000146109	rs4713075	27195660	G	A	0.168986	0.436465	0.0674739	9.88801e-11	0.0120634	2.09105e-09
cg14637411	11	2858355	ENSG00000129757	rs2237896	2858440	A	G	0.0457256	-0.249205	0.0385253	9.89088e-11	0.340648	2.09158e-09
cg15031579	22	42347906	ENSG00000183066	rs6002556	42343773	A	C	0.430418	-0.195671	0.0302502	9.90365e-11	0.0304791	2.09409e-09
cg11814655	22	20399601	ENSG00000241973	rs165603	21176257	T	G	0.474155	0.361926	0.0559538	9.91131e-11	0.0742468	2.0956e-09
cg13583544	14	101029215	ENSG00000185559	rs61993005	101034190	A	G	0.259443	0.0865729	0.0133845	9.92142e-11	0.0457897	2.09755e-09
cg10536803	20	44781881	ENSG00000101457	rs6074043	44781380	T	C	0.215706	0.240941	0.0372511	9.92879e-11	0.0196204	2.09898e-09
cg26429636	7	99573747	ENSG00000166997	rs11770546	99605369	A	G	0.383698	-1.07167	0.165695	9.94991e-11	0.0344884	2.10319e-09
cg24929556	1	167454876	ENSG00000198821	rs2949669	167417884	T	C	0.366799	-1.20834	0.186828	9.9512e-11	0.0677985	2.10345e-09
cg09723088	6	29691140	ENSG00000204592	rs3736694	29696849	C	A	0.119284	0.0591538	0.0091461	9.95402e-11	0.0584049	2.10403e-09
cg13906813	6	33040914	ENSG00000204338	rs116416291	32968136	A	G	0.0407555	0.987895	0.152753	9.97841e-11	0.745997	2.10897e-09
cg02210602	6	30181335	ENSG00000234127	rs183830067	30217185	T	A	0.310139	0.688132	0.106403	9.98172e-11	0.164329	2.10961e-09
cg05457768	6	28751790	ENSG00000137185	rs150840777	29163053	T	C	0.429423	-0.873247	0.135028	9.98714e-11	0.289338	2.1107e-09
cg19842134	12	54070591	ENSG00000185591	rs56963435	54057912	A	G	0.300199	-0.553697	0.0856171	9.98818e-11	0.0135852	2.11089e-09
cg10486439	11	68919970	ENSG00000259799	rs9666135	68838471	G	C	0.498012	2.74008	0.4237	9.9956e-11	0.158572	2.11236e-09
cg11330104	19	53030705	ENSG00000203326	rs7255193	53893338	C	T	0.127237	-0.863711	0.133557	9.9965e-11	0.0771568	2.11253e-09
cg23007325	8	10924633	ENSG00000171044	rs4841487	10916704	T	C	0.302187	-0.360747	0.0557854	1.00175e-10	0.0102044	2.11669e-09
cg03664589	7	1584275	ENSG00000164880	rs10952143	1553373	A	G	0.4334	-1.30829	0.202318	1.00301e-10	0.0942736	2.11917e-09
cg13393721	1	43815035	ENSG00000117400	rs1209702	43793899	A	C	0.370775	0.646481	0.0999786	1.00501e-10	0.730096	2.12311e-09
cg08750807	16	70286329	ENSG00000223496	rs9924898	70241566	G	A	0.468191	-2.68092	0.414609	1.00538e-10	0.0319504	2.12383e-09
cg15469709	1	116653300	ENSG00000173212	rs79219835	116525140	A	G	0.026839	-0.441019	0.0682049	1.00573e-10	0.140824	2.12445e-09
cg22399598	7	74570700	ENSG00000135213	rs1167791	75170570	T	C	0.418489	1.84019	0.284612	1.00903e-10	0.271979	2.13103e-09
cg22329555	20	30777558	ENSG00000101337	rs6087887	30950471	T	A	0.469185	-0.23272	0.0359939	1.00936e-10	0.0217675	2.13164e-09
cg04170174	16	981766	ENSG00000103227	rs112799060	998454	T	C	0.00497018	-0.52987	0.0819533	1.00957e-10	0.0732369	2.13206e-09
cg10246081	12	49726893	ENSG00000134287	rs3088008	49724955	C	A	0.146123	0.179279	0.0277303	1.01239e-10	0.0368058	2.13766e-09
cg26347189	1	151880861	ENSG00000159445	rs1490187	151844396	C	T	0.084493	-1.82155	0.281752	1.01259e-10	0.828583	2.13807e-09
cg20664638	5	76170418	ENSG00000164251	rs13168922	76161368	G	A	0.371769	-1.48017	0.228951	1.01312e-10	0.117615	2.1391e-09
cg01485797	11	810820	ENSG00000255142	rs6597979	815323	G	T	0.50497	3.23871	0.500988	1.01528e-10	0.0649488	2.14342e-09
cg01269191	12	25404803	ENSG00000118308	rs7311692	25404338	G	C	0.0725646	0.297801	0.0460668	1.01602e-10	0.0320662	2.1449e-09
cg20597143	20	62327117	ENSG00000101210	rs3787088	62316634	T	G	0.294235	-0.329462	0.0509657	1.01719e-10	0.0956972	2.14727e-09
cg11953311	6	31870840	ENSG00000137312	rs2857607	31517248	T	C	0.0954274	0.313855	0.0485515	1.01729e-10	0.0516514	2.14747e-09
cg09077934	15	29407792	ENSG00000034053	rs1873279	29245260	G	A	0.112326	0.781606	0.120916	1.0195e-10	0.184138	2.15192e-09
cg17191558	8	144992837	ENSG00000235173	rs7833924	144996029	G	A	0.435388	-0.205462	0.0317856	1.01967e-10	0.0217065	2.1522e-09
cg02736016	12	1017144	ENSG00000002016	rs147560086	1054956	T	C	0.187873	-0.786721	0.121712	1.02109e-10	0.0108053	2.15503e-09
cg20219381	8	101118083	ENSG00000104450	rs2199332	101123591	C	G	0.38171	-1.23596	0.191222	1.02305e-10	0.0101031	2.15893e-09
cg26491818	12	130961949	ENSG00000060709	rs1983313	130963148	T	C	0.363817	-0.723373	0.111923	1.0254e-10	0.0727797	2.16365e-09
cg04872947	1	17846815	ENSG00000256049	rs2265732	17849760	T	C	0.441352	-0.728459	0.112709	1.02542e-10	0.0215047	2.16367e-09
cg14347300	9	6009806	ENSG00000137040	rs7874301	5911506	C	G	0.315109	0.190461	0.0294695	1.02648e-10	0.364308	2.16582e-09
cg18091275	17	26120155	ENSG00000007171	rs9646434	26251158	C	G	0.243539	0.591138	0.0914663	1.02711e-10	0.0277609	2.16709e-09
cg14184780	9	95475751	ENSG00000185963	rs7037961	95467624	C	T	0.265408	-1.78236	0.275785	1.02744e-10	0.0665979	2.16773e-09
cg25023291	12	11339792	ENSG00000197870	rs10845289	11167226	A	C	0.27336	-0.211993	0.0328018	1.02758e-10	0.0328187	2.16799e-09
cg11934819	20	1472078	ENSG00000242324	rs3761269	1602206	T	A	0.129225	0.526267	0.0814316	1.02859e-10	0.152512	2.17002e-09
cg01183595	11	46746236	ENSG00000149177	rs4576779	47121547	G	C	0.137177	0.372573	0.0576508	1.0294e-10	0.0956559	2.17165e-09
cg13477111	1	150951737	ENSG00000143387	rs3754211	150951857	A	G	0.483101	2.72124	0.421079	1.02958e-10	0.139373	2.17203e-09
cg10326234	16	990225	ENSG00000005513	rs4984615	991249	A	C	0.371769	0.48627	0.0752496	1.03267e-10	0.0129118	2.17828e-09
cg27410952	3	98620265	ENSG00000057019	rs13086148	98640542	G	A	0.0447316	-1.18774	0.183803	1.03302e-10	0.702097	2.17897e-09
cg22033189	1	28908551	ENSG00000197989	rs9426442	28901455	G	A	0.300199	0.808832	0.125175	1.03605e-10	0.0117502	2.18503e-09
cg16058485	7	73756299	ENSG00000086730	rs77309795	73663178	A	C	0.0119284	0.412973	0.0639134	1.03712e-10	0.0904455	2.18719e-09
cg20077028	12	52208899	ENSG00000261308	rs303826	52208913	T	A	0.254473	0.141701	0.0219303	1.03729e-10	0.0975116	2.18752e-09
cg04357965	5	77945347	ENSG00000145685	rs341919	77950899	C	T	0.523857	0.0901303	0.0139495	1.03886e-10	0.287523	2.19068e-09
cg07785717	19	54485321	ENSG00000130433	rs28620610	54473054	G	A	0.413519	0.301727	0.0466998	1.04021e-10	0.113809	2.19342e-09
cg19143282	18	77507733	ENSG00000060069	rs4021229	77503036	T	C	0.468191	0.752746	0.116507	1.04047e-10	0.0384184	2.1939e-09
cg14323984	4	6695203	ENSG00000163993	rs11931797	6675732	C	G	0.0357853	-1.76372	0.272989	1.04161e-10	0.330076	2.19622e-09
cg03449543	16	3149264	ENSG00000122386	rs224196	3222309	T	C	0.454274	-1.70899	0.264533	1.04418e-10	0.0271394	2.20138e-09
cg13735863	20	61298096	ENSG00000060491	rs4072593	61322759	T	G	0.340954	-0.328686	0.050877	1.0443e-10	0.545418	2.20163e-09
cg13200556	8	337303	ENSG00000147364	rs7834645	354610	C	T	0.147117	-0.301219	0.0466279	1.04659e-10	0.404816	2.20617e-09
cg16100392	6	132931717	ENSG00000112299	rs9389016	132944122	G	A	0.447316	2.67864	0.414649	1.047e-10	0.0158994	2.20699e-09
cg09422614	19	54484823	ENSG00000142408	rs10420331	54469068	A	G	0.463221	-0.243936	0.0377611	1.04707e-10	0.0935085	2.20713e-09
cg27357318	22	21403451	ENSG00000230513	rs428214	21361060	T	G	0.141153	1.01171	0.15662	1.04965e-10	0.90774	2.21227e-09
cg12573002	6	31560624	ENSG00000225059	rs2256965	31555130	A	G	0.451292	-0.848965	0.131428	1.05016e-10	0.0102187	2.2133e-09
cg00450824	11	8615685	ENSG00000166436	rs117610728	8615886	T	C	0.0616302	-1.02077	0.158025	1.05026e-10	0.364557	2.21351e-09
cg09419978	16	89753003	ENSG00000167523	rs447735	89734349	C	T	0.474155	-0.480709	0.0744191	1.05063e-10	0.209672	2.21421e-09
cg11836829	1	212605702	ENSG00000066027	rs12239580	212584183	T	C	0.341948	2.34305	0.362731	1.05063e-10	0.0412739	2.21421e-09
cg21006837	17	62681667	ENSG00000214174	rs2676307	62690713	C	G	0.263419	-0.224295	0.0347236	1.05096e-10	0.0315271	2.21486e-09
cg17953716	8	1915004	ENSG00000036448	rs62476269	1915546	C	G	0.0974155	0.0627958	0.00972245	1.05504e-10	0.0308077	2.22306e-09
cg12623302	6	28058802	ENSG00000197914	rs1225591	28148752	A	G	0.237575	-0.184404	0.0285522	1.05755e-10	0.0578663	2.22803e-09
cg03569507	17	46114237	ENSG00000108468	rs2525095	46037277	T	A	0.478131	-0.767294	0.118812	1.06056e-10	0.0974837	2.23407e-09
cg01652244	6	74063982	ENSG00000080007	rs11753584	74070221	A	G	0.178926	-0.47341	0.0733073	1.0618e-10	0.0316556	2.2365e-09
cg19996418	8	145737578	ENSG00000160959	rs2721173	145744429	T	C	0.461233	2.31976	0.35923	1.06381e-10	0.0959104	2.24053e-09
cg20249839	19	49658532	ENSG00000130529	rs6509419	49659014	C	T	0.475149	0.997041	0.154404	1.06558e-10	0.198511	2.24406e-09
cg19645534	11	95220890	ENSG00000077458	rs1405730	95470626	A	G	0.493042	1.5476	0.239671	1.06684e-10	0.0102668	2.2466e-09
cg26070540	20	30225666	ENSG00000236559	rs6060425	30224355	T	C	0.210736	-0.482288	0.0746908	1.06713e-10	0.0451716	2.24719e-09
cg15981604	14	74982655	ENSG00000165898	rs862034	74990746	A	G	0.370775	-1.39169	0.215534	1.06866e-10	0.0100302	2.25027e-09
cg27182764	1	168148096	ENSG00000143155	rs75346642	168099445	T	C	0.0387674	1.10733	0.171497	1.06904e-10	0.171854	2.25104e-09
cg02306229	4	1557317	ENSG00000179979	rs11248099	1581685	T	A	0.291252	0.349882	0.0541897	1.07069e-10	0.0143765	2.25435e-09
cg07172280	9	140009455	ENSG00000177239	rs9411299	139938793	C	G	0.220676	1.48602	0.230155	1.0708e-10	0.0169595	2.25455e-09
cg15497006	1	27147585	ENSG00000117713	rs34716450	27143575	C	T	0.0725646	-1.95028	0.302068	1.07194e-10	0.0116989	2.25679e-09
cg14039301	11	296540	ENSG00000185885	rs12418165	293785	T	C	0.293241	0.345969	0.0535852	1.07203e-10	0.0699858	2.25696e-09
cg06521025	12	113573143	ENSG00000111344	rs75426961	113568341	T	C	0.0675944	0.510221	0.0790281	1.0737e-10	0.137221	2.26029e-09
cg18303581	8	8239485	ENSG00000253981	rs10087493	8373557	T	C	0.43837	1.47651	0.228719	1.07831e-10	0.324877	2.26947e-09
cg26077378	3	21792857	ENSG00000151789	rs78019889	21790416	A	C	0.247515	-0.500015	0.0774586	1.08038e-10	0.387903	2.27347e-09
cg13221074	11	64051814	ENSG00000126432	rs34882006	64051823	T	C	0.0308151	1.67245	0.259097	1.08283e-10	0.0195792	2.27837e-09
cg03363342	22	50315243	ENSG00000100426	rs6009905	50241899	C	T	0.028827	0.340695	0.0527811	1.08312e-10	0.0869538	2.27893e-09
cg22671072	17	18918466	ENSG00000154016	rs2472708	18917237	A	G	0.119284	1.10873	0.171766	1.08326e-10	0.0219016	2.27921e-09
cg08162803	11	67806347	ENSG00000255031	rs4147782	67805563	G	A	0.444334	1.07093	0.165912	1.08357e-10	0.0100357	2.2798e-09
cg04645189	17	42977486	ENSG00000108883	rs2289674	42953409	G	A	0.195825	-0.771354	0.119501	1.0837e-10	0.0909637	2.28001e-09
cg26529516	22	43253547	ENSG00000100266	rs3788596	43197859	A	G	0.464215	-0.631832	0.0978871	1.08432e-10	0.178397	2.28121e-09
cg13843266	9	38069959	ENSG00000165275	rs3808862	38070583	G	A	0.466203	0.692286	0.107253	1.08438e-10	0.302821	2.28134e-09
cg12414181	15	75287860	ENSG00000140497	rs12911421	75287822	C	A	0.238569	0.755962	0.117119	1.08476e-10	0.0558559	2.28204e-09
cg01220923	22	21981360	ENSG00000185651	rs5994638	21953276	G	A	0.193837	-2.57854	0.399487	1.08482e-10	0.323437	2.28213e-09
cg02742551	3	186286903	ENSG00000213139	rs12330397	186287980	C	T	0.187873	-0.502096	0.0777888	1.08504e-10	0.124935	2.28258e-09
cg02729344	16	49888237	ENSG00000155393	rs116915980	49889372	G	A	0.241551	-0.168592	0.0261199	1.08546e-10	0.032077	2.28339e-09
cg10130900	16	68003410	ENSG00000167264	rs2107369	68116018	G	T	0.142147	1.98592	0.307704	1.08933e-10	0.143282	2.29124e-09
cg13855998	9	132248904	ENSG00000204054	rs1780454	132248130	G	A	0.289264	-1.22787	0.190251	1.08958e-10	0.0229378	2.29173e-09
cg20437892	2	220267748	ENSG00000123992	rs73991536	220265729	A	G	0.0129225	0.928911	0.143934	1.09123e-10	0.167167	2.29512e-09
cg05900955	13	114918509	ENSG00000260910	rs7330717	114948574	T	C	0.399602	3.02272	0.468388	1.09333e-10	0.0259018	2.29937e-09
cg20912517	6	29760909	ENSG00000204632	rs140244115	29777303	A	G	0.0248509	-0.357942	0.0554681	1.09582e-10	0.0199632	2.30426e-09
cg18269141	1	2063966	ENSG00000182873	rs34415348	2064429	C	A	0.0964215	1.03858	0.160948	1.0975e-10	0.013021	2.3075e-09
cg18696027	15	45002597	ENSG00000229474	rs2255235	45003364	T	G	0.110338	-0.538854	0.0835083	1.09876e-10	0.455331	2.31001e-09
cg19712659	1	28906356	ENSG00000198492	rs7415686	28892965	T	C	0.302187	-0.555112	0.0860328	1.10147e-10	0.0688574	2.31541e-09
cg01830883	1	3557942	ENSG00000116213	rs6424087	3538835	C	G	0.470179	1.72798	0.267816	1.10301e-10	0.118688	2.31851e-09
cg00825597	10	89116372	ENSG00000184923	rs61858894	88875486	C	T	0.128231	1.1342	0.175791	1.10392e-10	0.0505784	2.32027e-09
cg13879483	12	95942907	ENSG00000136014	rs7975668	95960102	C	T	0.153082	-0.689794	0.106918	1.10661e-10	0.0309387	2.32561e-09
cg00232105	14	100752338	ENSG00000140105	rs1957452	100752436	C	G	0.350895	1.17694	0.18243	1.10783e-10	0.0980167	2.3281e-09
cg26924218	1	155950963	ENSG00000116584	rs35588936	155950963	T	C	0.100398	0.0614842	0.00953106	1.11167e-10	0.0742385	2.33573e-09
cg16996262	16	69600303	ENSG00000223496	rs72799395	69580521	C	A	0.0795229	-0.472878	0.0733091	1.11507e-10	0.154023	2.34241e-09
cg01245766	14	73494282	ENSG00000133961	rs10151436	73616095	T	A	0.102386	-0.435706	0.0675475	1.11586e-10	0.0252951	2.34401e-09
cg26765295	16	11187192	ENSG00000263013	rs9921287	11209739	C	T	0.420477	-0.480067	0.0744295	1.11881e-10	0.0400865	2.34997e-09
cg16697977	11	64972115	ENSG00000254614	rs2271448	64977424	T	C	0.32505	-3.15298	0.488843	1.11933e-10	0.176124	2.35095e-09
cg23097139	15	75918757	ENSG00000259514	rs28372916	75918072	A	G	0.225646	0.209323	0.0324541	1.11993e-10	0.174408	2.35216e-09
cg05630773	16	3016717	ENSG00000262362	rs4786364	3018953	G	C	0.424453	0.334312	0.0518332	1.12024e-10	0.0152724	2.35275e-09
cg07072166	19	12886455	ENSG00000179115	rs76211352	12886478	A	G	0.0815109	0.149932	0.023247	1.12216e-10	0.0199511	2.35659e-09
cg21690725	1	233086060	ENSG00000135749	rs1555392	233059977	C	A	0.199801	0.148593	0.0230397	1.12278e-10	0.199799	2.35775e-09
cg14103343	19	49220223	ENSG00000142233	rs35866622	49218060	C	T	0.559642	-1.04519	0.162067	1.12496e-10	0.173467	2.36205e-09
cg23727983	11	125774082	ENSG00000110060	rs653167	125759457	A	C	0.144135	0.690711	0.107102	1.12516e-10	0.0560491	2.36243e-09
cg16594502	15	40339900	ENSG00000140319	rs12440899	40340291	C	T	0.497018	-1.84435	0.285993	1.12641e-10	0.0535817	2.36484e-09
cg26304237	1	65730384	ENSG00000213625	rs2477790	65734272	A	G	0.263419	-0.474274	0.0735438	1.12693e-10	0.0107656	2.36591e-09
cg26809643	7	64023824	ENSG00000228653	rs11771181	64029014	G	A	0.269384	0.784739	0.121691	1.12888e-10	0.406623	2.36976e-09
cg25044834	11	68177524	ENSG00000212093	rs2306862	68177510	T	C	0.152087	1.38373	0.214583	1.12996e-10	0.0107749	2.37184e-09
cg11651615	2	85667381	ENSG00000229648	rs56015515	85725354	A	G	0.251491	-2.60425	0.403878	1.1325e-10	0.569225	2.37675e-09
cg08758352	17	46205147	ENSG00000108468	rs9747001	46154669	A	G	0.230616	0.473387	0.0734161	1.13338e-10	0.645967	2.37848e-09
cg21900799	8	145004388	ENSG00000235173	rs55895668	145001031	C	T	0.434394	-0.131002	0.0203176	1.13562e-10	0.0132418	2.38297e-09
cg25968326	10	97051613	ENSG00000107438	rs12219240	97051083	G	C	0.168986	-0.630888	0.0978471	1.13565e-10	0.38374	2.38302e-09
cg13471521	1	12244930	ENSG00000028137	rs478143	12245708	G	T	0.234592	-0.669399	0.10382	1.1358e-10	0.603723	2.38331e-09
cg22485810	17	29248725	ENSG00000176208	rs73265646	29244023	T	C	0.107356	0.563132	0.0873457	1.1396e-10	0.142118	2.39073e-09
cg17978425	3	10289658	ENSG00000134070	rs3846104	10292114	C	G	0.435388	0.369112	0.0572524	1.14006e-10	0.0203177	2.39164e-09
cg05360138	12	110035743	ENSG00000110906	rs67325197	110044774	A	G	0.16501	2.56334	0.397596	1.14019e-10	0.0143378	2.3919e-09
cg24351857	20	24899048	ENSG00000197586	rs885402	24898856	A	G	0.385686	-0.148466	0.0230287	1.1409e-10	0.317651	2.39331e-09
cg18697156	7	23144840	ENSG00000230658	rs73272053	23155525	G	A	0.33996	-4.33056	0.671754	1.14349e-10	0.943514	2.39836e-09
cg15444626	17	48205558	ENSG00000108823	rs2586462	48233010	A	G	0.152087	1.2548	0.194645	1.14372e-10	0.0818049	2.39881e-09
cg08370178	5	43034043	ENSG00000249092	rs11951144	42944069	G	C	0.470179	-0.311638	0.0483414	1.14373e-10	0.0175329	2.39883e-09
cg20426042	8	97778709	ENSG00000169439	rs4448243	97860183	A	G	0.476143	-0.339357	0.0526414	1.14395e-10	0.389821	2.39926e-09
cg17963797	18	54318324	ENSG00000091164	rs1640720	54300617	A	G	0.133201	-0.861277	0.133603	1.14423e-10	0.37782	2.39979e-09
cg12053065	12	52281674	ENSG00000261586	rs706830	52278346	C	T	0.324056	0.418471	0.0649148	1.14484e-10	0.0380769	2.40101e-09
cg24466658	8	127407574	ENSG00000168672	rs75546717	127516678	T	C	0.0646123	2.11035	0.327369	1.14545e-10	0.0213837	2.40219e-09
cg18848287	7	5111641	ENSG00000159904	rs34544476	5083483	G	A	0.128231	0.305992	0.0474688	1.14716e-10	0.0329711	2.4056e-09
cg03490288	11	71146658	ENSG00000172890	rs2002906	71238205	C	T	0.0457256	0.282497	0.0438264	1.1498e-10	0.0208788	2.41082e-09
cg26246658	6	32936741	ENSG00000244731	rs116131925	32929943	T	A	0.0516899	1.10606	0.171595	1.15033e-10	0.0294305	2.41182e-09
cg01380922	3	64008387	ENSG00000163634	rs2280162	63997491	A	G	0.167992	-0.340809	0.0528735	1.15037e-10	0.0115444	2.4119e-09
cg21157446	1	227174076	ENSG00000163050	rs1186	227177731	T	A	0.442346	-3.09869	0.480738	1.15077e-10	0.175891	2.41267e-09
cg06212760	1	46664937	ENSG00000085998	rs28364741	46664249	G	A	0.181909	1.0497	0.162858	1.15259e-10	0.0852901	2.41626e-09
cg06826457	12	12867669	ENSG00000111276	rs10492235	12851339	G	T	0.192843	-0.330557	0.0512861	1.15324e-10	0.0374963	2.41756e-09
cg20972466	16	89679595	ENSG00000158792	rs460984	89713174	T	C	0.480119	-1.23916	0.192258	1.15347e-10	0.0673003	2.41799e-09
cg24074448	19	18768688	ENSG00000105656	rs752981	18774790	T	G	0.127237	-0.608347	0.0943951	1.15837e-10	0.0139537	2.42759e-09
cg12120406	17	25822056	ENSG00000109046	rs1105527	25848196	C	T	0.38171	-0.374192	0.0580654	1.16125e-10	0.106295	2.43319e-09
cg22452236	20	24449760	ENSG00000077984	rs79542310	24761477	C	G	0.214712	0.821676	0.127506	1.16182e-10	0.0215861	2.43434e-09
cg00292701	4	10463590	ENSG00000261490	rs10008241	10436095	A	G	0.402584	1.06349	0.165029	1.16183e-10	0.224462	2.43436e-09
cg24702253	11	3240068	ENSG00000224513	rs7947685	3230072	A	G	0.182903	1.33043	0.206459	1.16319e-10	0.0158621	2.43702e-09
cg27099497	7	158269297	ENSG00000126870	rs1733136	158263390	C	T	0.436382	0.226514	0.0351509	1.1633e-10	0.0155894	2.43722e-09
cg00963496	6	32154023	ENSG00000179344	rs192471087	32119730	C	G	0.199801	-1.17681	0.182623	1.16412e-10	0.0153452	2.43888e-09
cg17228765	3	112738800	ENSG00000240057	rs7633507	112738625	C	T	0.209742	-1.22747	0.190486	1.16438e-10	0.431123	2.43942e-09
cg21729847	3	49977234	ENSG00000185614	rs9681286	50125219	T	C	0.431412	-0.293333	0.0455212	1.16466e-10	0.0111472	2.43999e-09
cg25197388	11	66278006	ENSG00000174080	rs12793712	66198353	T	C	0.302187	1.84511	0.286336	1.16475e-10	0.0596511	2.44014e-09
cg12686273	16	3085867	ENSG00000085644	rs10775355	3113186	A	G	0.0755467	0.129555	0.0201059	1.16627e-10	0.148105	2.44308e-09
cg16594806	1	59473943	ENSG00000177606	rs2764918	59476525	G	C	0.421471	-1.02279	0.158732	1.16747e-10	0.901561	2.44541e-09
cg14062643	9	130686306	ENSG00000160408	rs3824527	130702642	T	C	0.107356	-1.47882	0.229512	1.16869e-10	0.0155497	2.44786e-09
cg13974409	11	65292307	ENSG00000255557	rs1194337	65259471	T	C	0.0685885	-0.729597	0.113233	1.1687e-10	0.0480457	2.44786e-09
cg24900654	19	44285594	ENSG00000105771	rs8104447	44293278	C	T	0.388668	-0.362327	0.0562328	1.16875e-10	0.0147513	2.44795e-09
cg21886042	13	112076036	ENSG00000088448	rs76245457	112037454	G	A	0.0685885	0.266288	0.0413277	1.16878e-10	0.0126791	2.448e-09
cg18159180	6	43022213	ENSG00000112651	rs149411734	43041154	T	C	0.027833	-0.823801	0.127855	1.16966e-10	0.0279712	2.44976e-09
cg16707952	6	30851632	ENSG00000224389	rs3132556	31078809	T	A	0.150099	2.53348	0.393212	1.171e-10	0.0134478	2.45248e-09
cg15792158	12	113574084	ENSG00000111344	rs34170110	113574962	C	A	0.083499	-0.595731	0.0924617	1.17135e-10	0.0602061	2.45317e-09
cg09828265	3	37498950	ENSG00000144668	rs17036373	37503831	A	G	0.084493	-0.24148	0.0374805	1.17291e-10	0.0241324	2.45636e-09
cg26575914	1	228397977	ENSG00000162913	rs1411913	228434746	T	C	0.357853	1.51425	0.235032	1.17337e-10	0.751958	2.45723e-09
cg00255719	6	71377386	ENSG00000082269	rs184182879	71493378	C	T	0.469185	-0.311674	0.0483765	1.1738e-10	0.101996	2.4581e-09
cg27128761	5	151055650	ENSG00000113140	rs6894313	151040004	G	A	0.0854871	-0.42651	0.0662033	1.17577e-10	0.016131	2.46212e-09
cg11181583	6	170572789	ENSG00000008018	rs2983222	170572998	T	C	0.389662	0.477899	0.0741836	1.17817e-10	0.0191706	2.46692e-09
cg11366901	6	160182831	ENSG00000224073	rs7738253	160193917	G	T	0.213718	1.09588	0.170113	1.17878e-10	0.0395178	2.46809e-09
cg01312194	12	14927245	ENSG00000070019	rs17834491	14963340	C	T	0.205765	-0.270054	0.0419208	1.17902e-10	0.127414	2.46857e-09
cg18235000	8	26372829	ENSG00000240694	rs4872448	26363819	T	C	0.417495	0.609713	0.0946481	1.1799e-10	0.141431	2.4703e-09
cg07220782	6	26987966	ENSG00000216331	rs9348746	26970357	G	C	0.321074	-0.227	0.0352394	1.18181e-10	0.222538	2.47405e-09
cg03719509	5	77945178	ENSG00000145685	rs461989	77947716	T	C	0.521869	0.112087	0.0174005	1.18226e-10	0.398568	2.47498e-09
cg09416154	6	109701201	ENSG00000135535	rs1832777	109648130	T	G	0.471173	-0.805454	0.125047	1.18531e-10	0.358374	2.48103e-09
cg10503334	11	112046160	ENSG00000197580	rs2115763	112051169	T	A	0.340954	0.576607	0.0895198	1.18599e-10	0.126289	2.48237e-09
cg19636672	12	56881121	ENSG00000135423	rs11171862	56871314	A	G	0.313121	-0.114908	0.01784	1.18678e-10	0.0572382	2.484e-09
cg27193691	11	568206	ENSG00000177697	rs12360820	620927	A	C	0.171968	-0.357479	0.0555006	1.18701e-10	0.012195	2.48446e-09
cg05339633	3	183542176	ENSG00000161203	rs2606230	183553540	A	G	0.428429	0.130056	0.0201926	1.18853e-10	0.0375683	2.48744e-09
cg09852697	1	3616642	ENSG00000158109	rs12027041	3591448	C	G	0.410537	0.207107	0.0321575	1.19155e-10	0.0479336	2.49338e-09
cg07461772	16	68482809	ENSG00000103056	rs918787	68477925	G	A	0.230616	-0.364781	0.056642	1.19382e-10	0.0502211	2.49792e-09
cg03775416	19	19368775	ENSG00000064547	rs112219496	19358086	A	G	0.162028	-1.31256	0.20381	1.1941e-10	0.011227	2.49849e-09
cg06494844	17	77081196	ENSG00000035862	rs4789982	77081150	T	C	0.23161	0.102198	0.0158699	1.19666e-10	0.0431604	2.50367e-09
cg17468100	22	31318147	ENSG00000133422	rs7289831	31408916	C	T	0.317097	0.696626	0.10818	1.19864e-10	0.0191578	2.50758e-09
cg19824783	22	19118762	ENSG00000241527	rs4462879	19022580	C	G	0.186879	-3.00831	0.467171	1.19938e-10	0.0691649	2.50903e-09
cg23478124	11	85776966	ENSG00000073921	rs604767	85789983	G	C	0.462227	0.495483	0.0769462	1.19992e-10	0.0793065	2.51005e-09
cg15958289	11	126188994	ENSG00000110074	rs557206	126065954	G	A	0.275348	2.51674	0.390868	1.20372e-10	0.0590845	2.51766e-09
cg12896421	3	158390510	ENSG00000079257	rs7628497	158384068	G	A	0.220676	-2.08963	0.324544	1.20516e-10	0.260088	2.52051e-09
cg09335911	10	100027962	ENSG00000138131	rs7090035	100026791	C	G	0.441352	0.0881191	0.0136859	1.20529e-10	0.460101	2.52072e-09
cg14696334	15	91500193	ENSG00000214432	rs10852139	91495001	A	T	0.163022	0.4306	0.0668775	1.20546e-10	0.0997593	2.52102e-09
cg07212053	11	118230307	ENSG00000160654	rs17122113	118234678	G	A	0.180915	0.291496	0.0452731	1.2056e-10	0.0241929	2.52131e-09
cg02319782	12	291668	ENSG00000256948	rs57052808	294243	A	C	0.409543	-0.217916	0.0338457	1.20648e-10	0.328727	2.52308e-09
cg25654774	2	11924984	ENSG00000134324	rs3795974	11924950	T	C	0.403579	2.68417	0.416919	1.20968e-10	0.136091	2.52948e-09
cg14391855	11	66104174	ENSG00000174744	rs2016960	66107320	G	A	0.0924453	-0.139418	0.0216557	1.21087e-10	0.0229402	2.53187e-09
cg06737981	22	23523942	ENSG00000186716	rs2330364	23529518	A	T	0.301193	-0.768092	0.119307	1.21096e-10	0.0452159	2.53202e-09
cg05946353	17	79609272	ENSG00000204237	rs34058970	79607049	T	C	0.0437376	-1.55389	0.241369	1.21225e-10	0.095895	2.53461e-09
cg08079266	16	817098	ENSG00000007376	rs9927150	824098	G	T	0.228628	0.212857	0.0330648	1.21393e-10	0.0134967	2.53795e-09
cg26244225	12	12938082	ENSG00000178878	rs34328	12873653	T	C	0.417495	-1.28039	0.198901	1.21606e-10	0.262049	2.54224e-09
cg11934427	17	25982162	ENSG00000109046	rs9891695	25977434	C	T	0.280318	0.0701791	0.010902	1.21662e-10	0.0276186	2.54335e-09
cg10140309	20	49548661	ENSG00000124217	rs150215935	49525089	A	G	0.0656064	0.277581	0.0431212	1.2167e-10	0.0443672	2.54347e-09
cg16635108	11	134281328	ENSG00000109956	rs58475265	134264142	C	T	0.148111	1.12048	0.174062	1.21674e-10	0.0128677	2.54354e-09
cg14581803	21	47576844	ENSG00000160284	rs9977373	47595260	C	T	0.239563	2.41672	0.375439	1.21823e-10	0.0574813	2.54646e-09
cg23932846	6	31165843	ENSG00000206344	rs1265098	31106177	C	T	0.269384	-0.82269	0.127808	1.2193e-10	0.0136731	2.54861e-09
cg02347859	20	3762520	ENSG00000125817	rs6084460	3752279	T	C	0.39662	-0.465938	0.0723857	1.21949e-10	0.241795	2.54897e-09
cg20544437	6	31839329	ENSG00000241404	rs577272	31837963	G	A	0.423459	0.210813	0.0327513	1.22018e-10	0.0276989	2.55033e-09
cg03575189	17	44344142	ENSG00000204650	rs188710438	43573649	T	C	0.241551	-3.49359	0.542775	1.22242e-10	0.0116107	2.55485e-09
cg04373106	17	72932992	ENSG00000125445	rs8068556	72930927	G	A	0.492048	-0.119445	0.0185577	1.22324e-10	0.0811076	2.55653e-09
cg10600730	20	62569104	ENSG00000198276	rs4809383	62550780	T	C	0.127237	-0.781246	0.121388	1.22703e-10	0.289134	2.56402e-09
cg02194129	14	104171313	ENSG00000269963	rs942863	104021268	T	C	0.374751	-2.93165	0.455521	1.22825e-10	0.276847	2.56642e-09
cg01294811	5	1806625	ENSG00000171421	rs11953620	1818630	C	T	0.356859	2.70889	0.420939	1.23182e-10	0.134349	2.57351e-09
cg02553486	4	47840095	ENSG00000170448	rs10938499	47848377	C	G	0.329026	-4.46586	0.69397	1.23278e-10	0.139608	2.57538e-09
cg01597398	17	40250727	ENSG00000108771	rs11079033	40262472	G	A	0.188867	1.7891	0.278017	1.23294e-10	0.0972763	2.57566e-09
cg00750074	16	89608354	ENSG00000261118	rs7193472	89605495	C	T	0.486084	-0.13897	0.0215954	1.23338e-10	0.0377293	2.57654e-09
cg11837267	14	24898889	ENSG00000129465	rs2273629	24898751	G	A	0.239563	0.17028	0.026461	1.23379e-10	0.0258384	2.57732e-09
cg10024583	17	45772800	ENSG00000141293	rs8075566	45771037	G	A	0.423459	0.0577125	0.00896874	1.23594e-10	0.0134875	2.58161e-09
cg13709682	12	109971215	ENSG00000139428	rs3742014	110033182	T	C	0.168986	0.798111	0.12403	1.23639e-10	0.0212362	2.58253e-09
cg14720138	17	61851591	ENSG00000198909	rs2584638	61864131	A	G	0.399602	0.0703559	0.0109338	1.23694e-10	0.0242504	2.58361e-09
cg01644592	6	29633971	ENSG00000197914	rs13218875	27884012	T	C	0.0735587	-0.632037	0.0982233	1.2372e-10	0.035923	2.58413e-09
cg01511356	6	28715652	ENSG00000197935	rs114202915	28729634	T	C	0.082505	0.244761	0.0380383	1.2381e-10	0.116328	2.58593e-09
cg02508848	16	68573721	ENSG00000262820	rs12921494	68582861	A	G	0.423459	-0.288029	0.044763	1.23856e-10	0.0914641	2.58681e-09
cg25394109	19	45563250	ENSG00000104859	rs10416445	45556662	A	G	0.501988	0.202313	0.0314428	1.24034e-10	0.0118085	2.59033e-09
cg11862551	6	29817963	ENSG00000158691	rs73742545	28319023	G	T	0.0497018	-0.35296	0.0548566	1.24097e-10	0.550863	2.59149e-09
cg08273672	4	41262358	ENSG00000163697	rs17443513	41211532	T	C	0.164016	1.30692	0.203123	1.24169e-10	0.390092	2.59289e-09
cg06444374	1	38474788	ENSG00000204084	rs11210825	38446986	A	G	0.421471	-1.77881	0.276478	1.24446e-10	0.011352	2.59841e-09
cg20784950	8	145002522	ENSG00000235173	rs55895668	145001031	C	T	0.434394	-0.137421	0.0213594	1.24514e-10	0.0128494	2.59974e-09
cg13862524	19	33210498	ENSG00000105185	rs1827700	33196989	G	A	0.340954	0.801751	0.124628	1.24977e-10	0.0281337	2.60896e-09
cg25771615	5	92956494	ENSG00000251023	rs7736624	92955057	C	T	0.145129	-0.158334	0.0246123	1.25004e-10	0.0221334	2.60947e-09
cg06521562	8	143740009	ENSG00000234616	rs78167196	143748919	C	G	0.0437376	-0.149167	0.0231883	1.2523e-10	0.213609	2.61397e-09
cg15892664	17	53315578	ENSG00000166263	rs11658245	53214201	A	G	0.249503	-0.717146	0.111487	1.2548e-10	0.477857	2.61891e-09
cg24241586	11	68779884	ENSG00000250508	rs72921102	68766879	G	A	0.219682	1.85573	0.2885	1.25671e-10	0.0260051	2.62277e-09
cg21812850	1	9097241	ENSG00000171621	rs12035518	9094563	T	C	0.354871	0.0592831	0.00921663	1.25781e-10	0.0377269	2.62493e-09
cg07016288	22	42525748	ENSG00000183172	rs28605764	42468246	C	T	0.351889	3.37925	0.525371	1.25834e-10	0.0151875	2.62593e-09
cg10865368	19	36134154	ENSG00000105672	rs8110747	36103517	T	C	0.40159	-0.229147	0.0356256	1.25868e-10	0.0220418	2.6266e-09
cg16668397	16	87720712	ENSG00000104731	rs62053833	87719008	A	C	0.105368	-1.70808	0.265557	1.25882e-10	0.0298802	2.62686e-09
cg10231067	1	19254731	ENSG00000169991	rs11516518	19275077	A	G	0.449304	-1.39962	0.217607	1.26041e-10	0.663828	2.63012e-09
cg00419117	1	228361641	ENSG00000198835	rs10916277	228386374	T	C	0.338966	-0.136168	0.021171	1.26089e-10	0.0668098	2.63108e-09
cg01763666	17	80159506	ENSG00000264548	rs4239020	80176641	C	T	0.287276	-0.267233	0.041549	1.26152e-10	0.339584	2.63229e-09
cg12923585	5	132149015	ENSG00000170606	rs115553646	132150132	A	C	0.249503	-0.416666	0.0647864	1.26457e-10	0.0252197	2.63827e-09
cg05738246	1	205782712	ENSG00000133065	rs823154	205762406	T	C	0.383698	-0.931407	0.144828	1.26676e-10	0.053698	2.64265e-09
cg05163933	5	1089800	ENSG00000113504	rs35188965	1104938	C	T	0.442346	3.01672	0.469084	1.26707e-10	0.897755	2.64326e-09
cg00188746	1	15480258	ENSG00000171729	rs742675	15480048	G	A	0.247515	-2.53057	0.3935	1.26823e-10	0.0151059	2.64554e-09
cg26829310	1	94345044	ENSG00000067334	rs61781057	94240757	T	C	0.0725646	0.269124	0.0418494	1.26963e-10	0.0873011	2.6483e-09
cg06296184	6	33096133	ENSG00000204525	rs537160	31916400	A	G	0.247515	-1.81613	0.282412	1.26963e-10	0.022167	2.6483e-09
cg09133032	11	640094	ENSG00000070047	rs11606485	641800	C	A	0.429423	-0.126548	0.0196794	1.27208e-10	0.0267473	2.65308e-09
cg26135397	11	10324126	ENSG00000148926	rs61891770	10343981	T	C	0.130219	-0.762928	0.118654	1.27738e-10	0.1369	2.66355e-09
cg20915802	8	142161072	ENSG00000253210	rs59830378	142168337	T	C	0.374751	0.97513	0.15166	1.27852e-10	0.0252986	2.66582e-09
cg11660146	11	120110688	ENSG00000137709	rs2847497	120112699	T	G	0.0864811	0.594268	0.0924314	1.28198e-10	0.0404626	2.6728e-09
cg11867546	6	29974810	ENSG00000225059	rs1265092	31107317	T	C	0.318091	1.03898	0.161603	1.28302e-10	0.0226399	2.6748e-09
cg09950681	11	393392	ENSG00000177697	rs7484182	419906	C	T	0.16998	-0.418633	0.0651159	1.28417e-10	0.148457	2.67711e-09
cg00107488	22	19930437	ENSG00000185838	rs2020917	19928884	T	C	0.280318	-0.462046	0.0718688	1.28423e-10	0.0760456	2.67722e-09
cg01437482	14	100772378	ENSG00000197119	rs10134767	100763954	T	G	0.366799	-2.67573	0.416198	1.2846e-10	0.0975293	2.67795e-09
cg13263087	14	71199648	ENSG00000259153	rs4902854	71248391	T	C	0.385686	0.533252	0.0829466	1.28571e-10	0.126221	2.68013e-09
cg14448228	9	132241843	ENSG00000239353	rs57536766	132240992	A	G	0.272366	0.760785	0.118342	1.28695e-10	0.246252	2.68256e-09
cg24728370	19	17518018	ENSG00000254503	rs11882366	17518018	T	C	0.185885	-0.207848	0.0323317	1.28774e-10	0.0495339	2.68417e-09
cg14027333	6	32116317	ENSG00000204525	rs2763981	31840021	T	A	0.247515	2.20092	0.342367	1.28851e-10	0.0221805	2.68563e-09
cg03234813	21	45811363	ENSG00000160209	rs7278527	45793962	C	T	0.178926	0.188383	0.0293053	1.29038e-10	0.0420882	2.68931e-09
cg12600201	17	77953437	ENSG00000171298	rs4441315	77953453	C	T	0.431412	-0.101221	0.0157463	1.29064e-10	0.278394	2.68978e-09
cg01430588	17	56769767	ENSG00000068489	rs8082334	57116809	A	G	0.185885	-0.720455	0.112077	1.29098e-10	0.563626	2.6904e-09
cg08575621	6	31371073	ENSG00000204516	rs41557415	31323455	G	A	0.0447316	-2.38791	0.371473	1.29103e-10	0.0201026	2.69049e-09
cg22324029	6	32908466	ENSG00000224557	rs116131925	32929943	T	A	0.0516899	0.963088	0.149826	1.29237e-10	0.0129671	2.69305e-09
cg09055489	6	42175018	ENSG00000124496	rs3199638	42175221	A	G	0.362823	0.624241	0.0971118	1.29243e-10	0.285164	2.69315e-09
cg25198661	11	78884803	ENSG00000149256	rs7117144	78861603	C	T	0.0457256	-0.223369	0.0347493	1.29274e-10	0.338966	2.69373e-09
cg11697433	7	6537124	ENSG00000106305	rs76811336	6537160	T	C	0.218688	0.0635644	0.00988885	1.2939e-10	0.196244	2.69605e-09
cg09772299	2	136783103	ENSG00000115866	rs746857	136554890	G	A	0.213718	1.84503	0.287042	1.29507e-10	0.0518332	2.69832e-09
cg04657146	19	12876947	ENSG00000171223	rs4804732	12922503	A	G	0.37674	0.0500031	0.00778	1.30034e-10	0.308929	2.70865e-09
cg26872742	5	16792048	ENSG00000145555	rs250348	16790200	A	C	0.440358	-0.0963076	0.0149853	1.30312e-10	0.445084	2.71419e-09
cg04230403	10	90750176	ENSG00000107796	rs6586167	90756146	T	G	0.532803	-4.34792	0.676561	1.3057e-10	0.566822	2.71945e-09
cg20648847	11	66326767	ENSG00000248746	rs1791686	66300463	A	G	0.38668	0.614234	0.0955828	1.30833e-10	0.0424244	2.72464e-09
cg24580076	7	915073	ENSG00000237181	rs4722023	911657	A	G	0.237575	-0.217255	0.0338104	1.31273e-10	0.115835	2.73333e-09
cg06768599	14	24785488	ENSG00000213903	rs4981503	24786293	T	G	0.188867	0.600424	0.0934421	1.31323e-10	0.617607	2.73433e-09
cg20043244	2	242954018	ENSG00000188011	rs12987998	242917734	A	G	0.398608	0.295015	0.0459149	1.31638e-10	0.0636354	2.74053e-09
cg11738485	19	12877000	ENSG00000171223	rs4804732	12922503	A	G	0.37674	0.0504134	0.00784643	1.31854e-10	0.260083	2.7448e-09
cg26121234	3	13899618	ENSG00000154764	rs9310431	13811594	G	T	0.345924	0.52153	0.0811722	1.31888e-10	0.779246	2.74543e-09
cg15701313	12	125534526	ENSG00000081760	rs11058017	125534593	C	G	0.171968	-0.653216	0.101672	1.32113e-10	0.784975	2.74979e-09
cg16395997	1	3562798	ENSG00000116213	rs1122723	3594105	G	A	0.416501	-0.636028	0.0989998	1.32269e-10	0.0297313	2.75285e-09
cg22822867	8	145004144	ENSG00000235173	rs55895668	145001031	C	T	0.434394	-0.138256	0.0215202	1.32321e-10	0.0410743	2.75387e-09
cg04011062	7	142724374	ENSG00000211766	rs6974159	142689204	G	A	0.134195	-0.227956	0.0354833	1.3246e-10	0.0133052	2.75652e-09
cg23243343	12	52579609	ENSG00000167767	rs1574409	52580070	G	T	0.171968	-0.408006	0.0635114	1.32615e-10	0.0395422	2.75959e-09
cg21493951	6	32632338	ENSG00000213676	rs9271176	32578127	A	G	0.323062	-0.102912	0.0160199	1.32712e-10	0.0218217	2.76151e-09
cg06743312	12	6661122	ENSG00000245667	rs2286724	6657538	G	T	0.27833	-0.267393	0.0416254	1.32932e-10	0.821998	2.76588e-09
cg08224773	8	11311868	ENSG00000175806	rs10105377	10975733	G	A	0.456262	-0.804593	0.125253	1.32968e-10	0.0337234	2.76653e-09
cg13423759	1	37937403	ENSG00000163874	rs57545295	37923829	T	A	0.12326	-0.391441	0.0609381	1.33098e-10	0.0709267	2.76917e-09
cg08403010	16	30381303	ENSG00000180096	rs4787642	30359408	C	T	0.329026	-0.056537	0.00880146	1.331e-10	0.109031	2.76918e-09
cg23899408	19	12877188	ENSG00000171223	rs4804732	12922503	A	G	0.37674	0.050629	0.00788194	1.33246e-10	0.266246	2.77211e-09
cg20263392	1	3462550	ENSG00000116213	rs60957843	3518488	A	G	0.400596	-1.07962	0.168087	1.33616e-10	0.390092	2.77948e-09
cg11517269	6	28058789	ENSG00000197914	rs1225591	28148752	A	G	0.237575	-0.196889	0.0306538	1.33633e-10	0.0219324	2.77982e-09
cg19603202	22	38431726	ENSG00000189060	rs139900	38405417	C	T	0.411531	1.66118	0.258636	1.33747e-10	0.0269654	2.78211e-09
cg21775979	11	780331	ENSG00000184524	rs4963156	780827	T	C	0.440358	-0.114622	0.0178467	1.33947e-10	0.0141706	2.78607e-09
cg10534216	12	132661355	ENSG00000183495	rs11836451	132632910	G	T	0.159046	-0.557935	0.0868718	1.34049e-10	0.0803526	2.78807e-09
cg21587372	19	49589626	ENSG00000104852	rs12973332	49585497	C	G	0.240557	-0.550096	0.0856531	1.34169e-10	0.279034	2.79039e-09
cg12793711	17	79477853	ENSG00000184009	rs56134233	79473743	G	A	0.404573	0.429284	0.0668421	1.34184e-10	0.0613184	2.79069e-09
cg00317020	10	60933578	ENSG00000122870	rs893370	60360834	A	T	0.487078	-0.694922	0.108206	1.343e-10	0.0121138	2.79301e-09
cg16888658	2	25142117	ENSG00000115129	rs10196998	25091786	A	G	0.307157	0.0883258	0.0137538	1.34549e-10	0.0406409	2.79784e-09
cg12061917	6	29601556	ENSG00000176998	rs138385174	29637317	T	C	0.0417495	-0.514837	0.0801691	1.34595e-10	0.0222174	2.79872e-09
cg19199204	6	29944130	ENSG00000225059	rs2523616	31320562	T	C	0.163022	0.813118	0.126629	1.35132e-10	0.0981265	2.80926e-09
cg01561916	2	43020169	ENSG00000162882	rs13006059	43022720	A	G	0.359841	-0.489705	0.0762638	1.35201e-10	0.580059	2.81065e-09
cg13177375	6	28864820	ENSG00000196812	rs148696809	28934352	C	T	0.0695825	0.664666	0.103511	1.35203e-10	0.0289788	2.81067e-09
cg26557270	6	116382179	ENSG00000123500	rs6568921	116373616	T	C	0.360835	-0.136349	0.0212344	1.35268e-10	0.0139475	2.81193e-09
cg05085585	16	30420623	ENSG00000180096	rs13333093	30407269	C	A	0.360835	-0.0822308	0.0128066	1.35389e-10	0.317856	2.81419e-09
cg11570511	1	16543021	ENSG00000237276	rs12753224	16564629	A	G	0.0954274	-0.838581	0.130607	1.35717e-10	0.468875	2.82072e-09
cg24995976	1	156882258	ENSG00000187800	rs822442	156883215	A	C	0.10338	-0.607259	0.0945887	1.36276e-10	0.0326818	2.83139e-09
cg09322534	1	43427192	ENSG00000227533	rs17387775	43416133	C	T	0.164016	3.32769	0.518334	1.36291e-10	0.104329	2.83166e-09
cg12041830	1	5907402	ENSG00000131697	rs1624858	5904718	C	T	0.322068	-0.167294	0.0260585	1.36329e-10	0.0173127	2.83239e-09
cg22575347	6	31973180	ENSG00000244731	rs140323264	31973462	C	T	0.026839	-0.445081	0.0693285	1.36375e-10	0.599316	2.83331e-09
cg10816626	1	10711457	ENSG00000054523	rs284298	10710255	A	G	0.182903	-0.962492	0.149926	1.36481e-10	0.0286377	2.83538e-09
cg09018739	16	57180107	ENSG00000159579	rs7197160	57317020	T	C	0.280318	-0.553807	0.0862705	1.3679e-10	0.014665	2.84139e-09
cg06417478	19	12876846	ENSG00000171223	rs4804732	12922503	A	G	0.37674	0.05146	0.00801651	1.36952e-10	0.252452	2.84451e-09
cg07430967	17	72954350	ENSG00000167861	rs902727	72955227	G	C	0.498012	0.145167	0.022615	1.37097e-10	0.0484757	2.84738e-09
cg25343246	12	34756291	ENSG00000139133	rs11053177	34412829	A	G	0.415507	-0.893047	0.139126	1.37191e-10	0.248035	2.8492e-09
cg02532538	17	33787739	ENSG00000166750	rs7207557	33788238	A	G	0.365805	-0.351428	0.0547485	1.37214e-10	0.029202	2.84965e-09
cg23639196	2	867119	ENSG00000172554	rs4854287	865501	C	T	0.455268	0.355953	0.0554545	1.37331e-10	0.0989717	2.85194e-09
cg13414212	2	26624823	ENSG00000115155	rs12470259	26611034	C	G	0.406561	-0.194547	0.0303092	1.37389e-10	0.0242017	2.85307e-09
cg13319042	5	151067848	ENSG00000177556	rs4958487	151063674	G	A	0.412525	0.785268	0.122344	1.37609e-10	0.44556	2.85745e-09
cg19282259	10	1205611	ENSG00000229205	rs904960	1229009	G	A	0.318091	-0.315282	0.049121	1.37654e-10	0.179838	2.85834e-09
cg02517372	7	6143736	ENSG00000122512	rs12667826	6181521	C	T	0.302187	-0.416332	0.0648667	1.37831e-10	0.43379	2.86187e-09
cg12366518	12	590469	ENSG00000120647	rs10735031	573870	A	G	0.415507	0.229678	0.0357856	1.37916e-10	0.0119444	2.86359e-09
cg06291314	17	2325086	ENSG00000007168	rs8069709	2320070	T	C	0.338966	-0.15694	0.0244528	1.37999e-10	0.0540138	2.86517e-09
cg16150661	7	127709041	ENSG00000179562	rs322817	127737999	A	G	0.33499	0.596761	0.0929812	1.38005e-10	0.016406	2.86525e-09
cg10764196	8	10489270	ENSG00000233609	rs10104303	8834528	A	T	0.43837	3.0553	0.476059	1.38159e-10	0.0190101	2.86832e-09
cg20485874	7	102553437	ENSG00000161036	rs6964078	102785784	T	C	0.0437376	0.631875	0.0984559	1.38219e-10	0.0134958	2.86945e-09
cg10125636	19	51847299	ENSG00000105379	rs2411326	51847586	C	G	0.469185	-0.872689	0.135979	1.38231e-10	0.0394705	2.86968e-09
cg22742344	12	7282304	ENSG00000256967	rs730165	7270804	G	A	0.328032	3.65988	0.570272	1.38279e-10	0.33335	2.87058e-09
cg11369338	7	6575581	ENSG00000122674	rs138055417	6633186	T	C	0.0427435	-1.39468	0.217316	1.3829e-10	0.0220812	2.87078e-09
cg08452766	1	36789496	ENSG00000214193	rs58971913	36787888	A	G	0.420477	-0.14837	0.0231188	1.38339e-10	0.33872	2.87167e-09
cg06554535	11	12399973	ENSG00000133808	rs3812756	12383072	G	A	0.122266	-1.67683	0.261285	1.38419e-10	0.0152578	2.87327e-09
cg22657492	5	137593488	ENSG00000094880	rs10039953	137568701	C	T	0.315109	0.153292	0.0238871	1.38673e-10	0.0482448	2.87826e-09
cg10605681	6	30228153	ENSG00000234127	rs183830067	30217185	T	A	0.310139	0.673031	0.104881	1.38921e-10	0.0347377	2.88318e-09
cg03495660	16	1074500	ENSG00000005513	rs449566	1074581	T	C	0.163022	0.274057	0.0427079	1.38964e-10	0.020626	2.88403e-09
cg25173405	17	45401733	ENSG00000005243	rs7216112	45406345	T	C	0.305169	0.093035	0.0144983	1.39012e-10	0.235089	2.88497e-09
cg10143507	2	118943004	ENSG00000125629	rs72839666	118944030	T	C	0.083499	-0.245571	0.038269	1.39025e-10	0.0796328	2.88522e-09
cg23724016	11	617708	ENSG00000174775	rs702965	611868	T	C	0.214712	0.881416	0.137359	1.39103e-10	0.0101968	2.88677e-09
cg11217193	1	12538341	ENSG00000162496	rs78091784	12538204	A	C	0.0606362	-0.325599	0.0507415	1.3914e-10	0.768746	2.88747e-09
cg12244275	2	70355397	ENSG00000179818	rs113305640	70357464	T	C	0.0725646	1.6556	0.258011	1.39175e-10	0.032068	2.88817e-09
cg02497019	3	49171343	ENSG00000178252	rs4521268	49137904	G	T	0.32008	2.8078	0.437574	1.39224e-10	0.245926	2.88908e-09
cg19654869	6	27656290	ENSG00000197935	rs72851105	28036408	T	G	0.0576541	0.185721	0.0289448	1.39535e-10	0.0156008	2.89522e-09
cg04167480	17	6433689	ENSG00000091622	rs56038394	6549653	G	A	0.138171	0.306568	0.0477811	1.39824e-10	0.0373733	2.90093e-09
cg09996284	1	156211851	ENSG00000160785	rs2253358	156228060	C	T	0.228628	0.12681	0.0197652	1.40078e-10	0.0461308	2.90587e-09
cg03453374	6	46000514	ENSG00000001561	rs16874143	46005219	T	C	0.082505	-0.170898	0.0266373	1.40143e-10	0.023651	2.90714e-09
cg02925840	1	180992110	ENSG00000135823	rs10914146	180949965	C	T	0.12326	-1.1333	0.176645	1.40181e-10	0.140511	2.90792e-09
cg14103123	9	136004821	ENSG00000160271	rs1548371	136010478	T	C	0.251491	-1.24393	0.19389	1.40216e-10	0.202785	2.90863e-09
cg25083763	5	75968406	ENSG00000181104	rs6869765	75959492	C	T	0.350895	-0.494778	0.0771272	1.40746e-10	0.522381	2.91911e-09
cg18420555	7	66053803	ENSG00000237310	rs111872419	66318629	A	G	0.173956	-2.14274	0.334033	1.41044e-10	0.0227111	2.92501e-09
cg26729380	6	31543655	ENSG00000204472	rs1799724	31542482	T	C	0.0944334	-0.239992	0.0374149	1.41417e-10	0.0823399	2.93235e-09
cg07732331	6	132945530	ENSG00000146409	rs7746951	132964944	C	T	0.0497018	-0.0475307	0.00741013	1.41482e-10	0.0259692	2.93354e-09
cg08679971	19	38281047	ENSG00000197863	rs6508739	38150755	A	G	0.387674	-0.169938	0.0264947	1.41737e-10	0.0125789	2.93856e-09
cg07362569	17	61921086	ENSG00000198909	rs6504187	61917099	G	A	0.40159	0.0757187	0.0118063	1.42303e-10	0.0108406	2.94974e-09
cg06639874	2	238417703	ENSG00000124831	rs6737888	238417363	C	T	0.195825	-0.195398	0.0304676	1.42402e-10	0.0151662	2.95167e-09
cg09901902	16	571953	ENSG00000129925	rs12928916	534642	T	C	0.50497	1.45718	0.227218	1.42573e-10	0.0177771	2.95507e-09
cg23590389	7	157102769	ENSG00000105983	rs112629011	157102788	T	C	0.0159046	0.181513	0.0283039	1.42668e-10	0.0171691	2.95697e-09
cg14396892	9	96623032	ENSG00000165233	rs4428726	96623559	T	G	0.457256	0.104357	0.0162741	1.43195e-10	0.0233499	2.96748e-09
cg26833538	11	67777715	ENSG00000255031	rs475325	67785062	T	C	0.227634	-1.13264	0.176641	1.43524e-10	0.140661	2.97403e-09
cg19001086	19	15659711	ENSG00000267453	rs28371542	15769786	T	C	0.055666	-0.441436	0.0688456	1.43657e-10	0.0181139	2.97669e-09
cg21678388	5	178286735	ENSG00000178338	rs3922929	178286825	A	G	0.513916	0.161166	0.0251353	1.43677e-10	0.0112013	2.97708e-09
cg25985734	19	58908421	ENSG00000083807	rs1529958	58899466	G	A	0.393638	-0.175908	0.027435	1.43789e-10	0.0155537	2.97927e-09
cg10936564	5	96272218	ENSG00000248734	rs80053644	96260800	T	G	0.0536779	0.731636	0.114108	1.43844e-10	0.0728697	2.98038e-09
cg17053201	6	29593246	ENSG00000204592	rs2524005	29899677	A	G	0.171968	-0.42187	0.0657968	1.43891e-10	0.0812289	2.98126e-09
cg25717464	2	225265963	ENSG00000124019	rs3845837	225266667	A	G	0.157058	-0.558094	0.0870464	1.44142e-10	0.0402678	2.98613e-09
cg02941697	7	55980652	ENSG00000226278	rs187396472	55840740	G	A	0.0139165	-1.75855	0.27429	1.44307e-10	0.10106	2.98939e-09
cg23576807	2	54950120	ENSG00000162997	rs113589827	55115052	G	A	0.0328032	0.621478	0.0969358	1.44355e-10	0.0526941	2.9903e-09
cg24871414	2	95663987	ENSG00000144026	rs1316873	95698646	G	C	0.114314	-1.02245	0.159479	1.44386e-10	0.040032	2.99093e-09
cg19873021	19	6738068	ENSG00000125730	rs340141	6739278	T	C	0.324056	0.235708	0.0367663	1.44573e-10	0.521578	2.99455e-09
cg02825610	12	133755898	ENSG00000196387	rs36188840	133810286	C	T	0.424453	0.37161	0.0579645	1.44572e-10	0.0919602	2.99455e-09
cg17802364	13	99100712	ENSG00000102572	rs9556958	99100046	C	T	0.478131	0.465905	0.0726779	1.44995e-10	0.0110126	3.00282e-09
cg23174481	19	7562555	ENSG00000198816	rs812664	7571157	T	C	0.360835	-0.377176	0.0588373	1.45054e-10	0.227966	3.00402e-09
cg12032655	19	43856746	ENSG00000231412	rs7507812	43887357	C	G	0.358847	-1.35603	0.211535	1.45132e-10	0.0103792	3.00549e-09
cg07501827	16	23392215	ENSG00000166847	rs250589	23397248	T	C	0.167992	2.34411	0.365679	1.45246e-10	0.0657092	3.00774e-09
cg21806139	5	180021235	ENSG00000161055	rs62405489	179904861	C	T	0.0894632	2.94354	0.459217	1.45593e-10	0.033722	3.01454e-09
cg04460567	1	24193498	ENSG00000179163	rs2070953	24194862	C	A	0.0904573	1.20344	0.187748	1.45659e-10	0.0812248	3.01582e-09
cg05053544	17	74072448	ENSG00000261408	rs2665964	74021304	A	G	0.321074	-0.972509	0.151727	1.45896e-10	0.458158	3.02055e-09
cg24408436	11	64739374	ENSG00000254614	rs79393344	64787880	C	T	0.0467197	0.533197	0.0831875	1.45923e-10	0.0132064	3.02105e-09
cg09799873	19	8385500	ENSG00000267855	rs4147647	8386059	G	T	0.0437376	-0.136692	0.0213265	1.46008e-10	0.878649	3.02272e-09
cg07725183	6	32190556	ENSG00000214894	rs3131379	31721033	A	G	0.0745527	2.31471	0.361141	1.46064e-10	0.0106023	3.02374e-09
cg00497046	7	676094	ENSG00000237181	rs9886054	851895	T	C	0.22664	0.223814	0.0349218	1.46482e-10	0.427483	3.03192e-09
cg24208604	16	88976160	ENSG00000103335	rs579740	88973937	T	C	0.306163	0.425963	0.0664644	1.46587e-10	0.036195	3.03398e-09
cg11155924	11	70449258	ENSG00000131626	rs731415	70326807	T	C	0.318091	-0.430269	0.0671405	1.46968e-10	0.135406	3.04141e-09
cg08158778	22	49884703	ENSG00000212939	rs7288869	50015327	C	T	0.37674	0.433155	0.0675932	1.4718e-10	0.267653	3.04554e-09
cg05396900	10	52750736	ENSG00000177613	rs2186146	53679200	G	C	0.254473	-0.56351	0.0879364	1.47297e-10	0.0684159	3.04781e-09
cg20368841	19	49967701	ENSG00000104872	rs1055637	49973784	G	A	0.355865	0.764015	0.119231	1.47586e-10	0.0234688	3.05336e-09
cg10222823	6	30071349	ENSG00000230795	rs2524005	29899677	A	G	0.171968	-2.72697	0.425569	1.47621e-10	0.0875023	3.05399e-09
cg14850660	12	13145099	ENSG00000084444	rs7975565	13183104	C	T	0.342942	-0.545875	0.0851893	1.47646e-10	0.114767	3.05443e-09
cg26435670	10	88515340	ENSG00000148671	rs11202153	88508480	G	A	0.277336	0.116111	0.0181209	1.47881e-10	0.0613069	3.05903e-09
cg15840151	10	124459681	ENSG00000138161	rs3019504	124434346	C	T	0.233598	0.122597	0.0191335	1.47991e-10	0.0102279	3.06116e-09
cg01244775	2	131675994	ENSG00000115762	rs138385170	131711195	G	C	0.254473	-0.148119	0.0231168	1.4801e-10	0.0793443	3.0615e-09
cg20786514	2	20189208	ENSG00000118965	rs3731663	20189089	T	C	0.468191	-0.537064	0.0838203	1.48089e-10	0.0391748	3.06297e-09
cg12774845	14	74486312	ENSG00000187097	rs117818304	74474396	C	T	0.0795229	-0.643261	0.100395	1.48129e-10	0.122314	3.06374e-09
cg16785077	21	42791867	ENSG00000157601	rs459498	42795027	A	G	0.389662	-2.15449	0.336265	1.483e-10	0.220159	3.06711e-09
cg06958216	7	2393524	ENSG00000106009	rs2301944	2409035	C	T	0.274354	-0.0625322	0.00975982	1.48311e-10	0.0157025	3.0673e-09
cg26535925	16	89233863	ENSG00000259803	rs4530136	89201805	G	A	0.182903	2.5299	0.394859	1.48317e-10	0.150783	3.06739e-09
cg01558785	6	29638162	ENSG00000137338	rs16894116	28414967	T	G	0.194831	0.41287	0.0644405	1.48414e-10	0.0172876	3.06916e-09
cg22866825	5	125936419	ENSG00000164904	rs62391691	126078913	A	G	0.05666	-0.465322	0.0726299	1.4865e-10	0.257421	3.07386e-09
cg23435118	5	141488016	ENSG00000120318	rs6882824	141474300	A	G	0.218688	-0.0809965	0.0126425	1.48722e-10	0.412731	3.07522e-09
cg06612130	4	185269299	ENSG00000180712	rs74983407	185273472	T	C	0.115308	0.825994	0.128931	1.48914e-10	0.0180135	3.07895e-09
cg13164309	1	20898017	ENSG00000158828	rs72649163	20900592	C	G	0.269384	-0.431195	0.0673067	1.48972e-10	0.0307587	3.08e-09
cg08223924	19	855922	ENSG00000197561	rs3761008	850023	C	T	0.16004	-0.327346	0.0510971	1.49043e-10	0.582102	3.08138e-09
cg02795151	17	7402630	ENSG00000181222	rs9889368	7412212	A	G	0.22664	0.154763	0.0241579	1.49082e-10	0.0933698	3.08215e-09
cg16427107	15	75912924	ENSG00000259514	rs80034886	75923379	G	T	0.224652	-0.255229	0.0398418	1.49329e-10	0.29898	3.087e-09
cg16578609	1	2399051	ENSG00000149527	rs2494626	2404256	T	C	0.314115	-0.413421	0.0645362	1.4935e-10	0.163883	3.08742e-09
cg26053291	2	89064631	ENSG00000240382	rs115519752	89073922	C	T	0.0238569	-0.67113	0.104766	1.4937e-10	0.220858	3.0878e-09
cg10413945	8	144369051	ENSG00000185730	rs2235115	144378184	G	C	0.468191	-2.14894	0.335457	1.49381e-10	0.16068	3.088e-09
cg12277225	13	52734032	ENSG00000253710	rs7981050	52755149	G	A	0.313121	-0.601309	0.0938667	1.49405e-10	0.0282006	3.08841e-09
cg01029450	22	43253559	ENSG00000100266	rs5758989	43250569	C	T	0.462227	-0.640413	0.0999721	1.49468e-10	0.417594	3.08963e-09
cg02669727	1	109642057	ENSG00000215717	rs141879395	109573158	C	T	0.0626243	-0.159624	0.0249188	1.49609e-10	0.0509401	3.0925e-09
cg17884373	14	60711697	ENSG00000100592	rs10136500	60733113	T	C	0.0328032	-0.134951	0.0210676	1.49766e-10	0.269397	3.0956e-09
cg06819230	16	67567158	ENSG00000140931	rs61744916	67578257	T	C	0.054672	-0.220011	0.0343473	1.49902e-10	0.178923	3.09827e-09
cg17900015	17	38957507	ENSG00000186395	rs4399585	39026585	T	C	0.286282	1.11379	0.173884	1.50005e-10	0.0160685	3.10019e-09
cg16864444	6	33395485	ENSG00000112514	rs79926713	33395522	T	G	0.193837	0.380034	0.0593307	1.50022e-10	0.0109445	3.10052e-09
cg15506587	11	13482077	ENSG00000148925	rs141026476	13596134	A	G	0.150099	-1.80235	0.281386	1.50115e-10	0.0493372	3.10238e-09
cg14176930	6	10884891	ENSG00000111837	rs34579762	10887079	A	C	0.134195	0.605868	0.0945967	1.50619e-10	0.0694093	3.11221e-09
cg03110082	12	52282079	ENSG00000261586	rs697633	52281920	A	G	0.328032	0.401528	0.0626936	1.50755e-10	0.0844791	3.11485e-09
cg17265358	4	781272	ENSG00000159692	rs3816682	781035	G	C	0.442346	-0.082159	0.0128283	1.5087e-10	0.031253	3.11709e-09
cg02174639	20	25228558	ENSG00000100994	rs11699953	25241345	G	C	0.457256	-3.55664	0.555337	1.50885e-10	0.697921	3.11737e-09
cg11950982	21	46269126	ENSG00000227039	rs235310	46268361	G	A	0.432406	0.276006	0.043096	1.50922e-10	0.0463628	3.11801e-09
cg04423542	6	30293581	ENSG00000176998	rs139747027	30216186	T	C	0.16501	1.08451	0.169347	1.51303e-10	0.0182709	3.12545e-09
cg06549479	17	36885900	ENSG00000108292	rs11657029	36864953	A	G	0.17992	0.615031	0.0960382	1.5133e-10	0.268617	3.12598e-09
cg06993761	8	101170141	ENSG00000104450	rs2453634	101155574	C	T	0.444334	-1.63944	0.25601	1.51558e-10	0.133681	3.13032e-09
cg03641640	13	114776416	ENSG00000183087	rs4883647	114825147	C	T	0.280318	-0.469653	0.0733431	1.51842e-10	0.0249582	3.13597e-09
cg08706567	1	43814983	ENSG00000117400	rs866332	43788858	T	C	0.371769	0.651588	0.101758	1.52054e-10	0.757373	3.14013e-09
cg11342106	11	73020351	ENSG00000256448	rs60078907	73085834	C	T	0.109344	1.44198	0.2252	1.52224e-10	0.68133	3.1436e-09
cg09126090	1	1534514	ENSG00000160075	rs3753331	1490232	C	T	0.348907	-2.29621	0.358617	1.52409e-10	0.335733	3.14728e-09
cg08053370	8	144870747	ENSG00000185189	rs73373197	144898063	A	G	0.289264	-0.470226	0.0734397	1.52466e-10	0.0119241	3.14838e-09
cg19461464	14	105542031	ENSG00000140104	rs35916062	105541197	A	G	0.189861	-0.222644	0.0347726	1.52493e-10	0.075824	3.14891e-09
cg13293488	2	879510	ENSG00000172554	rs4854287	865501	C	T	0.455268	0.353034	0.0551404	1.52905e-10	0.0195685	3.15701e-09
cg06186245	3	100245062	ENSG00000181458	rs10936221	100240845	C	G	0.440358	-1.01413	0.158406	1.53271e-10	0.183109	3.16421e-09
cg05220968	6	146057943	ENSG00000235652	rs57700188	146032148	C	A	0.422465	-1.62595	0.253975	1.5334e-10	0.22135	3.16555e-09
cg26658728	16	66638210	ENSG00000183723	rs35320143	66638245	A	G	0.265408	0.0885178	0.0138271	1.53573e-10	0.0233921	3.17014e-09
cg14120215	12	113841668	ENSG00000139405	rs78655033	113839183	T	C	0.0318091	-0.0547528	0.0085528	1.53621e-10	0.0621234	3.17105e-09
cg07458712	4	1769731	ENSG00000174137	rs3134866	1723265	A	G	0.218688	-1.65458	0.258465	1.53816e-10	0.0293868	3.17478e-09
cg06030166	22	44419905	ENSG00000188677	rs147560545	44419185	T	G	0.126243	-0.685302	0.107053	1.53845e-10	0.18989	3.17536e-09
cg11824827	16	31075547	ENSG00000174943	rs3809627	30103160	A	C	0.416501	-0.269223	0.0420599	1.54408e-10	0.0235411	3.1863e-09
cg20306694	12	51718251	ENSG00000110934	rs11609991	51769411	A	G	0.126243	0.9672	0.151104	1.54489e-10	0.159853	3.18781e-09
cg26154268	14	22538783	ENSG00000211805	rs7159906	22538661	C	T	0.478131	0.75904	0.118587	1.5468e-10	0.0168117	3.19154e-09
cg15586393	4	1244086	ENSG00000145217	rs13124876	1247955	C	T	0.431412	0.0526627	0.00822813	1.55056e-10	0.0436714	3.19882e-09
cg26520930	1	41250117	ENSG00000179862	rs12404862	41429223	C	G	0.233598	0.817729	0.127768	1.55284e-10	0.481577	3.2032e-09
cg19058189	17	1958090	ENSG00000167720	rs7207749	1931702	G	T	0.250497	-0.865689	0.135265	1.55442e-10	0.0104661	3.20625e-09
cg00760847	18	3262519	ENSG00000101605	rs4133582	3262379	G	A	0.323062	-2.23249	0.34884	1.55633e-10	0.188863	3.21009e-09
cg05666074	17	17727281	ENSG00000072310	rs62073572	17969054	A	G	0.0208748	0.242645	0.037915	1.55671e-10	0.105662	3.21076e-09
cg04046629	11	60775831	ENSG00000110108	rs2074225	60776306	C	T	0.375746	0.0603734	0.00943424	1.5599e-10	0.0169532	3.21701e-09
cg18590335	17	37331279	ENSG00000172057	rs16522	37316988	C	T	0.167992	-0.439349	0.0686589	1.56392e-10	0.024513	3.2248e-09
cg08587297	21	45233662	ENSG00000160209	rs34851196	45240755	G	A	0.173956	0.516118	0.0806594	1.56669e-10	0.0545199	3.23016e-09
cg26675395	16	31159623	ENSG00000103496	rs55766044	31117698	T	C	0.284294	-1.11835	0.174787	1.57061e-10	0.0236451	3.23781e-09
cg04227237	6	52529066	ENSG00000216775	rs1000810	52534931	C	T	0.285288	-1.25075	0.195481	1.57125e-10	0.109767	3.23909e-09
cg26620959	6	152958489	ENSG00000131018	rs7771302	153006725	A	G	0.419483	-0.11609	0.0181449	1.57487e-10	0.034865	3.24615e-09
cg00365524	1	19992771	ENSG00000158747	rs6699160	20025383	C	T	0.17495	1.51576	0.236919	1.57643e-10	0.0759823	3.24915e-09
cg02007150	6	30293518	ENSG00000204632	rs116187716	30082962	A	G	0.101392	-0.673827	0.105322	1.5766e-10	0.0674598	3.24947e-09
cg01500311	11	61656094	ENSG00000167996	rs174455	61656117	G	A	0.385686	-0.113826	0.0177922	1.57931e-10	0.133689	3.25476e-09
cg07667591	17	1944208	ENSG00000167720	rs76439887	1945201	G	T	0.0685885	0.370935	0.0579836	1.58205e-10	0.0718065	3.26017e-09
cg15407058	17	80175989	ENSG00000264548	rs9747201	80177852	A	C	0.287276	-0.227019	0.0354883	1.58466e-10	0.0149371	3.26524e-09
cg13628444	9	134883788	ENSG00000160563	rs9411336	134901901	T	C	0.319085	-0.412425	0.0644792	1.59245e-10	0.0963039	3.2802e-09
cg01059609	5	140904554	ENSG00000178913	rs7720485	141032661	A	G	0.5	-0.351632	0.0549754	1.59325e-10	0.108233	3.28172e-09
cg18863090	1	58714305	ENSG00000184292	rs12139475	59005187	A	G	0.196819	3.86	0.603487	1.59341e-10	0.190067	3.28201e-09
cg02512168	16	3163228	ENSG00000140993	rs9922546	3167795	C	A	0.399602	-0.0971971	0.0151964	1.59439e-10	0.0137106	3.28389e-09
cg23464183	6	27256406	ENSG00000112812	rs13211901	27187612	A	G	0.171968	1.16767	0.182563	1.59486e-10	0.0312036	3.28477e-09
cg26527984	17	73761562	ENSG00000161533	rs113382890	73778569	T	C	0.128231	-1.1841	0.185147	1.6007e-10	0.0114152	3.2962e-09
cg15206445	16	89573312	ENSG00000261118	rs8060502	89589408	G	A	0.351889	-0.321005	0.0501929	1.60102e-10	0.552983	3.29681e-09
cg14743710	20	44806780	ENSG00000101457	rs2425759	44796128	C	T	0.307157	-0.236501	0.0369801	1.6016e-10	0.0265481	3.29795e-09
cg08854185	16	90077956	ENSG00000185324	rs77603042	90083239	G	A	0.084493	-0.111879	0.0174943	1.60363e-10	0.0214872	3.30192e-09
cg22637867	19	12624466	ENSG00000269560	rs10424591	12619771	C	A	0.247515	1.14592	0.179188	1.60449e-10	0.076786	3.30354e-09
cg19769188	4	1379448	ENSG00000163945	rs78525356	1394382	A	G	0.0984095	1.36228	0.213031	1.60811e-10	0.152512	3.3107e-09
cg23888440	18	29268737	ENSG00000118276	rs8092533	29289593	T	A	0.415507	0.531664	0.0831418	1.60892e-10	0.0849191	3.31224e-09
cg26543112	6	133188277	ENSG00000093134	rs9321377	133155366	C	A	0.421471	-1.09963	0.17196	1.609e-10	0.0241663	3.31239e-09
cg06553792	17	71128239	ENSG00000133195	rs9900320	71131811	T	C	0.498012	-0.191311	0.0299173	1.60919e-10	0.055119	3.31276e-09
cg19307003	11	60775715	ENSG00000110108	rs2074225	60776306	C	T	0.375746	0.061204	0.00957127	1.61013e-10	0.0100813	3.31464e-09
cg01493517	12	6665447	ENSG00000010295	rs1639122	6711147	A	C	0.406561	-1.00608	0.15734	1.61254e-10	0.0213552	3.31929e-09
cg13683990	6	33161292	ENSG00000204228	rs55928678	33129778	G	C	0.0357853	-0.521921	0.0816274	1.61655e-10	0.0306731	3.32698e-09
cg23884217	4	41147318	ENSG00000154277	rs13125641	41216577	C	T	0.166998	0.223676	0.0349825	1.61675e-10	0.0233341	3.32732e-09
cg25638714	8	144602485	ENSG00000254859	rs113990650	144631342	T	C	0.156064	2.50402	0.391625	1.61691e-10	0.632704	3.3276e-09
cg09423875	6	32014663	ENSG00000137331	rs1055821	31321919	T	G	0.0735587	-0.339813	0.0531491	1.62043e-10	0.0186024	3.33439e-09
cg26291848	8	141608316	ENSG00000259758	rs62529977	141609339	A	G	0.116302	-0.258657	0.0404562	1.62119e-10	0.0291145	3.33591e-09
cg17548395	10	60461164	ENSG00000122870	rs10763559	60347410	C	T	0.489066	0.691941	0.108227	1.62235e-10	0.133953	3.33815e-09
cg00101715	3	101497475	ENSG00000138468	rs3796278	101498077	G	A	0.0735587	-0.353074	0.0552274	1.62567e-10	0.203654	3.34453e-09
cg14441480	6	32729500	ENSG00000196735	rs1047985	32605216	A	G	0.222664	2.85199	0.44613	1.62958e-10	0.884102	3.35227e-09
cg27575607	1	5942512	ENSG00000131697	rs75803519	5976043	A	G	0.0258449	0.669378	0.10471	1.63035e-10	0.0138581	3.35378e-09
cg20545458	6	26046341	ENSG00000112343	rs2794719	26088890	G	T	0.397614	-1.09034	0.170563	1.63118e-10	0.2786	3.35537e-09
cg20073472	6	31146845	ENSG00000204338	rs192460891	31145000	G	T	0.139165	-0.112877	0.0176582	1.63364e-10	0.0281124	3.36008e-09
cg05595692	2	75059313	ENSG00000159399	rs640944	75046839	T	G	0.265408	1.89911	0.29712	1.64042e-10	0.319559	3.37341e-09
cg07069636	16	30671749	ENSG00000103549	rs113567606	30839445	C	A	0.0924453	-0.253194	0.0396131	1.64078e-10	0.381933	3.37409e-09
cg03515726	6	32367750	ENSG00000204351	rs28366340	32564727	G	A	0.27336	0.281256	0.0440054	1.64371e-10	0.0450646	3.37985e-09
cg00408678	6	36897641	ENSG00000198663	rs11751956	36868476	T	C	0.0904573	-0.520159	0.0813848	1.64421e-10	0.0402783	3.38072e-09
cg20411813	1	160162766	ENSG00000143318	rs617698	160162872	G	A	0.379722	0.202173	0.0316327	1.64516e-10	0.195479	3.38256e-09
cg01551388	5	176958396	ENSG00000169230	rs11541335	176764436	A	G	0.026839	1.46684	0.229513	1.64732e-10	0.0313795	3.3869e-09
cg00193521	17	68133597	ENSG00000123700	rs2366489	68133764	T	C	0.111332	-0.54659	0.0855256	1.64862e-10	0.027218	3.38939e-09
cg10045881	1	111770291	ENSG00000064886	rs79561756	111765671	A	C	0.0984095	-3.05129	0.477456	1.65098e-10	0.32284	3.3939e-09
cg23167594	2	29204200	ENSG00000213639	rs56280713	29203592	C	T	0.158052	-0.852245	0.133359	1.65226e-10	0.0946767	3.39639e-09
cg04053485	2	242611942	ENSG00000168395	rs79665753	242525008	C	T	0.138171	0.911926	0.142699	1.65266e-10	0.74717	3.39714e-09
cg00907267	12	56474771	ENSG00000139531	rs705696	56480648	A	G	0.333002	1.45456	0.227612	1.65336e-10	0.0445156	3.39842e-09
cg17724175	1	150552817	ENSG00000264508	rs6587756	150546865	A	T	0.347913	0.174676	0.0273341	1.65458e-10	0.0126356	3.40079e-09
cg11901248	5	149866502	ENSG00000070614	rs3846703	149857460	T	C	0.0725646	-2.58042	0.403822	1.6589e-10	0.108073	3.40918e-09
cg07140482	1	154956222	ENSG00000160691	rs6661212	154946696	C	A	0.027833	1.26632	0.198186	1.66362e-10	0.0596939	3.41815e-09
cg00397479	6	31831510	ENSG00000204338	rs433061	32014828	A	G	0.0735587	2.61821	0.409766	1.66418e-10	0.317363	3.41917e-09
cg20633203	8	8239143	ENSG00000233609	rs7010753	8373956	G	A	0.437376	2.11448	0.330931	1.66434e-10	0.0451178	3.41949e-09
cg07515989	1	43250763	ENSG00000177868	rs10493114	43245560	G	A	0.253479	-3.99872	0.625836	1.6654e-10	0.0940415	3.42147e-09
cg15586327	15	34611057	ENSG00000140199	rs347849	34596459	G	T	0.247515	-1.17611	0.184078	1.66769e-10	0.100255	3.42602e-09
cg06971773	10	71169083	ENSG00000156510	rs4746852	71170563	T	G	0.420477	0.102178	0.0159925	1.66833e-10	0.025768	3.42724e-09
cg25727029	15	89482453	ENSG00000140545	rs7175309	89497949	C	T	0.298211	-1.98173	0.310181	1.6703e-10	0.164809	3.43108e-09
cg18194032	17	79455822	ENSG00000186765	rs56324203	79463324	A	G	0.361829	-0.0855145	0.0133848	1.67071e-10	0.134517	3.4319e-09
cg10908953	11	121322456	ENSG00000246790	rs297499	121286787	T	C	0.473161	-1.3766	0.215472	1.67206e-10	0.0170069	3.4345e-09
cg01378222	16	28622494	ENSG00000261067	rs62034325	28538640	G	A	0.327038	0.20907	0.0327249	1.67274e-10	0.0217216	3.43582e-09
cg15695155	12	121973871	ENSG00000089053	rs4980986	121914808	T	A	0.44831	0.132436	0.0207321	1.68119e-10	0.0302765	3.45212e-09
cg16035667	3	197359987	ENSG00000163958	rs112730707	195582353	G	A	0.172962	0.258874	0.0405268	1.68386e-10	0.0325064	3.45736e-09
cg10432569	17	46709858	ENSG00000120087	rs718079	46709835	A	G	0.304175	0.301059	0.0471332	1.68736e-10	0.065177	3.46406e-09
cg14933676	13	114185807	ENSG00000184497	rs2261452	114182103	A	G	0.28827	-0.24118	0.0377608	1.69107e-10	0.125724	3.47138e-09
cg07624650	19	37064219	ENSG00000189042	rs2967461	37033176	T	C	0.305169	-0.252302	0.0395021	1.6911e-10	0.0404378	3.4714e-09
cg11901544	6	33396247	ENSG00000204209	rs76766085	33396215	T	C	0.0934394	-0.55548	0.0869783	1.69819e-10	0.0243665	3.48524e-09
cg23904377	20	2852292	ENSG00000215305	rs11699077	2829158	G	A	0.145129	-1.8881	0.295644	1.69865e-10	0.835026	3.48607e-09
cg17293838	2	1797700	ENSG00000130508	rs6710314	1790834	C	G	0.39662	2.48075	0.388446	1.69895e-10	0.0381655	3.48663e-09
cg15733729	1	15175286	ENSG00000189337	rs6704465	15138001	A	G	0.176938	0.654035	0.102412	1.6995e-10	0.0215699	3.48768e-09
cg12894325	11	67418113	ENSG00000174080	rs185917433	67097458	A	G	0.0318091	-0.394813	0.0618237	1.7016e-10	0.294818	3.4918e-09
cg06346362	1	3400412	ENSG00000116213	rs2821017	3520871	A	G	0.351889	-1.24347	0.194715	1.70188e-10	0.200352	3.49232e-09
cg18645642	1	8631756	ENSG00000142599	rs11121223	8772845	A	T	0.223658	-0.84345	0.13208	1.70403e-10	0.055723	3.49654e-09
cg26319015	7	5647145	ENSG00000237738	rs73338074	5698874	T	C	0.0218688	-0.263096	0.0411998	1.70454e-10	0.116186	3.49749e-09
cg06912824	11	126078631	ENSG00000165526	rs527051	126066948	T	C	0.205765	1.82812	0.286279	1.70481e-10	0.0147873	3.498e-09
cg03596315	5	179563839	ENSG00000050748	rs13188590	179768181	G	A	0.0477137	0.233067	0.0364983	1.70618e-10	0.0680421	3.50067e-09
cg02507810	16	30042330	ENSG00000102882	rs12444415	30118345	C	T	0.477137	-1.89554	0.296841	1.70627e-10	0.023578	3.50081e-09
cg24773560	12	56732723	ENSG00000170581	rs2306693	56680531	C	T	0.0675944	-0.849618	0.133054	1.70838e-10	0.695735	3.50482e-09
cg02833180	2	198815064	ENSG00000115896	rs55696134	198821569	G	A	0.519881	2.1964	0.343976	1.71043e-10	0.209095	3.50878e-09
cg17879856	1	3806715	ENSG00000198912	rs12127483	3782115	A	G	0.197813	-0.857747	0.134337	1.71342e-10	0.12847	3.51455e-09
cg25727520	2	37576821	ENSG00000205221	rs10865124	37576553	A	G	0.39662	-0.0619052	0.00969593	1.71774e-10	0.0375591	3.52303e-09
cg13217373	6	167275395	ENSG00000026297	rs2757039	167370353	T	G	0.373757	3.77698	0.591572	1.71788e-10	0.23591	3.52329e-09
cg16434546	5	64063849	ENSG00000153015	rs3756739	64064411	C	G	0.130219	-0.173761	0.0272159	1.71934e-10	0.157214	3.52606e-09
cg02130040	3	8543600	ENSG00000254999	rs141455035	10357393	T	C	0.0129225	-0.399943	0.0626434	1.72031e-10	0.042591	3.52784e-09
cg03724759	1	26633534	ENSG00000142733	rs114912413	26697355	T	C	0.0387674	0.282993	0.0443264	1.72168e-10	0.0126276	3.53042e-09
cg22262140	22	21986976	ENSG00000185651	rs5754217	21939675	T	G	0.193837	-2.64207	0.41384	1.72197e-10	0.268344	3.53098e-09
cg19034084	5	55472069	ENSG00000164512	rs159574	55479662	G	A	0.368787	0.847637	0.132779	1.72705e-10	0.726772	3.54079e-09
cg01485117	6	32064677	ENSG00000250535	rs497309	31892484	C	A	0.0735587	0.675325	0.105788	1.72794e-10	0.11822	3.54242e-09
cg12117942	3	170581053	ENSG00000163584	rs3821747	170585617	G	A	0.23161	-3.85365	0.603693	1.73118e-10	0.0266134	3.54886e-09
cg11510999	12	53591490	ENSG00000170486	rs2272300	53587468	G	T	0.0854871	-0.14206	0.0222554	1.73468e-10	0.0465722	3.5557e-09
cg05642143	6	42928409	ENSG00000124587	rs1053539	42903766	T	G	0.480119	-4.03855	0.632736	1.74015e-10	0.0499812	3.56635e-09
cg04349021	12	52281901	ENSG00000261586	rs697633	52281920	A	G	0.328032	0.401591	0.0629241	1.74613e-10	0.0978745	3.57783e-09
cg11489251	6	31508297	ENSG00000204644	rs149543464	30400763	A	G	0.082505	-1.13529	0.177888	1.74759e-10	0.012025	3.58066e-09
cg04652522	5	179124978	ENSG00000225051	rs4701196	179125935	A	C	0.280318	0.374317	0.0586534	1.74974e-10	0.0536777	3.58493e-09
cg02443306	11	268923	ENSG00000177697	rs73396521	267568	A	G	0.244533	-0.210296	0.0329551	1.75604e-10	0.0286259	3.59716e-09
cg10038907	14	50154240	ENSG00000100479	rs9635220	50124532	C	T	0.225646	0.234767	0.0367922	1.76054e-10	0.340708	3.60605e-09
cg22679316	12	54396990	ENSG00000250742	rs1109391	54387377	G	T	0.429423	-0.301604	0.0472679	1.76247e-10	0.0130239	3.60975e-09
cg16224951	6	31528154	ENSG00000204520	rs9267499	31537296	C	G	0.138171	1.31737	0.206464	1.76336e-10	0.202485	3.61149e-09
cg01258201	6	36808494	ENSG00000164530	rs55970002	36829550	A	G	0.105368	1.07045	0.16777	1.76545e-10	0.0231864	3.61558e-09
cg23404610	10	93656352	ENSG00000107854	rs75578961	93442801	G	C	0.0745527	-0.953914	0.149508	1.7669e-10	0.142209	3.61831e-09
cg06452354	17	43449123	ENSG00000131484	rs117421612	43423162	A	G	0.0616302	0.495513	0.0776657	1.77005e-10	0.196662	3.62432e-09
cg01433677	16	30365840	ENSG00000169221	rs4787642	30359408	C	T	0.329026	-0.231704	0.0363169	1.7702e-10	0.14824	3.62461e-09
cg19623360	7	27191914	ENSG00000005020	rs4722665	27197319	G	A	0.285288	1.65032	0.258683	1.77456e-10	0.101651	3.63301e-09
cg03352717	16	679927	ENSG00000197562	rs1045274	630902	G	C	0.175944	-1.54959	0.242898	1.77549e-10	0.245514	3.63472e-09
cg12689475	16	837842	ENSG00000007376	rs3817833	837857	A	G	0.2167	-0.317531	0.0497735	1.77642e-10	0.587394	3.63656e-09
cg12729518	11	68747636	ENSG00000250508	rs680586	68646756	C	T	0.419483	3.03644	0.476001	1.78176e-10	0.42743	3.64696e-09
cg18306516	10	81103258	ENSG00000108179	rs7086293	81103247	C	T	0.537773	0.597251	0.0936305	1.7847e-10	0.0426316	3.65286e-09
cg15671317	5	1828098	ENSG00000171421	rs11745573	1801432	A	G	0.12326	-1.48926	0.233474	1.78579e-10	0.01967	3.655e-09
cg10980948	17	80402614	ENSG00000169738	rs6502117	80452592	C	G	0.317097	0.166664	0.0261283	1.78615e-10	0.0307692	3.65565e-09
cg04310331	11	2012332	ENSG00000130595	rs2063550	1979223	G	C	0.479125	0.545961	0.0855934	1.7879e-10	0.0135044	3.65899e-09
cg21102926	6	3157124	ENSG00000137274	rs909963	3157442	C	G	0.333002	-0.488569	0.0765992	1.79117e-10	0.394346	3.66541e-09
cg23595927	4	671851	ENSG00000169026	rs113529517	668353	A	C	0.134195	-1.02741	0.161082	1.79194e-10	0.210624	3.66693e-09
cg05032150	16	89219547	ENSG00000141012	rs11640513	89219524	C	G	0.293241	0.198782	0.0311667	1.79403e-10	0.153979	3.67089e-09
cg04392554	22	46685472	ENSG00000186951	rs11704614	46691936	G	A	0.119284	0.100529	0.0157619	1.79488e-10	0.108011	3.67248e-09
cg24033633	3	57945695	ENSG00000244161	rs1522388	57945768	C	T	0.465209	0.107875	0.0169145	1.7981e-10	0.120564	3.67861e-09
cg24036039	1	3397125	ENSG00000116213	rs2821017	3520871	A	G	0.351889	-1.22822	0.192587	1.79996e-10	0.0687758	3.68216e-09
cg15002250	2	236619445	ENSG00000157985	rs11694261	236616342	A	C	0.372763	-0.888377	0.139302	1.80169e-10	0.108121	3.68552e-09
cg05234035	5	172673203	ENSG00000164463	rs6884881	172673319	T	C	0.464215	-0.751713	0.117877	1.80491e-10	0.0252519	3.69185e-09
cg03510194	5	134788007	ENSG00000255833	rs10050653	134786285	T	G	0.514911	-0.71104	0.1115	1.80533e-10	0.0152627	3.69258e-09
cg15151778	8	145502134	ENSG00000170727	rs55771710	145502926	T	C	0.508946	0.228583	0.0358472	1.81091e-10	0.0789581	3.70328e-09
cg16249010	7	158336562	ENSG00000146918	rs12534193	158323202	C	G	0.494036	-0.121971	0.019128	1.81093e-10	0.0851502	3.70329e-09
cg05027444	10	43050881	ENSG00000196693	rs73262662	43059191	G	A	0.0934394	0.563314	0.088345	1.81421e-10	0.10767	3.70962e-09
cg00591949	3	191048439	ENSG00000152492	rs7640087	191062399	A	G	0.0745527	0.663841	0.104111	1.81466e-10	0.930965	3.71048e-09
cg16055914	6	30231887	ENSG00000204613	rs149543464	30400763	A	G	0.082505	-0.716822	0.112424	1.81715e-10	0.0241174	3.71518e-09
cg23910413	5	140105405	ENSG00000120314	rs61093427	140061761	T	C	0.240557	1.27975	0.200713	1.81776e-10	0.0417766	3.71634e-09
cg00539261	1	27678138	ENSG00000186501	rs41291074	27634064	G	T	0.0328032	0.605947	0.0950381	1.81979e-10	0.506033	3.72035e-09
cg11468363	4	87857418	ENSG00000251411	rs72667705	87814139	G	A	0.159046	-0.844697	0.132485	1.82039e-10	0.339459	3.72148e-09
cg18963763	10	99612150	ENSG00000155265	rs58337671	99596434	G	A	0.0785288	-0.543962	0.0853179	1.8213e-10	0.0950642	3.72324e-09
cg24392955	12	54454325	ENSG00000250654	rs7136731	54453882	G	A	0.409543	-0.346624	0.0543676	1.82285e-10	0.43784	3.72625e-09
cg09529433	17	48637255	ENSG00000006282	rs9890200	48624523	C	A	0.349901	-4.73018	0.741962	1.82688e-10	0.0285981	3.73406e-09
cg17694719	7	150554915	ENSG00000002933	rs7806458	150476888	G	A	0.373757	4.921	0.771911	1.82863e-10	0.117941	3.73745e-09
cg24699895	10	71094286	ENSG00000165730	rs2305199	71124843	T	C	0.32505	-0.144084	0.0226012	1.82879e-10	0.0103267	3.73775e-09
cg23892836	6	29692085	ENSG00000137338	rs13215804	28415572	G	A	0.305169	-0.409469	0.0642309	1.83015e-10	0.0164164	3.7403e-09
cg06734577	10	23729522	ENSG00000165312	rs138735424	23941929	T	C	0.028827	-0.468531	0.0734993	1.83401e-10	0.655765	3.74772e-09
cg20230372	19	54927528	ENSG00000170866	rs1645787	54815387	G	A	0.306163	-3.63599	0.570392	1.83507e-10	0.342666	3.74971e-09
cg14335429	8	42342083	ENSG00000176209	rs2923412	42455281	G	A	0.491054	-2.32557	0.364828	1.8366e-10	0.220761	3.75265e-09
cg11464091	9	84304983	ENSG00000196781	rs3814535	84304985	A	G	0.250497	-0.291067	0.0456625	1.83792e-10	0.0316124	3.75513e-09
cg24735937	5	175843923	ENSG00000113194	rs2963665	175853729	A	G	0.422465	0.0808241	0.0126799	1.83899e-10	0.0665734	3.75715e-09
cg02670903	15	69325340	ENSG00000138604	rs16952780	69370053	C	A	0.0407555	-0.241443	0.0378802	1.8433e-10	0.0674401	3.76545e-09
cg17419597	1	156211529	ENSG00000160785	rs2540168	156223823	C	T	0.244533	0.143007	0.022437	1.84506e-10	0.0609151	3.76886e-09
cg15745273	6	41892347	ENSG00000112578	rs1891453	41765265	C	T	0.253479	1.13577	0.178198	1.84577e-10	0.259502	3.77021e-09
cg16490209	12	25051773	ENSG00000118308	rs11609552	25052287	A	T	0.214712	-0.153148	0.0240283	1.84597e-10	0.0814826	3.77056e-09
cg00996377	16	89689757	ENSG00000176715	rs62068711	89687377	A	G	0.153082	-0.126205	0.0198012	1.84606e-10	0.0123163	3.77071e-09
cg19305934	9	97811087	ENSG00000148120	rs74587545	97501201	C	T	0.0576541	1.20608	0.189235	1.84827e-10	0.0348642	3.77488e-09
cg21433231	17	34820712	ENSG00000205021	rs8072769	34820303	T	C	0.152087	-1.5489	0.24303	1.8503e-10	0.0248478	3.77891e-09
cg11935018	5	180237215	ENSG00000260841	rs62407767	180229896	C	A	0.135189	0.796765	0.12503	1.85862e-10	0.0258783	3.79504e-09
cg15780465	11	617476	ENSG00000177042	rs6598008	618172	A	G	0.440358	1.8957	0.29748	1.85917e-10	0.0491424	3.79615e-09
cg05832509	7	99515080	ENSG00000146833	rs2572024	99473229	A	G	0.459245	3.13912	0.492605	1.85977e-10	0.5758	3.79724e-09
cg16326402	2	158698856	ENSG00000144283	rs13418976	158971237	C	T	0.492048	1.72074	0.270034	1.86176e-10	0.470303	3.8009e-09
cg26442397	3	142888303	ENSG00000175040	rs7630393	142890705	G	C	0.395626	-0.30025	0.0471186	1.8632e-10	0.0444464	3.80378e-09
cg23946286	7	938895	ENSG00000164828	rs10226357	925949	A	G	0.418489	0.542031	0.0850671	1.86824e-10	0.0763294	3.81345e-09
cg04013159	20	62285926	ENSG00000101210	rs6062475	62278387	A	G	0.500994	-0.195964	0.0307556	1.86993e-10	0.0645779	3.81674e-09
cg15499560	14	74192381	ENSG00000119673	rs17091002	74213366	A	C	0.324056	0.519787	0.0815796	1.87147e-10	0.0309926	3.81976e-09
cg11706111	16	71523144	ENSG00000167377	rs8050871	71509796	C	G	0.326044	1.19633	0.187767	1.87339e-10	0.367532	3.82341e-09
cg04088817	22	21311408	ENSG00000099949	rs7290490	21291263	T	C	0.220676	0.14522	0.0227933	1.87591e-10	0.0178421	3.82834e-09
cg12815142	17	4872603	ENSG00000091640	rs72838334	4916019	T	G	0.0864811	-2.06289	0.323793	1.87789e-10	0.456298	3.83215e-09
cg18971529	21	30391563	ENSG00000156253	rs6516886	30393664	A	T	0.287276	-1.69634	0.266274	1.88242e-10	0.0202547	3.84084e-09
cg24947615	21	44515479	ENSG00000160201	rs1060112	44517914	T	C	0.404573	1.57037	0.246501	1.88247e-10	0.30222	3.84093e-09
cg14806045	4	39367699	ENSG00000157796	rs6851075	39367654	C	T	0.351889	-0.934044	0.146619	1.88332e-10	0.10569	3.84252e-09
cg02923302	22	24104820	ENSG00000099953	rs62241573	24104902	C	T	0.10835	-0.455731	0.071537	1.88338e-10	0.0195219	3.84263e-09
cg04560098	6	30127760	ENSG00000204525	rs9266257	31325886	G	C	0.248509	3.01964	0.474011	1.88532e-10	0.0319883	3.84643e-09
cg21099575	13	99092226	ENSG00000152767	rs4772080	99092052	T	G	0.454274	-0.474927	0.0745527	1.88587e-10	0.0284285	3.84746e-09
cg05168468	5	119799531	ENSG00000184838	rs7732481	119796996	T	C	0.192843	-0.207694	0.0326043	1.88863e-10	0.0215481	3.85287e-09
cg07465754	3	4509080	ENSG00000150995	rs17040744	4515736	A	G	0.131213	0.960061	0.150715	1.88964e-10	0.129196	3.85484e-09
cg13156863	5	140700516	ENSG00000178913	rs17097180	140705925	G	T	0.0477137	-0.760572	0.119405	1.89445e-10	0.0305125	3.86415e-09
cg11960677	1	32705760	ENSG00000121775	rs1137947	32697071	A	C	0.05666	0.679395	0.106663	1.89554e-10	0.212112	3.8663e-09
cg22952917	15	69325449	ENSG00000138604	rs311894	69375064	A	G	0.0427435	-0.238632	0.0374661	1.89927e-10	0.0158904	3.87345e-09
cg22118082	6	30124647	ENSG00000204642	rs183830067	30217185	T	A	0.310139	-1.12542	0.176698	1.90048e-10	0.0188239	3.87573e-09
cg14113353	2	30524251	ENSG00000213626	rs13391413	30527596	A	G	0.33002	-0.856068	0.134409	1.90089e-10	0.0103706	3.87646e-09
cg01745056	20	1758016	ENSG00000088833	rs75057984	1640694	G	A	0.0308151	-0.882983	0.138638	1.90294e-10	0.0183804	3.88036e-09
cg17476320	22	50007440	ENSG00000235111	rs8138399	50044824	C	T	0.321074	2.18966	0.343809	1.90479e-10	0.051834	3.88398e-09
cg08233148	17	81047721	ENSG00000141560	rs139601807	81045835	A	C	0.0924453	0.887194	0.13931	1.90891e-10	0.03891	3.89175e-09
cg08823554	21	46269191	ENSG00000227039	rs4818980	46267841	C	A	0.434394	0.227915	0.0357893	1.91222e-10	0.106923	3.89824e-09
cg05730092	14	101036470	ENSG00000185559	rs7154024	101031710	T	G	0.257455	0.074035	0.0116258	1.91306e-10	0.298957	3.89991e-09
cg11963660	6	30043820	ENSG00000197062	rs1778482	28240992	C	G	0.285288	1.155	0.181374	1.91453e-10	0.0937502	3.90263e-09
cg03897860	5	140186737	ENSG00000200235	rs6884562	140216884	G	A	0.467197	-0.434234	0.06819	1.915e-10	0.0115509	3.90355e-09
cg02688650	6	29691138	ENSG00000204592	rs3736697	29696654	C	T	0.11829	0.0761456	0.0119588	1.92341e-10	0.0781344	3.91972e-09
cg26394257	8	38964993	ENSG00000147526	rs11985898	38966013	A	G	0.485089	-0.142933	0.022448	1.92382e-10	0.0900071	3.92051e-09
cg12215528	19	46526168	ENSG00000008438	rs2072563	46526648	A	G	0.27336	1.85637	0.291559	1.9272e-10	0.0983784	3.92704e-09
cg06326493	16	1820312	ENSG00000103024	rs1178437	1831912	G	C	0.328032	-0.810332	0.127275	1.93013e-10	0.0214504	3.93261e-09
cg18940258	2	130692297	ENSG00000225449	rs4663007	130691281	G	A	0.2833	0.645011	0.101309	1.93042e-10	0.0814373	3.93318e-09
cg26494929	16	3017495	ENSG00000262362	rs4786364	3018953	G	C	0.424453	0.351496	0.055208	1.93064e-10	0.0212214	3.9336e-09
cg00009306	14	22989583	ENSG00000211887	rs227016	22993549	C	A	0.447316	0.193761	0.0304344	1.93363e-10	0.214315	3.93928e-09
cg25069102	11	64039302	ENSG00000173511	rs9787810	64085298	T	C	0.300199	0.409638	0.0643426	1.93371e-10	0.236273	3.93938e-09
cg14114377	19	45756845	ENSG00000125753	rs112592483	45792764	T	C	0.252485	0.458146	0.0719645	1.93675e-10	0.0355131	3.94524e-09
cg20471413	6	32055135	ENSG00000204592	rs3130976	31081940	C	T	0.200795	-0.49136	0.0771828	1.93792e-10	0.135109	3.94754e-09
cg26978290	6	33158960	ENSG00000224557	rs28711386	33132365	C	T	0.0387674	1.28061	0.201161	1.93908e-10	0.267995	3.94969e-09
cg00317010	3	52569752	ENSG00000168268	rs72947580	52615483	A	G	0.00894632	-0.88137	0.13845	1.94038e-10	0.341338	3.95228e-09
cg16936060	4	57523055	ENSG00000128040	rs6818605	57624037	A	G	0.249503	0.876711	0.137718	1.94052e-10	0.534458	3.95253e-09
cg08498179	16	334749	ENSG00000206177	rs183573767	402397	T	C	0.147117	-0.46563	0.0731436	1.94051e-10	0.243297	3.95253e-09
cg26599989	11	1297087	ENSG00000255153	rs55649457	1273049	G	C	0.0387674	0.522728	0.0821165	1.9441e-10	0.0558894	3.95951e-09
cg08386832	5	172482807	ENSG00000113734	rs1091970	172544964	T	C	0.239563	0.722122	0.113445	1.94787e-10	0.0296001	3.96686e-09
cg06604199	20	31331973	ENSG00000149600	rs6087990	31349908	C	T	0.372763	-0.814127	0.127899	1.94812e-10	0.101458	3.96733e-09
cg24488317	20	13277967	ENSG00000172296	rs34656017	13230855	G	A	0.248509	0.1175	0.0184593	1.94816e-10	0.347209	3.96741e-09
cg01391022	12	122360665	ENSG00000257020	rs11043241	122352306	A	G	0.481113	0.441084	0.0692945	1.94842e-10	0.0703665	3.96787e-09
cg14417974	9	124058376	ENSG00000148180	rs10818525	124052277	G	A	0.467197	-2.79643	0.439321	1.94851e-10	0.585806	3.96803e-09
cg10896774	7	142636840	ENSG00000165131	rs6971720	142564854	A	G	0.0755467	1.30885	0.205621	1.9487e-10	0.1019	3.9684e-09
cg13852561	9	140302117	ENSG00000165802	rs17065436	140382862	A	G	0.45328	0.724928	0.113888	1.9492e-10	0.414194	3.96925e-09
cg10058850	16	768068	ENSG00000103260	rs1406814	778024	C	T	0.242545	1.31798	0.20707	1.95385e-10	0.0870383	3.97817e-09
cg13061976	15	85359001	ENSG00000197696	rs34452033	85221993	G	A	0.275348	1.29603	0.20362	1.95402e-10	0.0443078	3.97847e-09
cg08708079	20	3762422	ENSG00000125817	rs6084460	3752279	T	C	0.39662	-0.473281	0.0743584	1.95466e-10	0.0952503	3.97974e-09
cg12507655	7	100465051	ENSG00000087077	rs12705089	100465355	T	C	0.189861	-1.06264	0.166954	1.95477e-10	0.177592	3.97993e-09
cg05006449	19	54600295	ENSG00000170866	rs254253	54594798	A	G	0.0149105	-0.105915	0.0166409	1.95649e-10	0.13242	3.98328e-09
cg20074699	12	25404488	ENSG00000118308	rs11047917	25396576	T	C	0.0636183	0.270212	0.0424551	1.95725e-10	0.0760924	3.98474e-09
cg05226729	8	11839780	ENSG00000175806	rs4523214	10970773	T	A	0.476143	0.941037	0.147854	1.95749e-10	0.0783157	3.9852e-09
cg00762550	17	33306307	ENSG00000005156	rs17668722	33406488	C	T	0.0864811	1.01447	0.159394	1.95868e-10	0.0305873	3.98749e-09
cg19854293	5	1052919	ENSG00000263834	rs35188965	1104938	C	T	0.442346	2.26551	0.355959	1.95895e-10	0.524844	3.98791e-09
cg09160359	15	81294865	ENSG00000156206	rs1879454	81377717	C	A	0.156064	-0.943383	0.148231	1.96202e-10	0.0320541	3.99362e-09
cg17868340	10	125853676	ENSG00000182022	rs7900094	125843019	C	T	0.382704	0.43644	0.0685776	1.96338e-10	0.425217	3.99616e-09
cg16176301	11	8933372	ENSG00000166452	rs7947631	8844909	A	G	0.467197	2.39853	0.376907	1.96914e-10	0.0199618	4.00714e-09
cg13938349	7	44364084	ENSG00000122515	rs116913033	44365549	T	C	0.157058	0.231606	0.0363961	1.97253e-10	0.0159775	4.01359e-09
cg14135214	11	705999	ENSG00000177042	rs11246234	645336	A	G	0.432406	-2.52869	0.397385	1.97447e-10	0.0109443	4.0174e-09
cg02516845	16	84076320	ENSG00000140943	rs13332704	84079818	C	A	0.446322	0.745331	0.117131	1.97557e-10	0.0133892	4.01952e-09
cg05989862	11	67896186	ENSG00000006534	rs10791959	67902130	T	G	0.43837	0.549045	0.0862843	1.97578e-10	0.100048	4.01994e-09
cg22935432	19	52900988	ENSG00000221923	rs324087	52880766	C	T	0.374751	-0.819296	0.128763	1.98067e-10	0.371502	4.0292e-09
cg14907986	6	24645932	ENSG00000218186	rs2038137	24645943	T	G	0.382704	0.345616	0.0543206	1.98461e-10	0.222487	4.03686e-09
cg00999623	1	108743186	ENSG00000260879	rs505024	108738360	A	C	0.245527	0.828272	0.130182	1.98622e-10	0.0111002	4.03996e-09
cg23181159	6	17600158	ENSG00000124789	rs6906857	17719939	C	G	0.217694	0.171263	0.0269183	1.98744e-10	0.278498	4.04229e-09
cg06129712	7	83715302	ENSG00000075213	rs7785176	83736354	A	G	0.467197	0.416416	0.0654521	1.98951e-10	0.665498	4.04614e-09
cg08057038	11	626128	ENSG00000177042	rs7101726	599313	C	T	0.26839	-1.43356	0.225344	1.99577e-10	0.0324813	4.05828e-09
cg18101225	4	15964913	ENSG00000137441	rs6835120	15956364	A	C	0.27336	1.37364	0.215925	1.99594e-10	0.0644672	4.05861e-09
cg06624951	12	133055588	ENSG00000176915	rs11610659	133081895	C	T	0.0984095	-0.205161	0.0322497	1.99601e-10	0.0286182	4.05872e-09
cg24279243	4	38676559	ENSG00000109787	rs4833085	38688919	G	A	0.240557	-0.0981986	0.0154361	1.99623e-10	0.0126553	4.05914e-09
cg26857521	1	2350123	ENSG00000149527	rs4648843	2366316	T	C	0.157058	0.863295	0.135705	1.99706e-10	0.0411729	4.06074e-09
cg07491495	15	93631578	ENSG00000182175	rs62045493	93631399	T	A	0.237575	0.41311	0.0649385	1.9971e-10	0.202134	4.06079e-09
cg05368038	15	31621727	ENSG00000270055	rs2004566	31605156	C	T	0.472167	0.457957	0.0719895	1.99856e-10	0.020722	4.06361e-09
cg21519202	1	44399534	ENSG00000237950	rs2240447	44415415	C	T	0.236581	0.579766	0.0911436	2.00417e-10	0.212972	4.07444e-09
cg16555896	1	2316356	ENSG00000178642	rs2843165	2307916	C	A	0.484095	-0.977906	0.153745	2.00976e-10	0.0468927	4.08538e-09
cg04107003	1	1397297	ENSG00000160075	rs183005773	1294411	T	C	0.0149105	0.527319	0.0829042	2.00995e-10	0.520918	4.08571e-09
cg16525281	19	38810227	ENSG00000167645	rs11669131	38830966	C	T	0.184891	-1.68901	0.265544	2.01018e-10	0.64368	4.08615e-09
cg09065629	16	1709722	ENSG00000206053	rs3743511	1705081	G	A	0.106362	-0.158438	0.0249103	2.01276e-10	0.0464709	4.09107e-09
cg05413258	2	238707372	ENSG00000177483	rs72985201	238683862	C	T	0.12326	0.76716	0.120621	2.01644e-10	0.417765	4.09811e-09
cg09480054	2	43020129	ENSG00000162882	rs920392	43019364	G	C	0.241551	-0.569884	0.0896052	2.01838e-10	0.0275199	4.10178e-09
cg23835219	4	1244017	ENSG00000145217	rs2291199	1244267	G	A	0.432406	0.0493195	0.00775549	2.02671e-10	0.0928306	4.11791e-09
cg26430287	15	67439567	ENSG00000128973	rs7173826	67528374	G	T	0.331014	-0.274045	0.0430945	2.02853e-10	0.0105173	4.12132e-09
cg10711871	3	13860812	ENSG00000154764	rs9310431	13811594	G	T	0.345924	0.52568	0.0826678	2.03148e-10	0.783105	4.12715e-09
cg05325229	6	36948816	ENSG00000164530	rs3778021	36948805	G	A	0.366799	1.02834	0.161716	2.03203e-10	0.0455582	4.12817e-09
cg14387360	14	64108576	ENSG00000140006	rs73263634	64107656	G	A	0.0318091	0.251745	0.0395912	2.03582e-10	0.148045	4.13553e-09
cg04421348	10	82299737	ENSG00000226659	rs7900957	82299847	T	A	0.464215	3.30564	0.519885	2.0387e-10	0.0267219	4.14105e-09
cg20518572	2	27988785	ENSG00000223522	rs28416955	28378682	T	C	0.27336	-0.713239	0.112177	2.042e-10	0.0303692	4.14742e-09
cg05170494	2	118845939	ENSG00000125633	rs76335892	118845948	A	G	0.0984095	0.136878	0.021528	2.04225e-10	0.242563	4.14787e-09
cg08425796	22	50981121	ENSG00000130489	rs11479	50964236	A	G	0.0715706	-1.48753	0.233964	2.04485e-10	0.0817097	4.15247e-09
cg13737493	9	92216472	ENSG00000187764	rs10752652	92224551	T	C	0.462227	0.656583	0.103274	2.04838e-10	0.023618	4.15924e-09
cg14076827	9	123660368	ENSG00000119403	rs76701316	123708273	T	C	0.05666	0.507941	0.0798947	2.04891e-10	0.122214	4.16023e-09
cg12832565	1	145715672	ENSG00000198483	rs1887803	145589516	C	G	0.44831	-1.64595	0.258903	2.05213e-10	0.0134598	4.16639e-09
cg22057050	2	97304386	ENSG00000228486	rs4907246	97326286	C	T	0.270378	-1.03088	0.16217	2.06005e-10	0.183773	4.18158e-09
cg09538587	2	152564480	ENSG00000162980	rs4507102	152488677	T	A	0.323062	0.221852	0.0349027	2.06699e-10	0.0104099	4.19489e-09
cg15611336	15	75248496	ENSG00000178802	rs35103257	75277412	G	T	0.544732	1.06965	0.168284	2.0679e-10	0.0236245	4.19663e-09
cg05545454	6	167284353	ENSG00000026297	rs1811121	167403539	C	T	0.505964	4.17389	0.656683	2.07055e-10	0.179691	4.20157e-09
cg17151560	1	6544511	ENSG00000171680	rs6663418	6549793	G	A	0.12326	0.457388	0.0719625	2.07181e-10	0.167667	4.20398e-09
cg20855565	1	248020350	ENSG00000162722	rs9787332	248015881	C	T	0.261431	-1.55699	0.24497	2.07276e-10	0.307062	4.20578e-09
cg02269571	22	50332266	ENSG00000100427	rs28759049	50336118	C	G	0.156064	-0.0885087	0.0139261	2.07596e-10	0.126763	4.212e-09
cg19390934	2	242027520	ENSG00000122085	rs2067987	242027926	A	T	0.0656064	0.868649	0.136674	2.07611e-10	0.019931	4.21228e-09
cg17098979	2	241562085	ENSG00000142330	rs56026499	241553449	G	A	0.0397614	-0.232061	0.0365129	2.07631e-10	0.0136294	4.21263e-09
cg09526236	12	29937733	ENSG00000133687	rs302339	29937880	A	G	0.435388	3.19632	0.502939	2.08041e-10	0.0270094	4.22059e-09
cg16417374	1	26098310	ENSG00000157978	rs807263	26098350	A	G	0.159046	0.218979	0.0344574	2.08327e-10	0.230016	4.22602e-09
cg05297461	19	4402971	ENSG00000167671	rs1044510	4457650	T	C	0.276342	-0.591889	0.093152	2.09763e-10	0.0209457	4.25349e-09
cg10876282	6	28092338	ENSG00000197914	rs1631552	28089699	A	C	0.252485	-0.211935	0.0333545	2.09794e-10	0.15663	4.2541e-09
cg07490142	22	21357269	ENSG00000099940	rs71314757	21357119	A	G	0.0695825	0.0674521	0.0106157	2.09798e-10	0.0178184	4.25415e-09
cg14913216	8	145033104	ENSG00000178719	rs7462197	145021428	C	G	0.409543	-1.99786	0.314435	2.10058e-10	0.111514	4.25902e-09
cg13676215	7	17337976	ENSG00000237773	rs10249788	17338147	T	C	0.130219	0.342616	0.0539255	2.10471e-10	0.0213878	4.26685e-09
cg21920570	11	63766787	ENSG00000176485	rs523586	63784090	T	C	0.404573	-0.780509	0.122852	2.10809e-10	0.0496658	4.27331e-09
cg01250212	19	2650755	ENSG00000176533	rs57715010	2650783	T	C	0.425447	-0.424186	0.0667674	2.10894e-10	0.0949985	4.2749e-09
cg23894587	19	3828611	ENSG00000105289	rs2003482	3826724	T	C	0.418489	-0.469735	0.0739421	2.1152e-10	0.0823218	4.28686e-09
cg08964730	6	32634009	ENSG00000204310	rs9274579	32635312	A	G	0.240557	0.21327	0.0335724	2.11781e-10	0.0271053	4.29179e-09
cg19593490	6	29943188	ENSG00000196812	rs34676049	28453618	G	T	0.0685885	-0.717001	0.11287	2.11905e-10	0.0436275	4.29422e-09
cg08558967	5	79378215	ENSG00000113296	rs256439	79366080	C	T	0.286282	-0.106318	0.0167374	2.12366e-10	0.0207294	4.30317e-09
cg23627990	15	77364890	ENSG00000140382	rs7169831	77368682	T	C	0.324056	-0.504533	0.079429	2.12542e-10	0.1091	4.30657e-09
cg12817959	22	37599460	ENSG00000183473	rs7290488	37581383	T	C	0.195825	0.618966	0.097445	2.12597e-10	0.102679	4.30754e-09
cg21535462	12	75905660	ENSG00000257497	rs2242435	75874913	A	G	0.415507	-3.83187	0.603279	2.12892e-10	0.246084	4.31337e-09
cg11301556	20	44657798	ENSG00000100979	rs77547060	44661945	C	A	0.0914513	0.849022	0.133668	2.12903e-10	0.0176768	4.31354e-09
cg18255786	11	124930036	ENSG00000203306	rs3809054	124824066	C	T	0.467197	1.40368	0.220997	2.13069e-10	0.761289	4.31675e-09
cg19993006	12	111807180	ENSG00000257595	rs7297186	111778178	C	T	0.254473	1.04844	0.165074	2.13427e-10	0.187159	4.32364e-09
cg26801613	1	87793510	ENSG00000143013	rs3806179	87792729	A	C	0.166998	-0.370922	0.0584009	2.1349e-10	0.0481784	4.32475e-09
cg03584288	19	37407041	ENSG00000197050	rs12983702	37391736	T	C	0.0685885	0.481286	0.0757779	2.13545e-10	0.36687	4.32574e-09
cg13566596	19	45033572	ENSG00000073008	rs10409076	45057224	T	G	0.178926	0.363188	0.0571837	2.13577e-10	0.495763	4.32633e-09
cg01830271	6	31275148	ENSG00000168477	rs2844623	31232543	T	C	0.158052	0.299038	0.0470845	2.1378e-10	0.289993	4.33034e-09
cg12912872	11	330536	ENSG00000174885	rs6598039	330973	T	C	0.406561	-0.128953	0.0203042	2.13838e-10	0.0133452	4.33145e-09
cg15694704	17	78894364	ENSG00000181409	rs12451162	78893276	A	G	0.218688	-0.147759	0.0232661	2.14171e-10	0.0233642	4.33774e-09
cg00773060	1	235587038	ENSG00000162885	rs291388	235648025	A	C	0.513916	-2.98825	0.470531	2.142e-10	0.0157768	4.33826e-09
cg10864074	7	100318194	ENSG00000106330	rs62482241	100235508	A	G	0.275348	1.01023	0.159075	2.14365e-10	0.17694	4.34132e-09
cg07954885	6	32935263	ENSG00000223534	rs116131925	32929943	T	A	0.0516899	1.01008	0.159055	2.14626e-10	0.0207325	4.34612e-09
cg00393585	4	165878091	ENSG00000248632	rs4690800	165951990	A	G	0.171968	-1.34969	0.212541	2.14952e-10	0.127421	4.35243e-09
cg09575542	17	48704296	ENSG00000136444	rs2412332	48707522	G	C	0.43837	0.113586	0.0178869	2.14953e-10	0.0271424	4.35243e-09
cg09132388	7	150217030	ENSG00000171115	rs117863618	150228021	G	A	0.0308151	-0.213961	0.0336933	2.14971e-10	0.0124839	4.35277e-09
cg22532774	2	239037049	ENSG00000178752	rs77438791	239035642	A	G	0.406561	0.253751	0.0399595	2.15025e-10	0.0158968	4.35376e-09
cg11227541	1	84972317	ENSG00000174021	rs7524576	84959734	A	G	0.0984095	0.86021	0.135463	2.15124e-10	0.134222	4.35562e-09
cg16482761	5	138061348	ENSG00000044115	rs6862845	138273145	C	A	0.274354	-3.485	0.548824	2.15394e-10	0.556342	4.36084e-09
cg03345925	8	144599347	ENSG00000179886	rs113990650	144631342	T	C	0.156064	-0.416884	0.0656524	2.15503e-10	0.0924568	4.36298e-09
cg10212537	14	93799559	ENSG00000012963	rs1263429	93731823	G	A	0.228628	-0.70695	0.111336	2.15757e-10	0.224874	4.36776e-09
cg05864024	10	73574855	ENSG00000197746	rs72804005	73587212	T	A	0.0775348	-0.548607	0.0864011	2.15967e-10	0.0435759	4.37177e-09
cg24332710	1	46016173	ENSG00000132763	rs61788356	46006675	T	C	0.215706	0.72535	0.114241	2.16325e-10	0.558639	4.37864e-09
cg09320662	12	133180698	ENSG00000177084	rs1882310	133180580	C	T	0.175944	0.115351	0.0181678	2.16444e-10	0.0195095	4.38088e-09
cg11093762	7	930723	ENSG00000239857	rs111957895	880983	G	C	0.181909	-0.505353	0.0795958	2.16724e-10	0.0390896	4.3863e-09
cg00759634	10	125853788	ENSG00000182022	rs28461349	125807624	C	T	0.395626	0.438054	0.0689993	2.17186e-10	0.128355	4.39522e-09
cg27243389	10	45869702	ENSG00000256574	rs4987105	45869748	T	C	0.175944	-1.40564	0.221412	2.17414e-10	0.141257	4.3996e-09
cg19800062	3	19988243	ENSG00000163576	rs2364515	19981555	G	C	0.271372	-1.24043	0.195392	2.1754e-10	0.136222	4.40198e-09
cg17633074	6	30878864	ENSG00000204632	rs62391802	29695921	A	C	0.028827	-0.627223	0.0988017	2.17707e-10	0.156277	4.40521e-09
cg09141835	16	88988174	ENSG00000167515	rs488327	88989005	C	T	0.308151	-0.0948484	0.014941	2.1787e-10	0.0240344	4.40829e-09
cg00134415	22	38856689	ENSG00000213923	rs196068	38854317	T	C	0.265408	-0.509584	0.0802779	2.18489e-10	0.278313	4.41996e-09
cg14730085	19	39522548	ENSG00000104835	rs12974080	39540843	T	A	0.340954	0.581271	0.0915765	2.19006e-10	0.163521	4.42993e-09
cg22580629	12	56390979	ENSG00000139531	rs773109	56374695	A	G	0.319085	1.52393	0.240092	2.19153e-10	0.383171	4.43269e-09
cg09618953	22	23522492	ENSG00000186716	rs4820543	23542535	A	G	0.39165	-1.05606	0.16641	2.20798e-10	0.0967409	4.46454e-09
cg25024035	6	33117437	ENSG00000204228	rs55928678	33129778	G	C	0.0357853	0.522659	0.0823614	2.21091e-10	0.103584	4.4701e-09
cg15303329	4	1305315	ENSG00000090316	rs3755931	1236840	T	C	0.0139165	-0.0584481	0.00921045	2.21205e-10	0.336285	4.47224e-09
cg23540819	8	17940228	ENSG00000129422	rs35425490	17941805	A	G	0.0188867	-1.47755	0.232839	2.21264e-10	0.0154224	4.47341e-09
cg07063294	14	105286642	ENSG00000258811	rs72718104	105291446	T	C	0.0387674	0.483414	0.076183	2.21817e-10	0.192437	4.48406e-09
cg00428598	17	7153814	ENSG00000072778	rs929229	7105399	A	G	0.357853	-1.34214	0.211514	2.21897e-10	0.027434	4.48562e-09
cg23989004	19	12624770	ENSG00000105607	rs12978215	12520283	C	G	0.499006	0.337283	0.0531577	2.22491e-10	0.134175	4.49712e-09
cg03970086	16	88974840	ENSG00000167515	rs1673932	88987861	C	T	0.337972	0.123849	0.0195199	2.22785e-10	0.0757794	4.50273e-09
cg09907228	19	838964	ENSG00000197766	rs34866996	838868	T	G	0.21173	-0.666092	0.104984	2.2283e-10	0.0130902	4.50358e-09
cg13921245	6	33053791	ENSG00000204252	rs9277935	33160425	T	G	0.241551	-0.119669	0.0188613	2.22864e-10	0.0279407	4.50421e-09
cg05221455	11	829616	ENSG00000177236	rs11246300	749776	T	C	0.184891	2.21474	0.349078	2.23083e-10	0.0145596	4.5085e-09
cg22059413	2	69831408	ENSG00000198380	rs62133968	69891910	T	C	0.239563	0.976242	0.153873	2.23226e-10	0.026036	4.51114e-09
cg15225267	6	31276187	ENSG00000204632	rs149543464	30400763	A	G	0.082505	1.9326	0.304632	2.23782e-10	0.0678079	4.5217e-09
cg16399632	4	1244006	ENSG00000145217	rs2291199	1244267	G	A	0.432406	0.0518804	0.00817792	2.2393e-10	0.154988	4.52445e-09
cg03426888	6	32156527	ENSG00000179344	rs192471087	32119730	C	G	0.199801	-1.16378	0.183449	2.24045e-10	0.0249146	4.52664e-09
cg24198896	6	31770844	ENSG00000206337	rs114832009	31770823	T	C	0.0357853	0.335986	0.0529626	2.24131e-10	0.010574	4.52823e-09
cg09104284	16	90050102	ENSG00000261172	rs4238834	90055018	T	C	0.332008	-2.20252	0.347197	2.24284e-10	0.0935202	4.53127e-09
cg09265054	8	145728138	ENSG00000160972	rs11774212	145686505	C	T	0.501988	2.03181	0.320293	2.24463e-10	0.146306	4.53465e-09
cg13898762	9	137028590	ENSG00000196363	rs7847227	136993189	C	G	0.445328	-0.636283	0.100303	2.24494e-10	0.0234637	4.53517e-09
cg16704889	6	31696729	ENSG00000250535	rs389883	31947460	G	T	0.215706	0.865761	0.136482	2.24721e-10	0.0432479	4.53945e-09
cg19920283	7	105172520	ENSG00000091127	rs56379434	105159461	T	C	0.190855	-1.44742	0.2282	2.25642e-10	0.23708	4.55727e-09
cg16418800	5	76476455	ENSG00000164251	rs2928168	76476692	T	G	0.15507	0.179918	0.0283677	2.2629e-10	0.0154968	4.56959e-09
cg17503389	5	90575422	ENSG00000199643	rs4019302	90578758	G	C	0.11829	0.295828	0.0466447	2.26581e-10	0.0643229	4.57516e-09
cg22382021	8	145755756	ENSG00000182307	rs72697666	145838758	G	A	0.430418	0.173258	0.0273186	2.26611e-10	0.0487968	4.57566e-09
cg11358777	6	29638498	ENSG00000189298	rs6903823	28322296	G	A	0.214712	0.835748	0.131781	2.26909e-10	0.0135919	4.58142e-09
cg16425038	14	24641194	ENSG00000100918	rs7154911	24643025	C	G	0.266402	0.704246	0.111048	2.27092e-10	0.0498767	4.5849e-09
cg02497428	16	21665138	ENSG00000140749	rs8054825	21665111	A	G	0.0407555	-0.493535	0.077828	2.27762e-10	0.0198268	4.59786e-09
cg25282037	6	31937072	ENSG00000204351	rs512559	31916062	G	A	0.0427435	1.98542	0.313125	2.28797e-10	0.0997954	4.61788e-09
cg06155771	6	30029935	ENSG00000196812	rs148696809	28934352	C	T	0.0695825	0.643143	0.101435	2.29103e-10	0.0190798	4.62359e-09
cg08506353	6	33096312	ENSG00000225851	rs2072633	31919578	A	G	0.349901	-1.01953	0.160811	2.29846e-10	0.0701305	4.63769e-09
cg08207895	3	50388901	ENSG00000114353	rs4141060	50300117	C	T	0.162028	-0.121754	0.0192051	2.30266e-10	0.156284	4.64554e-09
cg03531100	19	49260119	ENSG00000105538	rs838133	49259529	A	G	0.425447	0.283621	0.0447394	2.30647e-10	0.0116688	4.65279e-09
cg14080888	9	130712990	ENSG00000167106	rs729335	130751596	G	A	0.131213	-0.786171	0.124014	2.30688e-10	0.0533982	4.65352e-09
cg21956507	19	41197903	ENSG00000123815	rs66500423	41195170	C	T	0.326044	-0.380801	0.0600697	2.30796e-10	0.250232	4.65557e-09
cg25932386	2	37459326	ENSG00000055332	rs79170531	37442448	T	A	0.0397614	0.646112	0.101922	2.30818e-10	0.0315083	4.65599e-09
cg11240327	6	90348503	ENSG00000025039	rs11754617	90386080	C	T	0.207753	0.762084	0.120217	2.3093e-10	0.012378	4.65804e-09
cg16635777	6	150187977	ENSG00000120253	rs1999633	150187712	T	C	0.259443	-2.08003	0.328129	2.31173e-10	0.022788	4.66263e-09
cg25066857	2	85921438	ENSG00000168874	rs2886768	85927555	C	A	0.407555	-2.74388	0.432875	2.31656e-10	0.0652581	4.67206e-09
cg14099457	3	49170794	ENSG00000178252	rs6792510	48723302	G	C	0.352883	-2.48582	0.392169	2.31806e-10	0.0227554	4.67494e-09
cg22917652	8	10283152	ENSG00000233609	rs2921053	8319963	C	G	0.445328	2.29899	0.362699	2.31922e-10	0.247441	4.67715e-09
cg05996538	6	32191210	ENSG00000224389	rs149755989	32227850	T	G	0.236581	0.921468	0.145382	2.32368e-10	0.0758692	4.68572e-09
cg11318251	8	104152588	ENSG00000164929	rs72673322	104197695	A	G	0.083499	-0.0499429	0.00787981	2.32632e-10	0.21299	4.69076e-09
cg13356896	2	198650987	ENSG00000231621	rs16865262	198263146	C	T	0.250497	-1.91369	0.301943	2.32893e-10	0.0132587	4.69568e-09
cg06617468	4	89619023	ENSG00000248019	rs112558843	89672210	G	T	0.0626243	0.959305	0.151363	2.33121e-10	0.094142	4.70006e-09
cg07153921	17	41440717	ENSG00000068079	rs115252215	41438619	A	G	0.291252	0.159965	0.0252402	2.33178e-10	0.0191739	4.70115e-09
cg16564940	17	7117310	ENSG00000072778	rs11867639	7103074	G	A	0.403579	1.45046	0.228865	2.33326e-10	0.69661	4.70391e-09
cg18146398	3	46251215	ENSG00000163823	rs3181077	46250652	C	T	0.255467	-2.58849	0.40846	2.33975e-10	0.2733	4.71622e-09
cg01116831	16	2190356	ENSG00000167965	rs138036227	2148271	A	G	0.100398	0.545763	0.0861239	2.34368e-10	0.306791	4.72374e-09
cg03126579	19	3822189	ENSG00000105289	rs2301845	3820305	T	G	0.435388	-0.505272	0.0797377	2.3478e-10	0.286807	4.73142e-09
cg20804756	6	31507857	ENSG00000179344	rs501942	31840477	T	C	0.0735587	1.11025	0.175215	2.35026e-10	0.0584708	4.73602e-09
cg08938612	16	2237221	ENSG00000167965	rs26873	2247362	T	C	0.400596	-1.47075	0.232124	2.35683e-10	0.125824	4.74869e-09
cg18458352	6	29711249	ENSG00000204580	rs1611430	29893461	G	A	0.171968	0.302444	0.0477339	2.35749e-10	0.250275	4.75e-09
cg00206463	6	30179435	ENSG00000204642	rs183830067	30217185	T	A	0.310139	-1.13872	0.179724	2.35871e-10	0.0556318	4.75236e-09
cg05718288	5	135526589	ENSG00000113658	rs6596287	135479348	C	A	0.326044	-2.8565	0.45084	2.35874e-10	0.607016	4.75238e-09
cg05034471	16	30034801	ENSG00000169592	rs9932193	30068469	G	T	0.468191	1.25109	0.197472	2.36511e-10	0.0167301	4.76458e-09
cg07676002	20	44880000	ENSG00000101470	rs3091897	44878266	G	C	0.435388	-0.245347	0.0387271	2.36932e-10	0.105283	4.7726e-09
cg07926618	1	17247876	ENSG00000228549	rs156858	16824337	C	T	0.305169	-1.37295	0.216716	2.36991e-10	0.220783	4.77372e-09
cg25276610	6	27573342	ENSG00000186470	rs9368503	27303745	T	A	0.529821	0.742547	0.117214	2.37345e-10	0.0112533	4.78044e-09
cg03198578	19	54668604	ENSG00000088038	rs36653	54668487	T	C	0.266402	0.314473	0.0496423	2.37665e-10	0.0224673	4.78654e-09
cg04152629	12	49211867	ENSG00000169884	rs12369114	49212806	T	C	0.177932	-0.160724	0.0253723	2.37876e-10	0.0470566	4.79054e-09
cg00958217	1	6681584	ENSG00000204859	rs3747994	6681744	C	T	0.298211	-0.949718	0.149926	2.37972e-10	0.117375	4.79235e-09
cg17074220	10	18828486	ENSG00000225527	rs12767546	18840919	A	T	0.32008	-0.898914	0.141907	2.38076e-10	0.0173171	4.79433e-09
cg06649165	19	17831720	ENSG00000130475	rs56366939	17836171	T	C	0.208748	-1.61475	0.254929	2.38684e-10	0.41918	4.80587e-09
cg07604616	6	42927504	ENSG00000124713	rs9471975	42919222	T	C	0.411531	2.04533	0.322907	2.3874e-10	0.0112288	4.80694e-09
cg26552638	8	10875534	ENSG00000255518	rs11784312	10872767	A	G	0.356859	-0.704436	0.111215	2.38921e-10	0.0141777	4.81042e-09
cg22545121	19	52094375	ENSG00000267861	rs35692207	52085846	G	A	0.466203	-0.65359	0.10319	2.39115e-10	0.133441	4.81401e-09
cg11683125	15	51385476	ENSG00000138592	rs1124769	51352249	G	A	0.184891	0.484026	0.0764219	2.39506e-10	0.0510833	4.82153e-09
cg07237540	18	77495904	ENSG00000060069	rs487172	77481980	C	G	0.447316	0.819046	0.129319	2.39639e-10	0.0273566	4.8241e-09
cg02309029	19	52272839	ENSG00000171049	rs1868944	52280472	G	C	0.238569	-2.08749	0.329595	2.39655e-10	0.0626478	4.82437e-09
cg12096447	14	105714400	ENSG00000182809	rs8022526	105756485	G	A	0.323062	0.230216	0.0363491	2.39708e-10	0.317199	4.82534e-09
cg25026700	4	159690965	ENSG00000052795	rs59682514	159702532	A	G	0.0536779	-0.476837	0.0752916	2.4012e-10	0.0333164	4.8332e-09
cg07745434	3	126243401	ENSG00000180767	rs1388097	126242874	G	A	0.422465	-3.93401	0.621175	2.40161e-10	0.883934	4.83399e-09
cg18901355	8	21910989	ENSG00000168476	rs17516425	21912575	T	C	0.116302	0.972543	0.15357	2.4058e-10	0.0303195	4.84184e-09
cg16632636	17	38213364	ENSG00000073605	rs8078692	38215117	G	A	0.520875	-1.98392	0.313279	2.40807e-10	0.0176313	4.84604e-09
cg03023089	22	36806580	ENSG00000100350	rs181544729	36808727	A	G	0.0238569	0.595538	0.0940409	2.40829e-10	0.0440299	4.84645e-09
cg13016308	11	3253581	ENSG00000224513	rs4758489	3256136	C	T	0.176938	-2.07803	0.32816	2.41422e-10	0.120662	4.85783e-09
cg10779340	1	22817261	ENSG00000184677	rs963970	22801459	C	G	0.372763	-1.13657	0.179487	2.415e-10	0.869511	4.85934e-09
cg16236263	6	32908605	ENSG00000224389	rs116131925	32929943	T	A	0.0516899	2.88408	0.455466	2.4177e-10	0.0206978	4.86439e-09
cg23008871	17	45949743	ENSG00000108468	rs12453773	45952431	C	T	0.0904573	-0.208038	0.0328549	2.41943e-10	0.0244881	4.86754e-09
cg06141004	7	6867070	ENSG00000122512	rs13235168	6715000	T	G	0.11829	0.225862	0.0356702	2.42065e-10	0.0184278	4.86985e-09
cg26479374	4	1243980	ENSG00000145217	rs2291199	1244267	G	A	0.432406	0.0538757	0.00850923	2.42867e-10	0.0820687	4.88511e-09
cg26300324	2	38152884	ENSG00000115841	rs74802833	38155482	G	A	0.23161	-0.404948	0.063959	2.43003e-10	0.684521	4.88758e-09
cg07789940	16	1609393	ENSG00000103024	rs17135391	1605606	T	C	0.205765	-0.292052	0.0461285	2.43142e-10	0.011751	4.89032e-09
cg07996016	19	17504632	ENSG00000099330	rs8107534	17508678	A	C	0.16998	-0.18468	0.02917	2.43305e-10	0.0686273	4.89331e-09
cg10681328	12	56915608	ENSG00000258311	rs10876903	56929447	G	A	0.488072	0.150977	0.0238477	2.43754e-10	0.0215322	4.90187e-09
cg11144103	17	40561514	ENSG00000108828	rs2883456	40552794	C	T	0.312127	-0.037857	0.00597989	2.44024e-10	0.0167696	4.90686e-09
cg15056803	10	33820120	ENSG00000099250	rs17296943	34160764	G	C	0.147117	1.53339	0.242223	2.44377e-10	0.0283967	4.91361e-09
cg10730078	11	627968	ENSG00000254815	rs936472	593453	C	T	0.337972	-0.495832	0.0783252	2.44481e-10	0.0190149	4.91554e-09
cg24359392	1	235270928	ENSG00000116957	rs6429293	235322660	C	T	0.196819	0.571346	0.0902544	2.44532e-10	0.02889	4.91651e-09
cg01191806	10	81680307	ENSG00000224886	rs3750876	81680308	A	G	0.122266	0.109112	0.0172363	2.44573e-10	0.0346147	4.9172e-09
cg21236501	6	31846899	ENSG00000231852	rs114470326	31873277	T	C	0.0497018	0.0953894	0.0150686	2.44598e-10	0.143147	4.91768e-09
cg08450404	19	58326441	ENSG00000269343	rs9749376	58251045	A	G	0.323062	2.04485	0.323027	2.44699e-10	0.0255604	4.91964e-09
cg08948841	4	1244042	ENSG00000145217	rs2291199	1244267	G	A	0.432406	0.0537804	0.00849623	2.45312e-10	0.144888	4.93131e-09
cg25184088	4	2369577	ENSG00000159733	rs3128826	2366445	A	G	0.410537	0.325358	0.0514005	2.45377e-10	0.0326287	4.93258e-09
cg26369382	7	100240341	ENSG00000146828	rs2075672	100240296	A	G	0.378728	-0.181546	0.0286809	2.45393e-10	0.02932	4.93288e-09
cg09489128	19	55791986	ENSG00000160469	rs10403164	55773590	A	G	0.449304	-0.390933	0.0617609	2.45503e-10	0.105938	4.93502e-09
cg13746891	9	95953441	ENSG00000165238	rs10739944	95953435	A	G	0.16998	-0.439318	0.0694077	2.45904e-10	0.0554244	4.94262e-09
cg19148281	3	111577973	ENSG00000153283	rs1021706	111578865	C	G	0.183897	-0.318678	0.0503492	2.46188e-10	0.0599112	4.94781e-09
cg00090265	12	133140305	ENSG00000269676	rs12826964	133140853	A	G	0.45825	0.853252	0.134811	2.46348e-10	0.0185733	4.95085e-09
cg22366001	1	2066006	ENSG00000269554	rs11587831	2110848	G	T	0.218688	-0.259368	0.0409816	2.46918e-10	0.229905	4.96165e-09
cg17298352	15	86286038	ENSG00000259407	rs12442835	86247098	C	T	0.0715706	-0.537906	0.0849922	2.46931e-10	0.0212226	4.96184e-09
cg14006318	9	139971464	ENSG00000197355	rs41307440	139975531	G	C	0.362823	3.26849	0.516477	2.4767e-10	0.449003	4.9757e-09
cg02691360	16	56396075	ENSG00000159461	rs2432539	56420987	A	G	0.416501	-1.95455	0.308853	2.47687e-10	0.0402005	4.97595e-09
cg07836142	6	28411423	ENSG00000197062	rs2859368	28418039	C	T	0.44831	1.21644	0.192223	2.47908e-10	0.0185463	4.97999e-09
cg21155100	5	56147662	ENSG00000095015	rs56008823	56068014	G	T	0.0964215	-0.194361	0.0307135	2.48064e-10	0.140132	4.98291e-09
cg01072942	10	102279330	ENSG00000075826	rs3750631	102279294	G	A	0.190855	2.49744	0.394664	2.48328e-10	0.0123867	4.98799e-09
cg08332866	17	35017916	ENSG00000267067	rs35767371	34965584	C	T	0.395626	2.04203	0.322702	2.48512e-10	0.0740065	4.99154e-09
cg07809909	20	30433512	ENSG00000171552	rs6060992	30431255	T	G	0.248509	-0.12955	0.020475	2.49621e-10	0.112362	5.01247e-09
cg07327299	17	37896063	ENSG00000073605	rs72832924	37896856	T	C	0.173956	-1.75164	0.276847	2.49803e-10	0.046279	5.01597e-09
cg24047736	2	39006193	ENSG00000143891	rs4670894	39007822	G	A	0.289264	-0.964619	0.152464	2.50186e-10	0.0711538	5.02319e-09
cg13614962	8	962418	ENSG00000104714	rs4637864	959761	T	C	0.368787	-0.286275	0.0452481	2.50331e-10	0.0118318	5.02601e-09
cg08511772	22	37960426	ENSG00000100079	rs2281097	37966060	T	C	0.437376	4.85534	0.767433	2.50423e-10	0.0783442	5.02772e-09
cg12432761	19	57079300	ENSG00000198046	rs4801340	57076126	G	A	0.236581	-0.604268	0.0955116	2.5055e-10	0.0189673	5.03019e-09
cg05408649	12	54446019	ENSG00000248265	rs55730794	54527168	T	C	0.256461	2.43677	0.38516	2.50567e-10	0.0159498	5.03051e-09
cg13043509	7	150434452	ENSG00000002933	rs741069	150444074	T	C	0.166004	1.89306	0.299223	2.5063e-10	0.855364	5.03168e-09
cg21293242	8	11204541	ENSG00000205873	rs13270267	11444837	T	C	0.435388	0.569865	0.0900759	2.50796e-10	0.789498	5.03451e-09
cg10111599	7	1573451	ENSG00000164880	rs28615604	1509707	C	T	0.461233	-1.8583	0.293741	2.51091e-10	0.792564	5.03991e-09
cg14442890	6	26502192	ENSG00000182952	rs6925895	26572165	T	G	0.435388	2.28108	0.360571	2.51126e-10	0.389646	5.04058e-09
cg10181419	2	264120	ENSG00000035115	rs7584915	264227	A	G	0.333996	-3.95843	0.62574	2.51593e-10	0.962526	5.04943e-09
cg10034808	8	99380162	ENSG00000104361	rs4288343	99305539	T	A	0.0616302	1.81472	0.286869	2.51677e-10	0.884172	5.05098e-09
cg02085660	8	145751749	ENSG00000160959	rs28970743	145827869	T	C	0.482107	-2.21247	0.349745	2.51682e-10	0.0388382	5.05102e-09
cg06705122	19	49371079	ENSG00000087076	rs837610	49374121	G	A	0.33499	0.890463	0.140765	2.51823e-10	0.102103	5.05357e-09
cg11609462	17	79682615	ENSG00000262814	rs62080220	79644695	A	G	0.164016	-0.357356	0.0564916	2.51878e-10	0.296029	5.05462e-09
cg20011352	8	37655269	ENSG00000020181	rs67709613	37650284	T	C	0.183897	-0.922911	0.145898	2.52069e-10	0.0501593	5.05815e-09
cg10287786	11	117666000	ENSG00000254528	rs112872285	117668060	T	G	0.308151	1.69546	0.268028	2.52129e-10	0.0221187	5.05922e-09
cg12051615	10	77154989	ENSG00000165644	rs56134657	76961919	A	G	0.0526839	-1.26067	0.199297	2.52232e-10	0.104522	5.06119e-09
cg02333467	7	100290845	ENSG00000196411	rs11772052	100302179	T	C	0.23161	1.97997	0.313008	2.52249e-10	0.0192101	5.06142e-09
cg25982657	4	8193353	ENSG00000125089	rs11728188	8230893	T	C	0.293241	1.21268	0.191714	2.52522e-10	0.318781	5.06684e-09
cg01753375	2	74607600	ENSG00000115318	rs3815476	74745173	C	T	0.0685885	0.40064	0.0633402	2.52886e-10	0.203616	5.07385e-09
cg27316036	6	27228188	ENSG00000124508	rs9368494	27237301	T	C	0.127237	0.377094	0.059619	2.53136e-10	0.0489665	5.07857e-09
cg08041350	17	25819112	ENSG00000141068	rs2948546	25839953	G	A	0.252485	1.31622	0.208098	2.53211e-10	0.0266233	5.08e-09
cg07154408	4	120549556	ENSG00000260091	rs10027976	120305042	T	G	0.2833	-3.46667	0.548098	2.53394e-10	0.192143	5.08341e-09
cg10159923	4	861224	ENSG00000163945	rs58036322	873417	G	T	0.265408	-0.707481	0.111857	2.53425e-10	0.0119588	5.08399e-09
cg26539455	6	31786772	ENSG00000198502	rs35570187	31780885	G	C	0.0815109	0.509377	0.080536	2.53492e-10	0.0199032	5.08521e-09
cg03169557	16	89598950	ENSG00000261118	rs7193472	89605495	C	T	0.486084	-0.175895	0.027811	2.538e-10	0.123811	5.09101e-09
cg12868738	7	148946070	ENSG00000244560	rs117353080	148928259	T	C	0.054672	-2.02994	0.320959	2.53863e-10	0.505869	5.09221e-09
cg11661914	12	49180849	ENSG00000258273	rs11168740	49180633	G	A	0.176938	-0.138713	0.0219329	2.5415e-10	0.0173474	5.0977e-09
cg08822898	12	68725347	ENSG00000111554	rs6581810	68698020	A	C	0.280318	0.995973	0.157481	2.54239e-10	0.49263	5.09931e-09
cg11039241	17	186214	ENSG00000262061	rs12950435	176297	T	C	0.394632	-1.52329	0.240866	2.54483e-10	0.094555	5.10387e-09
cg26687082	6	31869120	ENSG00000204351	rs241435	32798243	A	G	0.028827	1.03504	0.163664	2.54604e-10	0.0418259	5.10613e-09
cg06950730	11	117069479	ENSG00000149591	rs35186251	117076708	C	T	0.263419	3.1795	0.502754	2.54619e-10	0.0884077	5.1064e-09
cg06406893	16	88149254	ENSG00000103257	rs7206550	88138230	C	T	0.435388	-0.0986713	0.0156027	2.54913e-10	0.0974664	5.11204e-09
cg18824775	5	176731107	ENSG00000169230	rs6885410	176740996	C	A	0.274354	-3.08262	0.487454	2.55013e-10	0.279227	5.11394e-09
cg27625401	16	3148536	ENSG00000263072	rs4786379	3125691	A	G	0.423459	-0.180926	0.0286101	2.55122e-10	0.0101901	5.11592e-09
cg11832534	1	3563998	ENSG00000158109	rs12027041	3591448	C	G	0.410537	-0.219125	0.0346517	2.55462e-10	0.202427	5.1224e-09
cg03080965	16	1821577	ENSG00000103024	rs2575329	1819433	G	A	0.430418	-0.7836	0.123917	2.55535e-10	0.0112746	5.1238e-09
cg15015518	1	17035497	ENSG00000215908	rs10907229	16811071	C	T	0.299205	1.16278	0.183888	2.56035e-10	0.0642329	5.13325e-09
cg18782651	7	65969785	ENSG00000237310	rs313829	65552497	A	G	0.318091	-2.30172	0.364007	2.56077e-10	0.0408401	5.13404e-09
cg22141459	17	27899465	ENSG00000168792	rs3115096	27907486	A	G	0.284294	1.5515	0.245377	2.56654e-10	0.16102	5.14507e-09
cg25791279	22	32026902	ENSG00000185339	rs5994405	31984827	G	A	0.0864811	0.0929756	0.0147056	2.57404e-10	0.0433424	5.15961e-09
cg11817057	6	29924202	ENSG00000204625	rs137975916	29851101	G	T	0.0805169	-0.398072	0.062963	2.57671e-10	0.0220574	5.16461e-09
cg13660719	6	30852963	ENSG00000204580	rs3130695	31211050	A	G	0.202783	0.793352	0.125488	2.5794e-10	0.123754	5.16973e-09
cg20366832	17	73520850	ENSG00000263843	rs75887200	73516171	C	T	0.0685885	0.9398	0.148655	2.58149e-10	0.0247532	5.17371e-09
cg10376408	11	9113406	ENSG00000166471	rs74052399	9112572	T	C	0.236581	-2.62705	0.415554	2.58534e-10	0.0167623	5.18106e-09
cg04147642	6	32054659	ENSG00000204338	rs2293751	31907837	A	G	0.533797	1.84335	0.291591	2.58734e-10	0.0428031	5.18486e-09
cg11141696	1	161700167	ENSG00000081721	rs1503809	161700231	T	C	0.121272	0.083657	0.0132338	2.59106e-10	0.0197278	5.19193e-09
cg09830866	16	771714	ENSG00000129925	rs763154	759069	G	C	0.447316	-0.330939	0.0523526	2.59301e-10	0.0577219	5.19569e-09
cg16677399	6	28830902	ENSG00000204789	rs13214023	28332141	A	G	0.0685885	-0.107643	0.0170287	2.59421e-10	0.0129337	5.19792e-09
cg26681399	22	41777847	ENSG00000167074	rs5751086	41768862	T	C	0.266402	-1.97052	0.31174	2.59829e-10	0.17188	5.20558e-09
cg21453303	1	6556848	ENSG00000215788	rs10157142	6618785	A	T	0.133201	0.199439	0.0315551	2.60978e-10	0.0725279	5.22743e-09
cg27067425	19	15695299	ENSG00000267453	rs619731	15693623	T	G	0.514911	-0.903124	0.142895	2.61267e-10	0.0829879	5.23288e-09
cg12252069	7	26897597	ENSG00000005020	rs34725546	27136247	T	C	0.361829	2.70366	0.427788	2.61418e-10	0.152804	5.2358e-09
cg14478589	9	124086862	ENSG00000148180	rs77492689	124130322	T	C	0.166998	-1.04122	0.164747	2.61428e-10	0.0456353	5.23596e-09
cg24010336	19	39467258	ENSG00000182472	rs76310004	39449368	G	A	0.138171	0.126727	0.0200516	2.61492e-10	0.0178884	5.23721e-09
cg00812611	7	150440426	ENSG00000213203	rs3757411	150431977	A	G	0.432406	-0.691496	0.10942	2.62175e-10	0.0294601	5.2501e-09
cg25337705	17	80455872	ENSG00000169660	rs12950178	80453933	T	C	0.370775	1.50737	0.23854	2.62972e-10	0.0728244	5.2652e-09
cg16092834	4	113066298	ENSG00000174749	rs4834221	113073699	A	G	0.398608	-1.57151	0.248698	2.63338e-10	0.222991	5.27211e-09
cg04233193	16	1340362	ENSG00000103275	rs1811834	1379523	T	C	0.125249	-1.6659	0.263635	2.63345e-10	0.485959	5.27223e-09
cg25828185	12	54455656	ENSG00000198353	rs75160195	54521594	T	C	0.0457256	0.472919	0.0748423	2.63469e-10	0.709443	5.27461e-09
cg09582351	12	29534625	ENSG00000123106	rs6487804	29454934	A	G	0.338966	-0.0766412	0.0121291	2.63613e-10	0.0174071	5.27724e-09
cg19027710	3	142837529	ENSG00000175040	rs6779888	143330927	G	A	0.417495	0.423812	0.0670748	2.64117e-10	0.444913	5.28675e-09
cg02802420	16	69363236	ENSG00000132603	rs1424114	69224615	T	C	0.343936	-1.16736	0.184755	2.64237e-10	0.014194	5.28907e-09
cg13788819	20	31352228	ENSG00000088305	rs4911106	31331330	G	A	0.408549	0.169393	0.0268096	2.64339e-10	0.292752	5.29097e-09
cg02828016	6	24646676	ENSG00000218186	rs6923652	24631960	C	T	0.378728	-0.193226	0.0305826	2.64664e-10	0.0504	5.29711e-09
cg16785520	15	90604217	ENSG00000185043	rs1317445	90598235	C	T	0.214712	0.425335	0.0673194	2.64699e-10	0.623786	5.2977e-09
cg13122390	22	24129041	ENSG00000099977	rs34230235	24131283	T	C	0.0347913	0.418989	0.0663158	2.64827e-10	0.0213185	5.30017e-09
cg12170654	6	31459698	ENSG00000240065	rs501942	31840477	T	C	0.0735587	0.192256	0.03043	2.64982e-10	0.0190159	5.30302e-09
cg16276523	1	161049579	ENSG00000122223	rs4233364	161054223	T	A	0.0904573	-0.25099	0.0397263	2.65002e-10	0.0113836	5.30336e-09
cg09317772	17	49242784	ENSG00000239672	rs4794210	49250235	T	C	0.474155	2.36818	0.374836	2.65132e-10	0.0225087	5.30589e-09
cg11244672	19	19639970	ENSG00000250067	rs7252453	19654117	C	G	0.172962	0.71843	0.113719	2.65652e-10	0.0267455	5.31597e-09
cg02665463	17	44657154	ENSG00000186868	rs17698176	44819595	G	T	0.227634	-0.0681069	0.0107806	2.65772e-10	0.198253	5.31825e-09
cg10898212	17	30813178	ENSG00000126858	rs8070777	30765464	G	A	0.147117	-0.142052	0.0224861	2.66143e-10	0.0194542	5.32528e-09
cg09228402	1	3824319	ENSG00000236423	rs12094822	3810909	T	C	0.182903	0.253073	0.0400615	2.6649e-10	0.0273522	5.33185e-09
cg04708264	16	87323420	ENSG00000140941	rs4843239	87399453	G	A	0.516899	-1.67683	0.265457	2.67121e-10	0.296557	5.34388e-09
cg15123519	2	136567270	ENSG00000082258	rs6730196	136593760	T	G	0.403579	-0.211322	0.0334564	2.67804e-10	0.228764	5.35666e-09
cg19157842	17	6359865	ENSG00000261996	rs74504320	6554921	G	A	0.115308	-3.4821	0.551297	2.68099e-10	0.0319768	5.36228e-09
cg24693704	1	16068067	ENSG00000116786	rs76141545	15978869	G	A	0.206759	-0.735833	0.116502	2.68282e-10	0.421038	5.36577e-09
cg07459594	22	31318240	ENSG00000133422	rs11089484	31340299	G	A	0.319085	0.699295	0.110721	2.6868e-10	0.0159001	5.37317e-09
cg15283292	10	61982007	ENSG00000151150	rs753931	62507203	T	G	0.33499	2.29331	0.363118	2.69139e-10	0.107415	5.38175e-09
cg26060535	6	29948514	ENSG00000230521	rs114832360	29951061	T	C	0.0437376	-0.255548	0.0404638	2.69325e-10	0.0763846	5.38529e-09
cg09609212	15	74284801	ENSG00000067221	rs12901603	74295198	G	A	0.417495	-1.10951	0.175683	2.69458e-10	0.106539	5.3878e-09
cg24951886	10	13526236	ENSG00000165626	rs7917804	13540537	C	T	0.342942	0.848426	0.134342	2.69461e-10	0.496939	5.38784e-09
cg14642392	6	32026740	ENSG00000204525	rs61746206	32065113	T	C	0.0178926	0.26884	0.0425692	2.69513e-10	0.0131445	5.38884e-09
cg10296755	16	810733	ENSG00000102854	rs185271191	814617	T	C	0.0188867	-0.793383	0.125629	2.69697e-10	0.0537535	5.39235e-09
cg04772947	11	57363540	ENSG00000149131	rs144256346	57371412	T	C	0.261431	1.29095	0.204423	2.70003e-10	0.0190888	5.39815e-09
cg06428797	19	49996158	ENSG00000142541	rs4802612	49989750	G	A	0.126243	0.32641	0.0516874	2.70026e-10	0.0175443	5.39856e-09
cg02218884	11	627582	ENSG00000254815	rs936472	593453	C	T	0.337972	-0.491945	0.0779011	2.70165e-10	0.0222315	5.40121e-09
cg14957089	11	331092	ENSG00000270030	rs7944394	323649	T	C	0.429423	-3.54118	0.560787	2.70745e-10	0.0937508	5.4123e-09
cg04848452	3	40350801	ENSG00000188846	rs60329764	40334621	C	T	0.367793	-1.17404	0.185938	2.71599e-10	0.014116	5.42852e-09
cg06471254	6	33690276	ENSG00000161904	rs12528378	33653486	A	G	0.0984095	0.197201	0.0312323	2.71891e-10	0.0468424	5.43423e-09
cg14222607	8	21967298	ENSG00000173566	rs11779694	21978088	A	G	0.392644	-1.85942	0.294518	2.72939e-10	0.0110713	5.4541e-09
cg26338869	17	61819248	ENSG00000198909	rs3760254	61851751	T	G	0.40159	-0.0661559	0.0104786	2.72961e-10	0.0492506	5.4545e-09
cg17507374	5	180237222	ENSG00000260841	rs2129059	180225013	C	T	0.133201	0.932843	0.147756	2.7298e-10	0.0143095	5.45484e-09
cg05045161	15	101817896	ENSG00000131871	rs34713741	101817876	T	C	0.291252	-0.114777	0.0181802	2.73107e-10	0.0103021	5.45729e-09
cg27650726	4	6676596	ENSG00000251580	rs62289364	6673300	A	G	0.161034	-2.59179	0.410545	2.73591e-10	0.570829	5.46667e-09
cg18155407	19	33210662	ENSG00000267475	rs12610260	33210030	T	G	0.210736	-1.83224	0.290235	2.73716e-10	0.0586228	5.46906e-09
cg13437525	12	51318487	ENSG00000185432	rs7131969	51304856	C	T	0.309145	-1.04116	0.16493	2.7414e-10	0.327579	5.4771e-09
cg06999653	2	168188470	ENSG00000169432	rs7569147	167989691	A	G	0.194831	-0.120848	0.0191437	2.74285e-10	0.0224489	5.47975e-09
cg11362074	19	2706834	ENSG00000261342	rs4992700	2713002	G	A	0.194831	-1.10389	0.174873	2.74561e-10	0.0170925	5.48502e-09
cg21245717	15	43585934	ENSG00000137842	rs12148735	43589582	C	T	0.326044	-0.119977	0.0190071	2.75044e-10	0.063485	5.49402e-09
cg07364018	1	17231679	ENSG00000215908	rs11586910	17276357	C	T	0.149105	-2.35824	0.373601	2.75106e-10	0.54722	5.49514e-09
cg22237777	12	6602920	ENSG00000139190	rs11064242	6625311	A	G	0.291252	2.85158	0.451785	2.75823e-10	0.163604	5.50879e-09
cg22945957	15	77323565	ENSG00000140391	rs12372997	77378753	C	T	0.319085	-2.33448	0.369866	2.75973e-10	0.753761	5.51149e-09
cg08325845	6	29974886	ENSG00000225059	rs1265092	31107317	T	C	0.318091	1.0812	0.171301	2.76032e-10	0.0124359	5.5126e-09
cg10028434	14	104160076	ENSG00000269963	rs8018979	104109087	A	G	0.393638	3.3516	0.531017	2.76053e-10	0.643284	5.51294e-09
cg04287094	16	87345118	ENSG00000260456	rs891092	87338226	A	G	0.415507	0.617981	0.0979125	2.76221e-10	0.285455	5.51612e-09
cg00622799	20	62318588	ENSG00000197457	rs909334	62270930	A	C	0.208748	1.80321	0.2857	2.76281e-10	0.0174	5.51713e-09
cg07605410	1	16828163	ENSG00000215908	rs156864	16825632	A	G	0.305169	1.13256	0.179449	2.7669e-10	0.0214244	5.52476e-09
cg05293216	9	35080812	ENSG00000165283	rs565070	35054586	G	A	0.454274	0.0882086	0.0139764	2.76783e-10	0.061452	5.52649e-09
cg26346875	6	31762719	ENSG00000198502	rs2857598	31563228	A	C	0.10835	2.42486	0.384217	2.76901e-10	0.0760354	5.52862e-09
cg06476903	19	38806779	ENSG00000130402	rs7257537	38806772	T	A	0.335984	0.106695	0.0169065	2.77397e-10	0.0221334	5.53798e-09
cg12387154	6	32119639	ENSG00000225851	rs589428	31848220	T	G	0.27833	1.46631	0.232361	2.78163e-10	0.0105026	5.5526e-09
cg03977339	6	29924256	ENSG00000230521	rs114832360	29951061	T	C	0.0437376	-0.260302	0.0412497	2.7834e-10	0.0606462	5.55598e-09
cg23369364	2	238406478	ENSG00000163359	rs10186010	238406366	C	T	0.0874752	0.202991	0.0321681	2.78476e-10	0.0164565	5.5585e-09
cg13740339	9	97400757	ENSG00000165140	rs28382863	97401064	C	T	0.0984095	-0.341515	0.0541205	2.78551e-10	0.102593	5.55994e-09
cg07596299	11	71824057	ENSG00000137497	rs10736780	71650241	T	C	0.0218688	-0.318135	0.0504155	2.78567e-10	0.468385	5.56022e-09
cg16958106	11	64424455	ENSG00000231680	rs2022051	64367589	G	A	0.217694	0.533698	0.0845767	2.78642e-10	0.0221107	5.5615e-09
cg19187564	19	42133492	ENSG00000231412	rs12461712	43835770	T	C	0.271372	-2.17281	0.344336	2.78778e-10	0.167661	5.56407e-09
cg17842189	22	47425596	ENSG00000054611	rs2285092	47391428	A	T	0.310139	-0.624724	0.0990102	2.79585e-10	0.0572545	5.57915e-09
cg08844035	3	48671337	ENSG00000225697	rs2276852	48666923	G	A	0.124254	-1.0032	0.158994	2.79623e-10	0.114888	5.57981e-09
cg02892367	7	148724141	ENSG00000155660	rs2306170	148725750	C	T	0.228628	0.682115	0.10811	2.80011e-10	0.0529826	5.58704e-09
cg18055623	19	54485327	ENSG00000130433	rs28620610	54473054	G	A	0.413519	0.311147	0.0493154	2.80273e-10	0.0647005	5.59195e-09
cg14952359	19	35791237	ENSG00000105695	rs2301600	35786868	T	C	0.241551	0.267912	0.0424633	2.80385e-10	0.126582	5.59402e-09
cg20295949	8	101170029	ENSG00000104450	rs1460934	101153024	G	A	0.444334	-1.68979	0.267827	2.80391e-10	0.258719	5.59411e-09
cg01932076	21	47394659	ENSG00000142156	rs1783077	47373703	T	C	0.424453	1.02232	0.162036	2.80425e-10	0.0192978	5.59474e-09
cg22545168	19	54866514	ENSG00000167613	rs139739133	54865633	C	T	0.410537	-0.466527	0.0739442	2.80531e-10	0.0131048	5.59684e-09
cg26230076	11	64937598	ENSG00000254614	rs6591177	64935751	A	T	0.185885	-2.23236	0.353833	2.80729e-10	0.698235	5.60053e-09
cg05228404	10	125851279	ENSG00000182022	rs6588753	125823845	T	A	0.392644	0.462011	0.0732331	2.81244e-10	0.704091	5.61011e-09
cg23636419	16	87426676	ENSG00000103264	rs980304	87426667	A	G	0.405567	0.968645	0.15354	2.8133e-10	0.0366229	5.61172e-09
cg15393816	19	36431827	ENSG00000105270	rs3817624	36398899	T	C	0.0894632	0.346101	0.054862	2.81614e-10	0.0133216	5.61716e-09
cg18285951	9	139333297	ENSG00000148384	rs11793840	139378518	T	C	0.12326	-1.87004	0.29643	2.81708e-10	0.0140898	5.61889e-09
cg17997332	10	134022578	ENSG00000171813	rs4880357	134059949	A	G	0.238569	0.237369	0.0376272	2.81866e-10	0.273544	5.62185e-09
cg21543589	20	30225685	ENSG00000236559	rs6088856	30226543	G	C	0.209742	-0.472236	0.0748615	2.82439e-10	0.0446598	5.63273e-09
cg19118558	20	13201353	ENSG00000101230	rs12625749	13208808	C	T	0.246521	-1.53046	0.24262	2.82552e-10	0.142094	5.63479e-09
cg01506678	4	1093848	ENSG00000159674	rs1383660	1101216	T	C	0.111332	0.535972	0.0849669	2.82639e-10	0.0126857	5.63645e-09
cg01858157	20	23025149	ENSG00000125810	rs1884657	23083437	T	C	0.107356	2.46564	0.390875	2.8268e-10	0.31748	5.63724e-09
cg14114546	5	77823064	ENSG00000145685	rs6884208	77822690	G	A	0.463221	-0.480709	0.0762071	2.82778e-10	0.0393303	5.63902e-09
cg02365767	19	45004740	ENSG00000267242	rs10415710	45014722	G	C	0.446322	0.426057	0.0675436	2.82887e-10	0.0138302	5.64101e-09
cg27226618	2	265872	ENSG00000143727	rs6710233	217826	C	G	0.349901	-0.394008	0.0624642	2.83125e-10	0.0737245	5.64563e-09
cg19478500	6	125284655	ENSG00000146373	rs7768909	125283630	G	C	0.163022	0.732641	0.116153	2.8353e-10	0.160817	5.65306e-09
cg10768690	6	24645875	ENSG00000137261	rs1923188	24682891	T	C	0.338966	-1.08752	0.172421	2.83902e-10	0.051449	5.65999e-09
cg06226150	20	62369956	ENSG00000125520	rs2427536	62372813	G	A	0.084493	0.527102	0.083572	2.84188e-10	0.016045	5.66543e-09
cg24450112	21	44103949	ENSG00000160185	rs62215394	44103795	T	C	0.15507	0.111179	0.0176278	2.84465e-10	0.413322	5.67063e-09
cg01506341	6	30104709	ENSG00000248290	rs28380936	31320121	C	T	0.205765	0.359041	0.0569294	2.84891e-10	0.505414	5.67853e-09
cg07125829	11	45822831	ENSG00000025434	rs140887381	46315579	C	T	0.00994036	0.15636	0.0247927	2.85106e-10	0.0450101	5.6826e-09
cg09573371	13	32376637	ENSG00000133105	rs9549045	32345752	T	C	0.420477	-0.790148	0.125292	2.8553e-10	0.0930423	5.69085e-09
cg19507032	2	42991422	ENSG00000162881	rs12712859	42990522	T	C	0.239563	-0.86566	0.137267	2.85579e-10	0.881337	5.69172e-09
cg15155463	2	71693793	ENSG00000124357	rs34634781	71315688	G	A	0.00994036	1.44696	0.229478	2.87416e-10	0.0147415	5.72666e-09
cg00187557	5	139081136	ENSG00000044115	rs7728485	139077144	G	A	0.28827	0.372606	0.0590934	2.87504e-10	0.0542298	5.72827e-09
cg23194766	3	135684107	ENSG00000073711	rs35188750	135672088	C	G	0.285288	-0.384787	0.0610256	2.87565e-10	0.0285543	5.7294e-09
cg01313732	12	10252119	ENSG00000150048	rs2220436	10232625	A	G	0.122266	-0.464255	0.0736309	2.87877e-10	0.117608	5.7352e-09
cg04250404	12	53273752	ENSG00000167768	rs2682334	53282325	T	G	0.397614	-0.818833	0.129868	2.88002e-10	0.0251716	5.73758e-09
cg00664743	22	31300253	ENSG00000241878	rs118131223	31419449	T	C	0.05666	0.542637	0.0860649	2.88232e-10	0.0288411	5.74202e-09
cg08515285	22	20306749	ENSG00000161132	rs2280116	20306716	T	A	0.427435	0.46406	0.0736031	2.88394e-10	0.322244	5.74509e-09
cg15453482	11	65561749	ENSG00000176973	rs479844	65551957	A	G	0.44334	-0.24621	0.0390536	2.89293e-10	0.0331489	5.76237e-09
cg08333463	5	171534792	ENSG00000072786	rs3103584	171535410	A	G	0.0974155	-0.729839	0.115767	2.8938e-10	0.556725	5.76384e-09
cg09424348	6	30881549	ENSG00000204525	rs2736188	31565648	A	G	0.116302	0.896486	0.142201	2.89378e-10	0.0846648	5.76384e-09
cg06314184	7	4876143	ENSG00000242802	rs78016015	4885415	T	C	0.0248509	0.216424	0.0343299	2.89599e-10	0.0296264	5.76774e-09
cg06566158	17	3474950	ENSG00000197417	rs62069928	3514598	T	C	0.241551	-2.49928	0.396456	2.8997e-10	0.574071	5.77476e-09
cg01861377	19	281445	ENSG00000225373	rs8102122	290642	A	C	0.416501	-0.455413	0.0722466	2.90832e-10	0.0107913	5.79099e-09
cg09641376	6	29520965	ENSG00000197914	rs13217619	28306671	C	T	0.0675944	-0.566399	0.08986	2.91697e-10	0.0326912	5.80738e-09
cg26514578	4	5892628	ENSG00000072832	rs115074143	5891849	A	G	0.082505	-0.295267	0.0468447	2.91723e-10	0.289309	5.80787e-09
cg18533431	14	106090724	ENSG00000184986	rs72713322	105967278	A	G	0.255467	-1.34214	0.212936	2.91903e-10	0.832383	5.81134e-09
cg19852344	12	133463945	ENSG00000196458	rs10870517	133386099	A	G	0.205765	0.481489	0.0763912	2.92062e-10	0.123786	5.81423e-09
cg06178179	16	66881892	ENSG00000135720	rs12929840	66744748	C	T	0.347913	0.557349	0.0884313	2.92644e-10	0.953703	5.82475e-09
cg24318537	12	121159512	ENSG00000157782	rs6490300	121105555	T	G	0.441352	-0.507273	0.0804895	2.93181e-10	0.0412532	5.83483e-09
cg00470641	10	3096219	ENSG00000067057	rs11251681	3094659	T	C	0.0675944	0.205995	0.0326858	2.93306e-10	0.137808	5.83718e-09
cg14271150	9	139250736	ENSG00000213221	rs3812580	139301960	A	G	0.0377734	-1.62209	0.25739	2.93695e-10	0.494759	5.84458e-09
cg09456782	13	114146038	ENSG00000150401	rs74834554	114162154	A	G	0.0606362	-0.243468	0.0386342	2.94066e-10	0.19204	5.85165e-09
cg00615915	18	61637299	ENSG00000166401	rs77473067	61637819	C	A	0.0715706	-0.632141	0.100311	2.94228e-10	0.0856615	5.85449e-09
cg13904562	12	48690974	ENSG00000152556	rs74575365	48750769	A	G	0.0805169	-0.515581	0.0818155	2.94299e-10	0.0480374	5.8558e-09
cg02098565	16	89168508	ENSG00000259803	rs57137022	89196093	G	A	0.131213	2.64294	0.41941	2.9466e-10	0.0363949	5.86237e-09
cg14618312	9	138966922	ENSG00000238227	rs4419885	138966434	C	G	0.331014	-0.611547	0.0970498	2.95018e-10	0.0185773	5.86915e-09
cg06058073	7	141947347	ENSG00000242736	rs5012032	141942806	T	G	0.0954274	-0.327653	0.0519972	2.95056e-10	0.0326538	5.86982e-09
cg22512464	15	65203907	ENSG00000166839	rs1684035	65182032	A	G	0.435388	4.48687	0.712085	2.95671e-10	0.76266	5.88154e-09
cg17332091	2	241866245	ENSG00000178623	rs4675790	241859255	T	G	0.460239	0.145912	0.0231571	2.9577e-10	0.227719	5.88327e-09
cg16359142	11	278092	ENSG00000174885	rs521922	254421	G	A	0.270378	-0.81041	0.128617	2.95769e-10	0.208411	5.88327e-09
cg06039747	16	89632638	ENSG00000260259	rs7404644	89645957	G	C	0.134195	0.473775	0.0751949	2.96458e-10	0.0414769	5.89657e-09
cg17515966	1	6265894	ENSG00000116237	rs2092412	6279118	C	T	0.0407555	-1.25349	0.198951	2.96671e-10	0.0855881	5.90055e-09
cg21116812	19	2389729	ENSG00000130332	rs56291613	2323197	A	G	0.349901	2.18705	0.347125	2.96723e-10	0.0160446	5.9015e-09
cg09893570	17	58248058	ENSG00000167434	rs8079797	58355629	T	C	0.0357853	-0.702831	0.111558	2.97368e-10	0.183798	5.91374e-09
cg25589720	5	148737352	ENSG00000164284	rs783777	148731218	A	G	0.167992	-0.204136	0.0324033	2.97923e-10	0.247833	5.92409e-09
cg08661360	6	32016247	ENSG00000166278	rs1269852	32080191	C	G	0.0755467	-0.266688	0.0423327	2.97996e-10	0.0100591	5.9255e-09
cg08995871	10	76803361	ENSG00000165644	rs72642258	76803416	G	A	0.0467197	0.375997	0.059684	2.98059e-10	0.0353593	5.92665e-09
cg23037347	3	44379899	ENSG00000225873	rs59576247	44408255	T	G	0.0984095	-2.36268	0.375044	2.98139e-10	0.375908	5.92816e-09
cg10839385	1	159825049	ENSG00000181036	rs2501339	159825061	C	G	0.44334	0.360531	0.0572308	2.98421e-10	0.122859	5.93354e-09
cg27339143	1	109825518	ENSG00000181754	rs657420	109826136	C	T	0.466203	-0.408883	0.0649067	2.98518e-10	0.0108076	5.93543e-09
cg20362308	17	15412141	ENSG00000109099	rs8071082	15419589	T	G	0.199801	1.1694	0.185633	2.98613e-10	0.994162	5.93712e-09
cg03807983	6	32817662	ENSG00000242574	rs12529313	32817130	G	A	0.175944	-0.273691	0.0434491	2.9937e-10	0.0117842	5.95145e-09
cg01316550	5	56110833	ENSG00000155542	rs832550	56182589	C	T	0.193837	-2.80563	0.445404	2.99462e-10	0.094135	5.95316e-09
cg19461383	15	69325362	ENSG00000138604	rs311899	69378139	G	A	0.055666	-0.184063	0.0292223	3.00088e-10	0.0173991	5.9649e-09
cg24473500	7	871436	ENSG00000164818	rs4413675	835556	T	C	0.181909	-0.92857	0.147423	3.00231e-10	0.27356	5.96744e-09
cg13155421	3	105717036	ENSG00000114423	rs3898308	105703940	A	G	0.117296	-0.206006	0.0327063	3.00234e-10	0.162641	5.96745e-09
cg04789362	14	105333334	ENSG00000258811	rs11844343	105340130	C	T	0.383698	-1.20835	0.191847	3.00457e-10	0.109224	5.97174e-09
cg02569509	7	142423070	ENSG00000211750	rs4726581	142472439	C	T	0.409543	-2.30741	0.366341	3.00502e-10	0.135345	5.97259e-09
cg10987004	1	201777623	ENSG00000134369	rs35747893	201516454	A	G	0.442346	1.18225	0.187707	3.00732e-10	0.123912	5.97704e-09
cg20902757	8	67454892	ENSG00000213865	rs148734034	67466332	T	C	0.0149105	0.337414	0.0535714	3.00749e-10	0.205391	5.97735e-09
cg24601055	1	87372153	ENSG00000153936	rs2753278	87330390	C	G	0.195825	-0.771137	0.122435	3.00846e-10	0.350423	5.97906e-09
cg08284993	16	89382370	ENSG00000197912	rs74037226	89645895	T	C	0.0864811	-0.383702	0.0609235	3.01314e-10	0.0149649	5.9878e-09
cg25123266	6	35992520	ENSG00000112053	rs72657684	36010078	C	G	0.0815109	-0.731936	0.11622	3.01786e-10	0.0133753	5.99659e-09
cg07549656	11	134025554	ENSG00000151502	rs610382	134018656	C	T	0.329026	0.410719	0.0652175	3.02149e-10	0.168913	6.00352e-09
cg00481884	19	11689867	ENSG00000102575	rs117694210	11684412	T	C	0.122266	-2.53802	0.403034	3.02916e-10	0.35449	6.01804e-09
cg07803420	6	30851517	ENSG00000248290	rs3094669	31103195	G	C	0.0924453	-1.7682	0.280809	3.03852e-10	0.0502374	6.03575e-09
cg21570130	2	178128687	ENSG00000213963	rs34551701	178127040	C	A	0.382704	0.416441	0.0661371	3.0417e-10	0.16753	6.04164e-09
cg22239534	22	37102115	ENSG00000100360	rs4821519	37102100	C	G	0.0894632	0.464403	0.0737565	3.04558e-10	0.192143	6.049e-09
cg25066134	14	60032188	ENSG00000139970	rs74059550	60005330	T	C	0.0516899	-1.60134	0.254327	3.04711e-10	0.715269	6.05183e-09
cg26730416	11	4233502	ENSG00000167325	rs7104032	4222978	G	A	0.251491	0.61104	0.0970479	3.04888e-10	0.0416114	6.0549e-09
cg13347910	6	10555853	ENSG00000111846	rs707793	10520009	T	C	0.5	2.37878	0.377824	3.05397e-10	0.072933	6.06461e-09
cg07813065	16	70714606	ENSG00000261556	rs11643085	70714584	C	G	0.501988	-0.0938377	0.0149044	3.05476e-10	0.0124803	6.06586e-09
cg10547843	7	99601692	ENSG00000188186	rs10275052	99581799	A	G	0.295229	0.566953	0.0900525	3.05798e-10	0.0194475	6.07201e-09
cg10173475	2	242152697	ENSG00000006607	rs7590653	242163359	A	G	0.233598	-1.24612	0.197929	3.05818e-10	0.213748	6.07234e-09
cg15124201	6	32145376	ENSG00000223534	rs1009382	32026107	C	T	0.281312	1.77191	0.281459	3.06486e-10	0.0393032	6.08493e-09
cg02482346	17	42283972	ENSG00000267080	rs9895423	42285740	C	T	0.236581	-1.75195	0.278294	3.06768e-10	0.0143167	6.09029e-09
cg12401742	10	71210743	ENSG00000171224	rs2082209	71195853	G	A	0.423459	-0.232595	0.0369484	3.07157e-10	0.242324	6.09749e-09
cg12038694	7	774846	ENSG00000164818	rs12532534	831891	A	G	0.172962	-0.904828	0.143735	3.07208e-10	0.151531	6.0984e-09
cg09336922	11	790795	ENSG00000184524	rs4963156	780827	T	C	0.440358	-0.130887	0.0207928	3.07796e-10	0.0945636	6.10923e-09
cg01429844	12	50365827	ENSG00000139624	rs653576	50452708	C	G	0.0188867	0.349827	0.0555743	3.07891e-10	0.0378358	6.11099e-09
cg18345635	17	80186080	ENSG00000264548	rs4347682	80175591	A	G	0.287276	0.301378	0.0478778	3.07915e-10	0.411703	6.1114e-09
cg06695812	16	67905614	ENSG00000103064	rs77151487	68318185	A	G	0.0417495	0.598959	0.0951526	3.0794e-10	0.224162	6.11186e-09
cg02609733	6	33260145	ENSG00000227057	rs1800837	33272626	T	C	0.197813	-0.0847399	0.0134622	3.08111e-10	0.0279181	6.11494e-09
cg00548889	1	234634980	ENSG00000059588	rs6667048	234636107	A	G	0.471173	0.442095	0.0702343	3.08254e-10	0.017071	6.11749e-09
cg05267955	6	30881562	ENSG00000204528	rs1265098	31106177	C	T	0.269384	-2.30715	0.366536	3.08437e-10	0.0188066	6.12072e-09
cg02432860	22	17489187	ENSG00000215568	rs5748785	17472071	A	G	0.264414	1.08992	0.173159	3.08715e-10	0.0131381	6.12593e-09
cg21264521	1	203184923	ENSG00000133063	rs2244783	203188093	A	G	0.186879	0.544021	0.0864316	3.08911e-10	0.422711	6.12953e-09
cg13523144	9	140073247	ENSG00000197355	rs4074426	140068342	G	A	0.271372	-1.18743	0.188657	3.09195e-10	0.0958355	6.13481e-09
cg08638180	16	67283238	ENSG00000135723	rs4783585	67267279	A	G	0.0715706	1.43482	0.227975	3.09852e-10	0.57203	6.14713e-09
cg21194918	19	36239134	ENSG00000161265	rs112500848	36254427	T	C	0.157058	2.54616	0.404565	3.10221e-10	0.300126	6.15414e-09
cg21571937	17	42634416	ENSG00000180340	rs11867858	42688460	T	C	0.184891	-1.48494	0.235947	3.1031e-10	0.210935	6.15578e-09
cg07528349	7	149518783	ENSG00000106479	rs62492765	149516790	A	G	0.139165	-0.388275	0.0616947	3.10413e-10	0.0355458	6.15762e-09
cg13505279	15	55611881	ENSG00000069943	rs11635303	55618113	T	C	0.227634	-0.535406	0.0850765	3.10914e-10	0.0125186	6.16709e-09
cg05262191	1	1714271	ENSG00000231050	rs7542410	1831012	T	C	0.501988	-2.85731	0.454044	3.1134e-10	0.852079	6.17493e-09
cg13393601	2	69534855	ENSG00000198380	rs6732123	69534650	C	G	0.415507	1.78633	0.283874	3.12026e-10	0.160253	6.18795e-09
cg27230769	6	29706048	ENSG00000197914	rs13215804	28415572	G	A	0.305169	0.377999	0.0600697	3.12065e-10	0.0155495	6.18868e-09
cg00852565	19	4326524	ENSG00000178078	rs57631352	4338173	G	A	0.286282	0.227945	0.0362244	3.12221e-10	0.0733342	6.19157e-09
cg24132129	17	80183486	ENSG00000169738	rs11653003	80058795	G	T	0.520875	0.920249	0.14625	3.12758e-10	0.0629126	6.20182e-09
cg18359530	5	77945219	ENSG00000145685	rs461989	77947716	T	C	0.521869	0.12491	0.0198522	3.13364e-10	0.535536	6.2129e-09
cg11015768	2	86106058	ENSG00000183281	rs79305777	86327701	T	G	0.0119284	-0.217228	0.0345262	3.14044e-10	0.141834	6.2257e-09
cg11617938	6	29692281	ENSG00000235821	rs2471863	29899627	T	C	0.419483	2.52382	0.401157	3.14706e-10	0.0101007	6.23805e-09
cg03180322	15	81604544	ENSG00000172349	rs1131445	81601782	C	T	0.372763	-1.60409	0.254973	3.14966e-10	0.0994161	6.24285e-09
cg03556669	6	32064497	ENSG00000250535	rs433061	32014828	A	G	0.0735587	0.757484	0.120405	3.15102e-10	0.104856	6.24527e-09
cg11950778	4	115519006	ENSG00000174607	rs10008981	115571345	G	C	0.204771	-0.603228	0.0958883	3.15544e-10	0.133701	6.25358e-09
cg09809806	1	63833010	ENSG00000088035	rs11589374	63824733	C	T	0.0755467	-0.594594	0.0945165	3.15625e-10	0.26077	6.2551e-09
cg03738134	8	144653855	ENSG00000181135	rs2015562	144660257	T	G	0.0944334	0.221295	0.035178	3.15985e-10	0.0274092	6.262e-09
cg24938286	6	29631295	ENSG00000225059	rs2523593	31326703	C	T	0.083499	1.70598	0.271198	3.16374e-10	0.0838711	6.26937e-09
cg09010156	16	29836211	ENSG00000102882	rs62056375	29857901	A	G	0.128231	-0.693789	0.110291	3.16381e-10	0.122882	6.26948e-09
cg09897374	6	28584076	ENSG00000219891	rs114904171	28578834	C	T	0.0586481	-1.11186	0.176755	3.16646e-10	0.0361811	6.2744e-09
cg16819051	2	229173235	ENSG00000153823	rs13424461	229242431	A	G	0.503976	0.241883	0.0384532	3.16824e-10	0.417062	6.2778e-09
cg13378486	6	32115221	ENSG00000204525	rs9266245	31325702	A	G	0.201789	3.25328	0.517197	3.17014e-10	0.0326127	6.28132e-09
cg19278414	3	50570733	ENSG00000114738	rs7652260	50571585	G	C	0.128231	1.38045	0.219463	3.172e-10	0.130123	6.28473e-09
cg08889009	15	59157123	ENSG00000128923	rs12438918	59232783	G	A	0.204771	-0.486168	0.0772921	3.17438e-10	0.011338	6.28929e-09
cg04692870	22	42525206	ENSG00000213790	rs2284087	42485671	T	C	0.462227	0.383062	0.0609002	3.1748e-10	0.106034	6.29007e-09
cg16327477	11	65315284	ENSG00000255557	rs35138901	65276823	C	T	0.0685885	-0.833563	0.132529	3.18112e-10	0.0271541	6.30187e-09
cg04091063	1	19615382	ENSG00000162482	rs4911983	19638090	C	G	0.21173	0.28491	0.0453027	3.19444e-10	0.0193011	6.32714e-09
cg07216516	7	143700751	ENSG00000213214	rs6953451	143722197	C	T	0.265408	-1.34977	0.214641	3.2055e-10	0.153315	6.3477e-09
cg05016508	11	63871570	ENSG00000149782	rs594461	63872543	G	A	0.365805	0.177234	0.0281844	3.20818e-10	0.0257636	6.35255e-09
cg16894138	3	53270350	ENSG00000114902	rs2035450	53269317	T	C	0.366799	0.0880252	0.0139982	3.20896e-10	0.0876839	6.35396e-09
cg24772162	11	67059497	ENSG00000087365	rs117125310	66800453	A	G	0.0397614	0.22161	0.0352417	3.20978e-10	0.0165045	6.35551e-09
cg12441928	3	46249985	ENSG00000163823	rs2172246	46214685	C	A	0.255467	2.43119	0.386632	3.21308e-10	0.0840367	6.36159e-09
cg19000631	3	33138515	ENSG00000170266	rs11719213	33146367	T	C	0.351889	-0.434955	0.069171	3.21329e-10	0.353627	6.36198e-09
cg22740783	2	27341458	ENSG00000138030	rs12617392	27336827	A	C	0.45328	1.93288	0.30742	3.22774e-10	0.0801101	6.38945e-09
cg04441562	5	79865276	ENSG00000189127	rs249206	79863513	A	G	0.154076	-0.961937	0.152997	3.23013e-10	0.153897	6.39395e-09
cg21910650	6	42982891	ENSG00000112640	rs6925810	42947864	T	C	0.0576541	-0.447752	0.0712184	3.23591e-10	0.0577482	6.40484e-09
cg23501406	11	637035	ENSG00000177042	rs11246276	706284	T	G	0.168986	-2.57624	0.409772	3.23655e-10	0.0183366	6.40603e-09
cg13377885	5	122759911	ENSG00000168944	rs11241696	122759862	C	T	0.213718	-0.362044	0.0575884	3.24171e-10	0.0621735	6.41567e-09
cg18923803	1	213031989	ENSG00000198468	rs9787016	213039239	C	T	0.44831	-4.11176	0.654044	3.24356e-10	0.0208874	6.41903e-09
cg08161617	14	65006777	ENSG00000258824	rs4313734	65005228	C	T	0.318091	0.858842	0.136616	3.24612e-10	0.194083	6.42386e-09
cg05997730	11	1036727	ENSG00000177042	rs149307778	960566	T	C	0.117296	0.280598	0.044635	3.24683e-10	0.116945	6.42517e-09
cg27593593	16	4344248	ENSG00000090447	rs233949	4327358	C	T	0.284294	-0.280444	0.0446106	3.24711e-10	0.010663	6.42565e-09
cg09739413	6	32729498	ENSG00000196735	rs1047985	32605216	A	G	0.222664	2.92013	0.464517	3.24976e-10	0.881221	6.43044e-09
cg19524624	2	180128490	ENSG00000187231	rs57098667	180109939	C	T	0.26839	-2.28523	0.363526	3.2514e-10	0.390558	6.4335e-09
cg08483560	1	45981424	ENSG00000132763	rs12037411	45853539	T	C	0.240557	0.67406	0.107227	3.25185e-10	0.0645888	6.43428e-09
cg08163621	1	6685996	ENSG00000041988	rs10864629	6686214	T	A	0.331014	-0.127125	0.0202233	3.25661e-10	0.0186965	6.44299e-09
cg20771178	11	8615675	ENSG00000130413	rs117610728	8615886	T	C	0.0616302	-0.735575	0.11702	3.2602e-10	0.788374	6.44975e-09
cg20237547	13	34250922	ENSG00000083642	rs9538300	34250978	C	T	0.281312	-0.219239	0.0348785	3.26183e-10	0.22573	6.45285e-09
cg03938711	12	121024974	ENSG00000170855	rs139273154	121020837	A	G	0.0576541	-0.0398588	0.00634125	3.26506e-10	0.187455	6.45895e-09
cg15645138	12	125027794	ENSG00000196498	rs4765579	125045520	A	T	0.367793	0.357509	0.0568799	3.27171e-10	0.0739504	6.47133e-09
cg24387101	14	105738663	ENSG00000182809	rs4334224	105759198	T	C	0.32008	-0.220945	0.0351528	3.27273e-10	0.0353254	6.47316e-09
cg10493736	16	88023582	ENSG00000225614	rs72631404	87988255	T	C	0.190855	-0.108831	0.0173156	3.27593e-10	0.0394187	6.47917e-09
cg01048752	8	10001523	ENSG00000233609	rs11786541	9789549	T	G	0.477137	2.0484	0.325915	3.27676e-10	0.0186344	6.48072e-09
cg09695187	16	81970170	ENSG00000260682	rs3936112	81970938	T	C	0.362823	0.2403	0.0382368	3.28867e-10	0.0893327	6.50323e-09
cg06769377	1	228350860	ENSG00000198835	rs10799468	228350941	G	A	0.374751	-0.0939947	0.0149566	3.2894e-10	0.0486921	6.50458e-09
cg02471760	11	569587	ENSG00000142089	rs11246210	600474	A	G	0.0526839	-0.176234	0.0280429	3.29014e-10	0.0113248	6.50588e-09
cg16717578	19	867030	ENSG00000197766	rs1651895	866018	A	G	0.251491	3.43502	0.546592	3.2904e-10	0.0129715	6.50636e-09
cg00877758	17	41382140	ENSG00000184988	rs4793221	41396505	G	T	0.358847	0.756188	0.120327	3.29049e-10	0.0409153	6.50645e-09
cg10547057	6	26987810	ENSG00000189298	rs72839477	27327000	T	C	0.0695825	-0.329232	0.0523918	3.29917e-10	0.0169292	6.52268e-09
cg04018474	16	31008003	ENSG00000262766	rs9796794	31081585	G	A	0.388668	0.322899	0.0513846	3.30032e-10	0.452934	6.52474e-09
cg20040747	15	74715105	ENSG00000138629	rs11852686	74715205	T	C	0.549702	0.170286	0.0270987	3.30131e-10	0.01786	6.52659e-09
cg25206157	8	144368438	ENSG00000185730	rs11784916	144402446	T	C	0.450298	-1.86634	0.297017	3.30823e-10	0.761513	6.53928e-09
cg05564412	2	98961601	ENSG00000230606	rs1466944	98928929	G	A	0.499006	0.826355	0.13151	3.30862e-10	0.041696	6.53998e-09
cg16361013	2	241513650	ENSG00000144504	rs56352308	241526053	T	A	0.159046	0.838785	0.133491	3.31087e-10	0.0206476	6.54421e-09
cg16862893	7	1685044	ENSG00000230487	rs7383874	1714844	A	T	0.276342	-0.485884	0.0773352	3.32454e-10	0.151655	6.56986e-09
cg24938881	2	91937035	ENSG00000224041	rs13003799	90240473	A	G	0.0914513	0.517026	0.0822999	3.33774e-10	0.149292	6.59404e-09
cg09124453	6	30074197	ENSG00000234127	rs2734907	29901640	A	C	0.355865	0.793549	0.126318	3.33874e-10	0.0505277	6.5959e-09
cg19765377	10	82049858	ENSG00000122359	rs116994688	81738137	C	G	0.0705765	0.951824	0.151515	3.34135e-10	0.0291703	6.60066e-09
cg12833048	6	29639582	ENSG00000206337	rs2233956	31081205	C	T	0.152087	-0.273071	0.0434704	3.34756e-10	0.0117815	6.61234e-09
cg16800168	11	2218959	ENSG00000064201	rs2521269	2321095	C	A	0.441352	-2.10228	0.334664	3.34766e-10	0.0120281	6.61248e-09
cg01127300	22	38614796	ENSG00000213923	rs4821752	38579394	G	A	0.328032	-0.459333	0.073123	3.35006e-10	0.177167	6.61693e-09
cg02072975	1	45249541	ENSG00000198520	rs263985	45316904	C	T	0.475149	-0.684076	0.108908	3.35894e-10	0.0276124	6.63318e-09
cg07386008	1	232621926	ENSG00000135778	rs12145798	232601241	C	T	0.187873	0.38305	0.0609835	3.35959e-10	0.0213381	6.63438e-09
cg08715877	4	122618117	ENSG00000164111	rs11098635	122586056	A	G	0.246521	-2.52096	0.401357	3.36201e-10	0.0240068	6.6389e-09
cg09076337	14	81421983	ENSG00000165409	rs17545038	81457572	C	T	0.23161	-0.447382	0.071228	3.36432e-10	0.0244828	6.64318e-09
cg25581222	15	64539239	ENSG00000169118	rs7165405	64662900	A	G	0.114314	-0.84738	0.134913	3.36556e-10	0.230799	6.64545e-09
cg05988988	10	6205876	ENSG00000170525	rs630204	6210655	A	G	0.241551	-0.235697	0.0375261	3.36662e-10	0.0145573	6.64732e-09
cg21086551	3	171241974	ENSG00000154310	rs260772	171248864	T	C	0.207753	0.352614	0.056141	3.36719e-10	0.0122177	6.64842e-09
cg11663953	17	79532498	ENSG00000182446	rs61430049	79508942	G	A	0.101392	0.537696	0.0856097	3.36884e-10	0.16632	6.65131e-09
cg14084689	4	7657708	ENSG00000184985	rs4689808	7632223	A	G	0.238569	0.485953	0.0773715	3.36907e-10	0.0524439	6.65173e-09
cg03226208	17	5004183	ENSG00000129204	rs9900450	4991905	A	G	0.470179	-0.329624	0.0524864	3.38188e-10	0.0179189	6.67539e-09
cg14626309	4	299051	ENSG00000250312	rs6819316	109596	A	G	0.224652	-0.992745	0.158077	3.38248e-10	0.0143495	6.67654e-09
cg15782984	6	35993792	ENSG00000112062	rs78554066	35961423	C	T	0.082505	-0.477758	0.0760747	3.3832e-10	0.123914	6.67778e-09
cg16372051	6	31794302	ENSG00000204390	rs1008438	31783208	C	A	0.403579	-0.454793	0.0724196	3.38637e-10	0.015887	6.68373e-09
cg17116120	20	30225681	ENSG00000101336	rs6088856	30226543	G	C	0.209742	0.187048	0.0297896	3.40812e-10	0.0363874	6.72466e-09
cg08310008	12	52836644	ENSG00000186081	rs388626	52841765	A	G	0.50497	0.573279	0.0913023	3.40945e-10	0.0388727	6.72721e-09
cg23635560	2	27473369	ENSG00000138074	rs72817533	27482612	G	A	0.217694	-1.78572	0.284403	3.41114e-10	0.959308	6.73036e-09
cg08032924	16	66613096	ENSG00000132600	rs12446418	68290200	A	G	0.0934394	0.694354	0.110589	3.41503e-10	0.0116428	6.73747e-09
cg09652526	20	57833352	ENSG00000124205	rs259958	57828583	C	A	0.43837	-1.05449	0.167952	3.41809e-10	0.0300775	6.74322e-09
cg04781580	14	22392573	ENSG00000211800	rs35954874	22393352	G	A	0.395626	-0.100624	0.0160269	3.42021e-10	0.189075	6.74723e-09
cg00245465	12	8756853	ENSG00000226091	rs11046349	8756791	G	T	0.084493	-0.235758	0.0375507	3.42103e-10	0.0201374	6.7488e-09
cg02616786	10	135279147	ENSG00000148824	rs12253520	135235321	A	C	0.22167	-1.42026	0.226225	3.42744e-10	0.405187	6.76083e-09
cg27070869	6	32122779	ENSG00000223534	rs3134954	32071893	C	T	0.10835	-2.66879	0.425097	3.42798e-10	0.0909993	6.76181e-09
cg12939085	11	67166104	ENSG00000175463	rs2286620	67166984	C	T	0.0755467	-0.355366	0.0566051	3.42984e-10	0.155621	6.76531e-09
cg21683284	1	65774857	ENSG00000213625	rs942861	65798843	G	A	0.366799	-0.425553	0.0677855	3.43107e-10	0.0150142	6.76764e-09
cg06759806	4	1411578	ENSG00000145214	rs13133959	1394195	A	G	0.402584	-0.83341	0.132759	3.43827e-10	0.023517	6.78127e-09
cg15375424	5	131823451	ENSG00000113522	rs2706386	131832687	C	T	0.345924	0.314294	0.0500677	3.44314e-10	0.0264475	6.79023e-09
cg03416628	12	54446505	ENSG00000198353	rs55730794	54527168	T	C	0.256461	0.410752	0.0654362	3.44877e-10	0.15602	6.80058e-09
cg05904716	5	179779205	ENSG00000248367	rs1422574	179776514	T	A	0.456262	-1.15798	0.184479	3.45131e-10	0.0244239	6.80538e-09
cg03024678	17	7909845	ENSG00000179593	rs148466441	7863305	G	A	0.0208748	0.54001	0.0860324	3.45561e-10	0.223366	6.81359e-09
cg06928346	12	12849096	ENSG00000183150	rs2417222	12863976	G	A	0.361829	1.24593	0.198498	3.45614e-10	0.0176596	6.81455e-09
cg06952873	6	28059208	ENSG00000197914	rs9295760	28147385	A	G	0.251491	-0.19212	0.0306104	3.46684e-10	0.154358	6.83454e-09
cg12763668	1	19687257	ENSG00000053372	rs3748753	19701015	G	A	0.407555	-0.129205	0.0205861	3.46691e-10	0.0709066	6.8346e-09
cg08703038	12	131573552	ENSG00000111452	rs4759541	131573310	A	C	0.105368	0.338456	0.0539294	3.47602e-10	0.034476	6.85167e-09
cg20697394	12	132918305	ENSG00000256576	rs138812074	132706266	C	T	0.429423	2.17186	0.346068	3.47807e-10	0.0432925	6.85549e-09
cg05785947	16	68771059	ENSG00000039068	rs9940250	68766813	C	T	0.119284	-0.766602	0.122157	3.48451e-10	0.210068	6.86766e-09
cg13382769	7	79084078	ENSG00000234456	rs6950987	79085982	C	T	0.0685885	-1.93651	0.308588	3.4875e-10	0.436641	6.87328e-09
cg12329048	11	57471957	ENSG00000156603	rs3781885	57570680	T	C	0.303181	1.41033	0.224739	3.48753e-10	0.665984	6.87329e-09
cg14599956	5	176779173	ENSG00000169220	rs4131290	176780682	C	A	0.312127	0.580734	0.0925422	3.48868e-10	0.337403	6.87543e-09
cg22167893	7	65671551	ENSG00000228409	rs58330502	65396724	A	G	0.133201	1.74363	0.277859	3.49107e-10	0.106531	6.87983e-09
cg24741888	4	144172845	ENSG00000249806	rs10026015	144169639	C	T	0.411531	0.618997	0.0986434	3.49412e-10	0.0699619	6.88554e-09
cg12763978	6	28601519	ENSG00000197062	rs1150705	28193786	G	T	0.371769	-1.41404	0.225343	3.49501e-10	0.340491	6.88721e-09
cg11052259	8	38964784	ENSG00000147526	rs11985898	38966013	A	G	0.485089	-0.15008	0.0239172	3.49638e-10	0.0271138	6.88976e-09
cg04913653	3	21790232	ENSG00000151789	rs62236199	21796716	T	A	0.233598	0.455694	0.0726207	3.4967e-10	0.0789667	6.89035e-09
cg09723341	16	4986076	ENSG00000067836	rs4786560	4968045	G	C	0.206759	-1.00702	0.160484	3.49839e-10	0.159117	6.89343e-09
cg19538614	19	50194205	ENSG00000224420	rs10415880	50189156	A	G	0.341948	0.291482	0.0464548	3.50684e-10	0.372179	6.90905e-09
cg26776784	16	701656	ENSG00000261659	rs7197072	717085	T	C	0.255467	-0.222959	0.0355341	3.50765e-10	0.0524685	6.91055e-09
cg08022502	15	91479023	ENSG00000258725	rs871078	91478050	T	G	0.347913	-0.254976	0.040637	3.50779e-10	0.0198834	6.91066e-09
cg24181266	19	11354132	ENSG00000105514	rs416231	11374675	T	C	0.143141	0.262449	0.0418284	3.50961e-10	0.0489289	6.91396e-09
cg14324675	6	31554848	ENSG00000232810	rs3135041	31555657	G	A	0.27833	0.919247	0.146508	3.51019e-10	0.0222537	6.91502e-09
cg22043296	11	1892139	ENSG00000130595	rs61868776	1890321	T	C	0.256461	1.08598	0.173082	3.51086e-10	0.0319994	6.91625e-09
cg15246895	17	17672475	ENSG00000205309	rs117215381	17136164	T	C	0.0168986	0.787568	0.125528	3.51775e-10	0.115548	6.92911e-09
cg15501231	6	31737630	ENSG00000204520	rs115470510	31618511	A	G	0.0129225	-1.22913	0.195911	3.52008e-10	0.374593	6.93344e-09
cg14295062	9	139949108	ENSG00000180549	rs7861020	139947473	G	T	0.337972	1.8615	0.296723	3.52979e-10	0.0225887	6.95145e-09
cg16769976	16	89900194	ENSG00000197912	rs2074963	89877269	C	T	0.0636183	0.0454003	0.00723682	3.52983e-10	0.0101133	6.95148e-09
cg01591938	15	29396267	ENSG00000034053	rs902272	29236675	T	C	0.127237	0.635073	0.101231	3.52987e-10	0.0123061	6.95152e-09
cg10884975	1	218458566	ENSG00000067533	rs12745029	218465466	G	C	0.360835	1.23834	0.197404	3.53831e-10	0.0801902	6.9672e-09
cg15822328	1	1072197	ENSG00000188290	rs115785548	1092482	C	T	0.0248509	0.301722	0.0480978	3.53957e-10	0.0660678	6.96961e-09
cg06256596	16	66511944	ENSG00000166548	rs8049640	66524574	G	C	0.137177	-2.0314	0.323829	3.53997e-10	0.161806	6.97027e-09
cg03767970	1	33721234	ENSG00000160094	rs12040669	33720021	T	C	0.251491	-1.34149	0.213857	3.54463e-10	0.310886	6.97864e-09
cg16385684	6	32014189	ENSG00000179344	rs34214527	32014456	T	C	0.0954274	-0.681528	0.108647	3.54479e-10	0.0634913	6.97888e-09
cg05033401	11	64972403	ENSG00000254614	rs12420456	64981837	T	C	0.362823	-2.90412	0.462975	3.54758e-10	0.0141285	6.98392e-09
cg24923430	8	8679450	ENSG00000253641	rs6982308	10193772	C	G	0.447316	-0.285623	0.0455354	3.55191e-10	0.463573	6.99199e-09
cg04037228	3	45636386	ENSG00000244357	rs267244	45624067	T	G	0.498012	0.187381	0.0298733	3.55239e-10	0.0584136	6.99273e-09
cg22956254	12	7848647	ENSG00000198178	rs6488593	7848749	A	G	0.133201	-0.545898	0.08703	3.5524e-10	0.0102902	6.99273e-09
cg16814513	7	142511983	ENSG00000159840	rs10266632	142515242	G	T	0.395626	-0.10129	0.0161486	3.55575e-10	0.0124394	6.99892e-09
cg27656320	20	62496660	ENSG00000101150	rs3795152	62516193	T	C	0.0248509	-0.21817	0.0347828	3.55595e-10	0.0870599	6.99927e-09
cg00664634	19	58513648	ENSG00000121413	rs257675	58484209	A	C	0.476143	-0.30853	0.049191	3.56242e-10	0.0262401	7.01155e-09
cg25798782	2	242795282	ENSG00000188011	rs12987998	242917734	A	G	0.398608	0.303724	0.048425	3.56342e-10	0.379785	7.01347e-09
cg20168837	1	54562213	ENSG00000237611	rs6672905	54563239	T	A	0.355865	0.296651	0.0472979	3.56512e-10	0.533072	7.01672e-09
cg00078245	12	53579063	ENSG00000139626	rs59068695	53576459	T	C	0.0218688	-0.870744	0.138832	3.56648e-10	0.375398	7.01918e-09
cg00903577	6	28831109	ENSG00000204789	rs13214023	28332141	A	G	0.0685885	-0.124543	0.0198579	3.57082e-10	0.0101869	7.02724e-09
cg16166826	6	31439037	ENSG00000204463	rs115234559	31442695	G	C	0.164016	0.189311	0.0301852	3.57261e-10	0.0221616	7.03054e-09
cg10247864	1	149783242	ENSG00000178096	rs41265172	149913562	T	C	0.0377734	0.208707	0.0332803	3.58307e-10	0.0868111	7.04988e-09
cg02921617	16	326673	ENSG00000086506	rs75289488	332148	T	C	0.0526839	0.866528	0.138177	3.58424e-10	0.354123	7.05205e-09
cg06333435	8	22102724	ENSG00000254064	rs79812935	22102683	G	T	0.0506958	-0.612232	0.0976313	3.59062e-10	0.0488003	7.06412e-09
cg17019292	5	68710813	ENSG00000253203	rs28438532	68658126	T	C	0.0129225	0.664737	0.106004	3.59071e-10	0.0610624	7.06425e-09
cg27088038	14	92959927	ENSG00000100599	rs12880521	92948569	C	A	0.462227	-0.773979	0.123427	3.59381e-10	0.182276	7.06997e-09
cg27149973	17	74868725	ENSG00000267568	rs2411032	74993606	T	C	0.0685885	1.85452	0.295746	3.59579e-10	0.221369	7.07354e-09
cg13296163	1	245316781	ENSG00000203666	rs6676019	245316219	A	G	0.395626	0.0664868	0.0106031	3.59892e-10	0.0366582	7.07944e-09
cg26861995	3	127831673	ENSG00000175792	rs34174370	127849744	T	C	0.114314	-0.573013	0.0913911	3.61274e-10	0.0125556	7.10474e-09
cg11635197	11	66193993	ENSG00000173992	rs11227506	66279546	C	T	0.300199	1.87718	0.299397	3.6132e-10	0.224761	7.10547e-09
cg16743640	7	1950280	ENSG00000002822	rs34008721	1959975	C	T	0.379722	1.06444	0.169772	3.61373e-10	0.0204207	7.10637e-09
cg06067394	11	133789110	ENSG00000166086	rs12801289	133789199	G	T	0.466203	-0.0861926	0.0137475	3.61744e-10	0.3116	7.11349e-09
cg03680291	16	47052148	ENSG00000261173	rs62059134	47064309	T	C	0.0536779	0.632052	0.100812	3.61915e-10	0.0366071	7.11654e-09
cg09322278	7	134233791	ENSG00000085662	rs73164856	134233851	T	C	0.392644	-1.34374	0.214332	3.62374e-10	0.311335	7.12501e-09
cg03563694	16	85832315	ENSG00000131143	rs301152	85805894	G	C	0.0477137	-0.61832	0.0986248	3.624e-10	0.0159598	7.12538e-09
cg23152742	12	132920884	ENSG00000256576	rs7306456	132703218	G	T	0.429423	-2.14457	0.342069	3.62433e-10	0.0465214	7.12599e-09
cg06539391	6	32053641	ENSG00000204338	rs2269426	32076499	A	G	0.412525	1.83483	0.292667	3.62623e-10	0.0902275	7.12954e-09
cg01753198	16	70560099	ENSG00000189091	rs8062178	70611232	G	C	0.412525	0.843969	0.13462	3.62802e-10	0.937735	7.13297e-09
cg01111842	9	140444966	ENSG00000130653	rs2501556	140577178	A	G	0.549702	2.22948	0.355638	3.6348e-10	0.149894	7.14561e-09
cg04851089	6	28953923	ENSG00000204644	rs150254595	29278406	A	G	0.104374	2.51897	0.401819	3.63589e-10	0.0106127	7.14756e-09
cg05080926	6	31129626	ENSG00000232629	rs9267576	31812038	T	G	0.107356	0.487719	0.0778006	3.63765e-10	0.0118057	7.15075e-09
cg19655704	2	178295152	ENSG00000196659	rs2364850	178322766	T	C	0.110338	-0.123957	0.0197745	3.64415e-10	0.0119384	7.16247e-09
cg08620329	8	67454546	ENSG00000213865	rs148734034	67466332	T	C	0.0149105	0.339039	0.0540858	3.64422e-10	0.29624	7.16257e-09
cg06761584	7	128469799	ENSG00000128596	rs2402938	128444295	C	T	0.140159	0.768977	0.122677	3.6502e-10	0.0627076	7.17362e-09
cg07707031	17	79504142	ENSG00000182446	rs71373079	79479609	G	C	0.0904573	0.478188	0.0762876	3.65185e-10	0.0451874	7.17659e-09
cg08689926	22	50322930	ENSG00000184164	rs28516386	50327117	C	T	0.0894632	2.11896	0.338048	3.65197e-10	0.0470018	7.17675e-09
cg04532057	17	48704329	ENSG00000136444	rs9901250	48705066	C	G	0.432406	0.17157	0.0273724	3.65718e-10	0.0286744	7.18606e-09
cg16874494	7	210873	ENSG00000240859	rs7803082	176270	C	T	0.0685885	-1.45434	0.232036	3.6634e-10	0.286507	7.19777e-09
cg27522367	12	50497732	ENSG00000139624	rs836178	50498139	T	G	0.343936	-2.25479	0.359767	3.67233e-10	0.275812	7.21444e-09
cg20424164	12	65220294	ENSG00000111490	rs1244868	65137981	G	A	0.393638	2.21891	0.354053	3.6766e-10	0.035721	7.22227e-09
cg09864961	11	2183434	ENSG00000110665	rs3842727	2184848	G	T	0.295229	0.474465	0.075707	3.67757e-10	0.0242925	7.22409e-09
cg18052665	6	74064140	ENSG00000080007	rs113635039	74096640	A	G	0.190855	-0.475436	0.0758627	3.6793e-10	0.0152295	7.22725e-09
cg26639808	16	89249872	ENSG00000259803	rs34284163	89248299	A	T	0.200795	-3.22238	0.514183	3.68072e-10	0.181607	7.2299e-09
cg22847691	6	31783344	ENSG00000204390	rs113337959	32018410	A	G	0.0298211	-0.886193	0.14141	3.6843e-10	0.0294868	7.23656e-09
cg09141919	6	5996116	ENSG00000124785	rs7748529	5995861	A	C	0.321074	-1.12215	0.179064	3.68606e-10	0.21512	7.23978e-09
cg00577364	9	130166375	ENSG00000136856	rs7873847	130174444	C	G	0.248509	-0.882981	0.1409	3.68688e-10	0.287245	7.24132e-09
cg14531663	6	32116933	ENSG00000204351	rs3096695	32069806	G	C	0.106362	-0.75221	0.120037	3.69267e-10	0.0507347	7.2524e-09
cg25579648	5	102091873	ENSG00000173930	rs2431532	102106533	G	T	0.419483	-0.86188	0.137549	3.70478e-10	0.0100544	7.2752e-09
cg04293259	6	30434208	ENSG00000234127	rs2517777	29893848	A	C	0.511928	-0.740105	0.118115	3.70565e-10	0.170978	7.27677e-09
cg06998965	5	68710808	ENSG00000253203	rs28434025	68734438	T	G	0.0159046	0.764335	0.121986	3.71058e-10	0.179473	7.28594e-09
cg23339629	10	71168951	ENSG00000122958	rs2278746	71167235	A	C	0.44334	-0.0482158	0.00769521	3.7118e-10	0.0339593	7.2881e-09
cg18628371	14	24641189	ENSG00000100918	rs36113166	24622679	A	G	0.275348	0.689376	0.110038	3.73141e-10	0.126978	7.32416e-09
cg22574986	3	183904652	ENSG00000161204	rs17774065	183907879	A	G	0.276342	-0.361766	0.0577467	3.73549e-10	0.470458	7.33161e-09
cg19363607	7	98097019	ENSG00000205356	rs6465680	98005778	G	A	0.476143	2.17971	0.347935	3.73549e-10	0.0178587	7.33161e-09
cg16357582	1	201476557	ENSG00000134369	rs11585456	201458522	C	G	0.38668	0.776492	0.123948	3.73599e-10	0.155771	7.33249e-09
cg18796319	6	30920907	ENSG00000137331	rs28732099	31095892	A	G	0.0526839	0.443665	0.0708264	3.74947e-10	0.0920266	7.35749e-09
cg01422467	4	103998289	ENSG00000164038	rs77956767	103984111	G	A	0.0974155	-0.12668	0.0202237	3.75321e-10	0.0108432	7.36463e-09
cg01297721	19	19373566	ENSG00000186010	rs11555053	19390185	A	G	0.166998	-0.597701	0.0954215	3.75704e-10	0.115096	7.37158e-09
cg10407598	17	73629365	ENSG00000266714	rs820157	73661411	G	A	0.346918	-1.16901	0.186632	3.7585e-10	0.282804	7.37421e-09
cg24926791	6	31082187	ENSG00000204261	rs501942	31840477	T	C	0.0735587	0.229254	0.0366005	3.75998e-10	0.0109043	7.37664e-09
cg22667787	9	33001657	ENSG00000137074	rs17226825	33010337	T	C	0.100398	0.708247	0.113073	3.76192e-10	0.0163078	7.38031e-09
cg08582801	7	99588335	ENSG00000078487	rs6974373	99590893	G	C	0.40159	-0.314724	0.0502465	3.7621e-10	0.0483268	7.38056e-09
cg20883730	11	7052540	ENSG00000149054	rs10839663	6962971	T	C	0.318091	2.34893	0.375023	3.76624e-10	0.590855	7.38794e-09
cg20442289	5	133305704	ENSG00000213585	rs56326224	133337503	G	A	0.133201	0.551725	0.0880974	3.78447e-10	0.123371	7.42184e-09
cg19021328	10	45869294	ENSG00000256574	rs11511619	45857187	T	C	0.175944	-1.44365	0.230517	3.78491e-10	0.668234	7.42256e-09
cg12673453	11	118016258	ENSG00000177098	rs1715444	118016273	G	T	0.403579	-0.107369	0.0171443	3.78525e-10	0.0140916	7.42314e-09
cg01281797	1	151138249	ENSG00000143458	rs11807526	151115997	C	A	0.135189	-0.202071	0.0322674	3.79076e-10	0.143567	7.43351e-09
cg24356797	19	18682387	ENSG00000006015	rs2314665	18690536	T	C	0.43837	2.22135	0.354716	3.79252e-10	0.0155892	7.43682e-09
cg25364343	18	21719286	ENSG00000141447	rs3760595	21716773	G	A	0.371769	-1.17431	0.187523	3.79612e-10	0.244564	7.44353e-09
cg06333233	2	101966951	ENSG00000158435	rs4465784	101969493	G	T	0.191849	0.286284	0.0457192	3.80614e-10	0.309611	7.46253e-09
cg06289824	16	1076283	ENSG00000005513	rs389136	1075873	G	A	0.183897	0.283422	0.0452636	3.81088e-10	0.0536312	7.47134e-09
cg22730991	19	2777632	ENSG00000172006	rs9304899	2759107	G	A	0.237575	0.593051	0.094714	3.81324e-10	0.017948	7.47572e-09
cg17418085	1	31229122	ENSG00000162511	rs3790503	31229075	G	A	0.212724	-0.862476	0.137758	3.8296e-10	0.0834833	7.50587e-09
cg07724243	9	132384339	ENSG00000148331	rs6478912	132399000	A	G	0.43837	0.312579	0.0499278	3.83471e-10	0.0185225	7.51532e-09
cg04149015	16	31159854	ENSG00000103507	rs13336592	31173034	G	T	0.333996	1.02821	0.164236	3.83648e-10	0.0522129	7.5185e-09
cg12649683	20	57975832	ENSG00000087460	rs259962	57824960	T	C	0.439364	-0.139002	0.0222039	3.84338e-10	0.110105	7.53144e-09
cg22784060	13	110802753	ENSG00000139832	rs16975420	110813991	A	C	0.161034	-0.3321	0.0530501	3.847e-10	0.21245	7.5381e-09
cg27357238	10	134062098	ENSG00000148814	rs10870273	134046136	A	G	0.247515	-0.295391	0.0471875	3.85113e-10	0.0194891	7.54586e-09
cg05337761	1	2121349	ENSG00000269554	rs28719902	2060058	T	C	0.222664	0.213038	0.0340333	3.85768e-10	0.159144	7.55816e-09
cg07745373	11	58941415	ENSG00000110042	rs2845559	58936373	A	G	0.512922	-0.0603183	0.00963621	3.86102e-10	0.0697692	7.56435e-09
cg25877299	17	80273290	ENSG00000141551	rs3176831	80272491	T	C	0.0337972	1.33268	0.212906	3.8622e-10	0.601692	7.56643e-09
cg08451957	2	114256406	ENSG00000125618	rs6755915	114127625	A	G	0.293241	-0.280902	0.0448772	3.86597e-10	0.0279191	7.57348e-09
cg20377376	3	48031771	ENSG00000047849	rs4858879	48064367	T	C	0.27336	0.749165	0.119688	3.8672e-10	0.189872	7.57561e-09
cg08992761	16	88963198	ENSG00000141012	rs72815512	88979992	T	C	0.143141	0.658999	0.105283	3.86721e-10	0.0556064	7.57561e-09
cg08312765	12	68814447	ENSG00000251301	rs2052387	68876787	A	C	0.353877	-4.48631	0.716748	3.86811e-10	0.390409	7.57723e-09
cg07703079	11	430292	ENSG00000185522	rs11600020	437059	C	T	0.440358	0.254144	0.040603	3.86829e-10	0.0307133	7.57754e-09
cg04053776	11	6947353	ENSG00000166394	rs1491823	6948139	G	T	0.318091	-0.0468078	0.00747839	3.87261e-10	0.0620542	7.58562e-09
cg08960987	6	96026116	ENSG00000172469	rs117820411	96015919	A	G	0.0765408	-1.42468	0.227624	3.87659e-10	0.373009	7.59302e-09
cg04222463	22	42917251	ENSG00000172250	rs137097	42987826	A	G	0.115308	-0.330847	0.0528622	3.88265e-10	0.0242534	7.60436e-09
cg15337538	11	6408135	ENSG00000170955	rs73398846	6404889	C	T	0.0646123	0.459982	0.0734958	3.8842e-10	0.0176538	7.60719e-09
cg15665967	3	47459257	ENSG00000160799	rs4683324	47251284	T	C	0.415507	0.479535	0.0766203	3.88469e-10	0.113923	7.60811e-09
cg04863968	6	35762844	ENSG00000112053	rs1107894	35754549	A	G	0.331014	-0.322473	0.0515256	3.88703e-10	0.108753	7.61229e-09
cg20729747	12	14928083	ENSG00000182993	rs11614746	14918756	C	G	0.417495	0.782221	0.124989	3.89165e-10	0.134022	7.62114e-09
cg02631126	6	28058918	ENSG00000197914	rs13437444	28070998	T	C	0.157058	-0.180236	0.0288008	3.89862e-10	0.135711	7.63388e-09
cg08200770	17	80723486	ENSG00000262410	rs11078011	80733549	A	G	0.403579	0.523939	0.0837256	3.90422e-10	0.480286	7.6442e-09
cg12740337	6	28058973	ENSG00000197914	rs13437444	28070998	T	C	0.157058	-0.180092	0.0287789	3.90526e-10	0.0470079	7.64599e-09
cg13487127	9	97418259	ENSG00000148110	rs10993289	97417329	T	C	0.321074	-0.40842	0.0652667	3.90665e-10	0.0472101	7.64857e-09
cg10791926	2	172949284	ENSG00000071967	rs55819161	172954451	T	G	0.175944	0.512559	0.0819119	3.91334e-10	0.233317	7.66083e-09
cg08426951	19	46521569	ENSG00000008438	rs2072562	46526298	G	T	0.311133	-1.68877	0.269889	3.9174e-10	0.0454655	7.66824e-09
cg21308197	19	59084138	ENSG00000198131	rs3752109	59082605	T	C	0.274354	-0.462185	0.0738645	3.9197e-10	0.0263338	7.67241e-09
cg13307384	12	50017787	ENSG00000135519	rs74086911	50015942	A	G	0.0685885	0.707265	0.113033	3.92023e-10	0.0552449	7.67324e-09
cg04314225	21	47844134	ENSG00000230982	rs144050392	47870523	T	C	0.0705765	-0.855035	0.136655	3.92709e-10	0.0243846	7.68583e-09
cg05992786	12	54446308	ENSG00000198353	rs55730794	54527168	T	C	0.256461	0.414399	0.0662318	3.92979e-10	0.203309	7.69093e-09
cg11417675	11	73694801	ENSG00000214517	rs34408426	73697519	G	A	0.379722	-0.112564	0.0179909	3.93074e-10	0.103126	7.69269e-09
cg04134965	22	44423205	ENSG00000138964	rs35928604	44420015	C	G	0.340954	-0.0930891	0.0148783	3.93163e-10	0.032272	7.69428e-09
cg04486778	21	47394431	ENSG00000142156	rs35591325	47466460	G	A	0.0467197	0.962982	0.153913	3.93252e-10	0.229349	7.69577e-09
cg13130398	1	174844397	ENSG00000235750	rs72717643	174844535	G	A	0.0357853	0.407333	0.0651038	3.93294e-10	0.0189687	7.69646e-09
cg00844404	3	183868973	ENSG00000145191	rs1709644	183880441	C	G	0.527833	-0.309418	0.0494555	3.93696e-10	0.0126996	7.70407e-09
cg16399182	6	99842025	ENSG00000228506	rs7754270	99867984	A	C	0.219682	2.37117	0.379013	3.94496e-10	0.0269528	7.71904e-09
cg27199099	16	12662581	ENSG00000048471	rs4781267	12669941	T	C	0.229622	-2.67144	0.427014	3.94727e-10	0.334642	7.72332e-09
cg15036616	1	15930123	ENSG00000237938	rs55824149	15950326	T	C	0.2833	-1.11208	0.177759	3.94776e-10	0.0221265	7.72413e-09
cg14645545	2	219252551	ENSG00000135926	rs2695343	219255423	A	G	0.364811	-0.388983	0.0621767	3.94775e-10	0.0177532	7.72413e-09
cg00059240	10	3155604	ENSG00000067057	rs2388594	3137445	A	G	0.382704	2.21965	0.354801	3.94862e-10	0.45113	7.72571e-09
cg21667751	2	75144665	ENSG00000236209	rs12366	75185856	T	G	0.39165	-4.9482	0.790959	3.95112e-10	0.832901	7.73019e-09
cg03269363	22	50007725	ENSG00000188511	rs135865	50004829	G	A	0.295229	1.46241	0.233778	3.96108e-10	0.0524358	7.74859e-09
cg21200949	20	18550906	ENSG00000232388	rs6081182	18507624	C	T	0.202783	-1.63966	0.262114	3.96172e-10	0.228488	7.74974e-09
cg26307926	2	71116765	ENSG00000124357	rs6723162	71102286	A	T	0.405567	-0.309137	0.0494191	3.96453e-10	0.0356019	7.75514e-09
cg10329022	2	239037498	ENSG00000178752	rs12471185	239035937	A	G	0.405567	0.257295	0.0411319	3.96579e-10	0.0161699	7.75736e-09
cg14483244	17	42173343	ENSG00000141349	rs189050	42173252	G	C	0.479125	0.676201	0.108101	3.96794e-10	0.0133925	7.76132e-09
cg01393604	6	29695590	ENSG00000204592	rs9258167	29688973	A	G	0.119284	0.140359	0.0224386	3.96937e-10	0.0315588	7.76397e-09
cg17849569	6	28058911	ENSG00000197914	rs13437444	28070998	T	C	0.157058	-0.180613	0.028876	3.98027e-10	0.0220486	7.7839e-09
cg10193804	17	16876525	ENSG00000072310	rs12603596	17503729	C	T	0.0854871	0.426977	0.0682656	3.98436e-10	0.0103112	7.79141e-09
cg01960575	17	73321676	ENSG00000125445	rs12945743	73317443	C	A	0.262425	1.69081	0.270336	3.98815e-10	0.0153617	7.79846e-09
cg08046044	14	54419614	ENSG00000125378	rs8014071	54431500	G	A	0.397614	0.248036	0.0396602	3.99979e-10	0.0149075	7.82006e-09
cg07428907	17	78165917	ENSG00000171298	rs59586205	78160002	G	T	0.287276	0.741575	0.118577	4.00145e-10	0.0130699	7.82306e-09
cg11378575	2	232265004	ENSG00000115053	rs6741554	232272500	G	A	0.299205	-0.70215	0.112273	4.00167e-10	0.072812	7.82346e-09
cg16154689	20	57979074	ENSG00000124205	rs259956	57829301	T	C	0.439364	-1.09011	0.174308	4.00271e-10	0.296267	7.82534e-09
cg16006965	3	111852325	ENSG00000174500	rs75407635	111855645	T	C	0.0337972	-0.657055	0.105064	4.00467e-10	0.46601	7.82908e-09
cg02567151	20	61915437	ENSG00000101199	rs2236195	61912715	C	T	0.523857	-0.407695	0.065194	4.01189e-10	0.243429	7.84197e-09
cg09121623	6	31465344	ENSG00000223534	rs693906	31835164	C	G	0.11332	1.3913	0.222481	4.01187e-10	0.012345	7.84197e-09
cg00238213	7	75896399	ENSG00000188372	rs73373426	75893082	T	C	0.263419	-0.243225	0.038894	4.01262e-10	0.024136	7.84322e-09
cg00699461	21	44071900	ENSG00000160200	rs228038	44071939	A	G	0.266402	-0.153342	0.0245222	4.02108e-10	0.0201435	7.85879e-09
cg13729891	17	7108468	ENSG00000072818	rs13331	7093466	A	G	0.348907	0.821455	0.131367	4.0234e-10	0.0511053	7.86317e-09
cg19960891	11	63776653	ENSG00000110583	rs11605797	63743420	G	A	0.398608	0.460758	0.0736851	4.02442e-10	0.104466	7.86506e-09
cg15900248	1	60280812	ENSG00000134709	rs79949669	60263012	C	T	0.0487078	-1.06052	0.169608	4.03158e-10	0.464089	7.878e-09
cg03444940	16	2133637	ENSG00000205937	rs34197769	2144176	A	G	0.0934394	0.125068	0.0200026	4.03681e-10	0.0146953	7.88782e-09
cg09973514	11	58830424	ENSG00000189057	rs7939969	58863775	T	C	0.359841	-0.115663	0.0184985	4.03735e-10	0.0215643	7.88883e-09
cg00014754	8	143761811	ENSG00000247317	rs1836633	143774592	A	G	0.469185	0.186372	0.0298076	4.03937e-10	0.0495951	7.89232e-09
cg00651216	6	44213720	ENSG00000146232	rs504697	44220076	T	C	0.277336	-0.497847	0.0796243	4.04073e-10	0.0130082	7.89489e-09
cg14839085	8	22091132	ENSG00000254064	rs3888282	22090263	G	T	0.351889	-1.15668	0.184999	4.04198e-10	0.0830077	7.89713e-09
cg21006526	21	38574643	ENSG00000157538	rs1053966	38568009	C	G	0.512922	-0.741009	0.118518	4.04459e-10	0.0641139	7.90181e-09
cg24062310	19	41289994	ENSG00000269858	rs112937354	41280801	A	G	0.0318091	0.547195	0.0875245	4.05476e-10	0.0584241	7.92031e-09
cg21012871	20	42939451	ENSG00000197296	rs6073400	42934554	G	A	0.228628	0.221312	0.0353995	4.0564e-10	0.0498354	7.92341e-09
cg14103263	19	2727148	ENSG00000141873	rs12462311	2727155	A	G	0.0735587	-1.15972	0.185502	4.05732e-10	0.164466	7.92501e-09
cg23018236	17	30244563	ENSG00000178691	rs8064843	30245744	G	A	0.156064	0.0735374	0.0117628	4.05987e-10	0.0319142	7.92969e-09
cg11966450	18	59992157	ENSG00000197563	rs145173079	59834953	C	A	0.0685885	-1.80117	0.28811	4.06142e-10	0.0510319	7.93247e-09
cg15032239	15	22891954	ENSG00000153575	rs62009510	22860507	G	A	0.0934394	-0.656636	0.105034	4.06168e-10	0.246438	7.93288e-09
cg27138293	17	79503701	ENSG00000182446	rs79881559	79505855	C	T	0.106362	0.529912	0.0847656	4.06531e-10	0.10114	7.93976e-09
cg10508138	17	78882013	ENSG00000141564	rs61124969	78879128	A	G	0.290258	-0.417032	0.0667129	4.07447e-10	0.554206	7.95668e-09
cg10272779	16	24552869	ENSG00000122257	rs9922288	24550930	A	G	0.238569	-0.604568	0.0967242	4.09338e-10	0.240237	7.99183e-09
cg27384355	3	99844353	ENSG00000144820	rs9849632	99867211	A	G	0.366799	-0.0517135	0.00827368	4.09517e-10	0.293571	7.99513e-09
cg10982433	10	16563821	ENSG00000165985	rs7086539	16583146	T	G	0.309145	0.81891	0.131018	4.09534e-10	0.014187	7.99539e-09
cg02907300	1	24069649	ENSG00000179163	rs10917420	24062987	C	T	0.457256	1.71579	0.274512	4.09638e-10	0.0124132	7.99723e-09
cg15426734	16	67695272	ENSG00000167264	rs12449157	67708897	G	A	0.162028	2.68742	0.429983	4.10264e-10	0.0211098	8.00874e-09
cg19841005	19	3687854	ENSG00000186111	rs16991994	3675725	G	A	0.177932	-0.842326	0.134771	4.10359e-10	0.330429	8.01044e-09
cg25906711	7	73249124	ENSG00000165171	rs7804571	73233877	G	A	0.360835	-3.61753	0.578831	4.11185e-10	0.0693676	8.0257e-09
cg13380612	1	184633847	ENSG00000116406	rs10797987	184651822	C	T	0.475149	-0.961333	0.153822	4.11437e-10	0.0586967	8.03021e-09
cg10552903	12	122458940	ENSG00000212694	rs11043271	122394921	C	A	0.467197	0.936434	0.149843	4.11946e-10	0.280711	8.03947e-09
cg16540080	8	38965492	ENSG00000147526	rs11985898	38966013	A	G	0.485089	-0.150537	0.0240887	4.12317e-10	0.0103569	8.04605e-09
cg06040034	8	1618448	ENSG00000223508	rs74494927	184698	A	C	0.210736	-1.48655	0.237903	4.14249e-10	0.0497657	8.08174e-09
cg19436403	19	12780550	ENSG00000105583	rs145060708	12969291	T	C	0.0526839	0.186592	0.0298632	4.15165e-10	0.0176379	8.09842e-09
cg06546677	8	145537504	ENSG00000185122	rs4977219	145516698	A	C	0.493042	0.126881	0.0203072	4.15466e-10	0.0787114	8.10401e-09
cg25595005	6	28770623	ENSG00000226314	rs213230	28330264	G	A	0.240557	-0.324866	0.0519945	4.15503e-10	0.0266411	8.10461e-09
cg22622123	11	118902351	ENSG00000255422	rs10892322	118902749	T	C	0.49503	0.464534	0.0743512	4.16178e-10	0.714256	8.11704e-09
cg07618453	11	2502181	ENSG00000053918	rs4930114	2513910	A	T	0.363817	-0.156251	0.0250102	4.17116e-10	0.0460815	8.13415e-09
cg17850367	10	27150498	ENSG00000120539	rs2483499	27569521	T	C	0.126243	1.01337	0.16221	4.17639e-10	0.0125551	8.14378e-09
cg13855924	6	39281183	ENSG00000112167	rs34179517	39281456	C	A	0.124254	0.136929	0.0219183	4.17739e-10	0.052846	8.14558e-09
cg13252968	10	103604222	ENSG00000120049	rs749694	103519784	A	G	0.467197	-0.193763	0.031016	4.179e-10	0.0367763	8.14845e-09
cg12608433	2	172945144	ENSG00000071967	rs55819161	172954451	T	G	0.175944	0.509853	0.0816135	4.17971e-10	0.0566034	8.14958e-09
cg01885832	17	47091038	ENSG00000173917	rs75852367	47208596	A	G	0.0238569	0.396187	0.0634203	4.18398e-10	0.0130037	8.15754e-09
cg08868352	17	56736755	ENSG00000121101	rs302879	56761758	C	G	0.352883	0.455217	0.0728714	4.18821e-10	0.163622	8.16542e-09
cg25213362	12	51236634	ENSG00000185432	rs10459237	51242135	A	G	0.213718	-0.870391	0.139334	4.18907e-10	0.0436076	8.16699e-09
cg19886087	6	32335123	ENSG00000204525	rs1050458	31324925	A	G	0.282306	2.73469	0.437793	4.19614e-10	0.0146497	8.18015e-09
cg24033122	16	30485383	ENSG00000102879	rs2285459	30495412	T	C	0.406561	0.0579495	0.00927728	4.20038e-10	0.0120841	8.18784e-09
cg17267681	10	134071651	ENSG00000151640	rs2818397	134070399	G	A	0.347913	0.52476	0.0840136	4.20719e-10	0.114821	8.20034e-09
cg11081251	15	65375977	ENSG00000138617	rs12901617	65370652	T	C	0.514911	-0.404357	0.0647374	4.20792e-10	0.0150267	8.2016e-09
cg26651122	16	56641777	ENSG00000125148	rs113413026	56632076	A	G	0.190855	-1.90156	0.304447	4.21207e-10	0.128713	8.20932e-09
cg03541331	1	85786958	ENSG00000153904	rs233062	85800385	G	T	0.363817	0.0820077	0.0131298	4.21301e-10	0.117301	8.2109e-09
cg27081230	16	50715529	ENSG00000167207	rs1420685	50719674	T	C	0.256461	3.76072	0.602124	4.21774e-10	0.0561794	8.21974e-09
cg08140558	6	29968797	ENSG00000230521	rs114832360	29951061	T	C	0.0437376	-0.282174	0.0451788	4.21819e-10	0.244699	8.22058e-09
cg09190408	11	67170610	ENSG00000175463	rs2514256	67171736	T	C	0.0785288	-0.341195	0.0546297	4.22185e-10	0.476315	8.22729e-09
cg25621286	5	195609	ENSG00000164366	rs12519592	274884	T	C	0.518887	-2.12501	0.340258	4.2304e-10	0.963431	8.2431e-09
cg08443038	16	89006877	ENSG00000261226	rs1122202	89022581	T	C	0.319085	-1.03117	0.165114	4.23203e-10	0.014491	8.24608e-09
cg10498429	11	64051762	ENSG00000236935	rs34882006	64051823	T	C	0.0308151	-1.44755	0.2318	4.24353e-10	0.0435504	8.26728e-09
cg04286932	14	93419165	ENSG00000165943	rs960513	93616848	C	T	0.348907	0.213604	0.0342054	4.24483e-10	0.0125577	8.26976e-09
cg01558037	8	10772570	ENSG00000079459	rs4073948	10772644	A	T	0.456262	1.27005	0.20338	4.24553e-10	0.388154	8.27085e-09
cg00783706	8	144601883	ENSG00000254859	rs7842979	144601896	T	G	0.269384	-3.304	0.529101	4.25024e-10	0.119057	8.27909e-09
cg07258838	6	116867864	ENSG00000188820	rs9320568	116876845	A	G	0.387674	-1.65135	0.26445	4.25282e-10	0.0280163	8.28375e-09
cg21498785	4	686870	ENSG00000215375	rs12510790	714936	A	G	0.332008	-0.579771	0.0928459	4.25296e-10	0.0443265	8.28396e-09
cg18646521	2	111875858	ENSG00000227992	rs1837369	111874276	T	C	0.467197	-0.406735	0.0651372	4.25764e-10	0.0241457	8.29255e-09
cg18996202	6	31324565	ENSG00000224389	rs2523612	31321123	G	T	0.112326	1.77705	0.284596	4.26278e-10	0.535638	8.30187e-09
cg01072202	11	77522739	ENSG00000255449	rs1124590	77703983	A	C	0.0994036	1.08505	0.173778	4.26764e-10	0.472077	8.31082e-09
cg01341755	7	91764339	ENSG00000001630	rs10231350	91808499	T	G	0.389662	-1.37143	0.219647	4.27101e-10	0.0253551	8.31706e-09
cg03359964	6	27125955	ENSG00000197062	rs6906980	27743131	G	A	0.0238569	-0.287351	0.0460222	4.27199e-10	0.218519	8.31859e-09
cg13813391	16	66613407	ENSG00000140931	rs138122225	66576813	C	T	0.0208748	0.129946	0.0208127	4.27643e-10	0.0171658	8.32688e-09
cg12955216	7	44143438	ENSG00000235314	rs2075071	44148388	T	C	0.341948	-0.49367	0.0790699	4.2799e-10	0.0112778	8.3333e-09
cg19170015	4	74734714	ENSG00000109272	rs3117602	74732886	A	C	0.0477137	-0.995691	0.159482	4.2853e-10	0.0112791	8.3433e-09
cg27130176	16	3085982	ENSG00000085644	rs4045136	3089649	C	T	0.0805169	0.105215	0.0168526	4.28587e-10	0.0690609	8.34425e-09
cg05668853	17	27044169	ENSG00000109113	rs12948278	27058296	G	A	0.316103	-0.938705	0.15036	4.29085e-10	0.019453	8.35346e-09
cg12411068	19	11072235	ENSG00000127616	rs35140030	11061315	A	G	0.263419	0.663928	0.106347	4.29091e-10	0.358534	8.35352e-09
cg23462861	16	2198479	ENSG00000167965	rs114796022	2165740	C	T	0.105368	-0.623084	0.0998095	4.30007e-10	0.0155045	8.3704e-09
cg02221520	4	38859706	ENSG00000109790	rs67719080	38787252	G	A	0.243539	-0.327812	0.0525122	4.30376e-10	0.0294182	8.37705e-09
cg22519420	17	79668370	ENSG00000204237	rs35667637	79641922	T	C	0.0636183	1.68676	0.270217	4.31379e-10	0.0135698	8.39561e-09
cg11784631	6	30658014	ENSG00000137337	rs116096485	30702531	T	C	0.0168986	-0.413725	0.0662794	4.31621e-10	0.0456866	8.4e-09
cg18925923	4	144480237	ENSG00000246448	rs11100790	144442611	C	T	0.207753	-0.758147	0.121458	4.3183e-10	0.0519768	8.40392e-09
cg15425811	22	31318181	ENSG00000235989	rs9609193	31419033	G	A	0.319085	-1.79058	0.286868	4.3253e-10	0.0302023	8.41699e-09
cg15290965	11	7689017	ENSG00000166387	rs7126061	7548423	G	A	0.372763	3.39397	0.54375	4.32587e-10	0.0177432	8.41799e-09
cg25393613	6	32055068	ENSG00000204338	rs394439	32025555	A	C	0.111332	2.4004	0.384578	4.32995e-10	0.292954	8.42545e-09
cg17893767	7	2240149	ENSG00000002822	rs111575077	2106920	A	G	0.0308151	-0.676307	0.108359	4.33811e-10	0.0884566	8.44064e-09
cg14814536	11	22648107	ENSG00000148935	rs146225487	22671178	A	T	0.141153	-0.685034	0.109757	4.33827e-10	0.565325	8.4409e-09
cg01291336	7	150949495	ENSG00000106565	rs4472433	150951016	A	G	0.397614	-0.414935	0.0664818	4.33874e-10	0.0316893	8.44165e-09
cg02962602	17	80171413	ENSG00000264548	rs67588022	80176071	G	A	0.287276	-0.458776	0.0735077	4.34227e-10	0.0981828	8.4482e-09
cg11134246	1	44458001	ENSG00000117410	rs72684780	44430163	T	C	0.0785288	-0.992433	0.159031	4.36166e-10	0.0374036	8.48383e-09
cg15974642	10	91137622	ENSG00000152778	rs188591	91138330	C	T	0.207753	-1.58906	0.254639	4.36373e-10	0.039775	8.48768e-09
cg19930203	22	19956281	ENSG00000099889	rs165599	19956781	G	A	0.314115	0.559967	0.0897355	4.37028e-10	0.831784	8.49989e-09
cg18073883	6	32780861	ENSG00000250535	rs2857104	32790167	G	C	0.270378	-0.442068	0.0708436	4.37422e-10	0.011974	8.50707e-09
cg18834489	11	44560054	ENSG00000151348	rs6485538	44552537	C	T	0.38668	0.224002	0.0358981	4.3778e-10	0.484497	8.51364e-09
cg04654299	17	2308689	ENSG00000205821	rs3744276	2322598	T	C	0.266402	0.635393	0.101828	4.37979e-10	0.0160555	8.51735e-09
cg10810078	2	172543808	ENSG00000228389	rs4668407	172534884	T	C	0.27336	-3.61236	0.578926	4.38273e-10	0.756358	8.52263e-09
cg16656411	17	6817501	ENSG00000108839	rs6502986	6815352	G	A	0.429423	-0.33457	0.0536196	4.38408e-10	0.011081	8.52495e-09
cg23013850	2	225266304	ENSG00000124019	rs13402429	225268466	A	G	0.154076	-0.581365	0.0931737	4.38732e-10	0.390866	8.53087e-09
cg08626445	16	3221728	ENSG00000085644	rs2741900	3215104	T	C	0.33996	2.15521	0.345409	4.3874e-10	0.178736	8.53095e-09
cg22904048	4	6665672	ENSG00000179010	rs55655317	6665559	T	G	0.451292	-0.191538	0.0306978	4.39068e-10	0.0477958	8.53695e-09
cg25967031	7	27171203	ENSG00000106004	rs12533947	27175295	G	A	0.200795	-0.206681	0.033125	4.39144e-10	0.01382	8.53839e-09
cg13036627	4	185655703	ENSG00000164305	rs1401361	185643742	C	G	0.148111	-1.3816	0.221438	4.39705e-10	0.109873	8.54876e-09
cg18268562	11	118842392	ENSG00000186166	rs10892318	118848725	A	G	0.466203	-1.07864	0.17288	4.39706e-10	0.0171813	8.54876e-09
cg19142682	6	31169214	ENSG00000137310	rs9264533	31234494	T	C	0.173956	-0.808887	0.129647	4.39897e-10	0.020294	8.55227e-09
cg23081194	21	46219184	ENSG00000236519	rs428428	46219184	T	C	0.15507	-0.0934901	0.0149846	4.40195e-10	0.0266587	8.55768e-09
cg24400630	1	89728035	ENSG00000213516	rs12691516	89513209	T	C	0.424453	0.748089	0.119905	4.40275e-10	0.040631	8.55895e-09
cg04500986	1	6526531	ENSG00000215788	rs9435269	6527745	T	C	0.0705765	-0.606306	0.0971884	4.41898e-10	0.282708	8.58898e-09
cg26690915	6	30421218	ENSG00000204632	rs115938232	29725013	G	A	0.0506958	-1.52898	0.245104	4.42974e-10	0.0237958	8.60875e-09
cg01012669	2	231822092	ENSG00000135898	rs4972974	231808212	C	T	0.0616302	0.468539	0.0751111	4.4336e-10	0.0373773	8.61586e-09
cg11530995	15	68497992	ENSG00000128973	rs62004818	68480756	T	G	0.0318091	0.433656	0.0695197	4.43532e-10	0.0148342	8.619e-09
cg13782134	16	67919362	ENSG00000261864	rs73596542	68004558	T	A	0.0437376	-0.632733	0.101434	4.4356e-10	0.083651	8.61948e-09
cg01139031	7	44622423	ENSG00000158604	rs217400	44591576	C	A	0.431412	1.56473	0.250852	4.442e-10	0.344976	8.63122e-09
cg21242356	17	46667683	ENSG00000173917	rs2740760	46643389	A	G	0.416501	3.08141	0.494002	4.44224e-10	0.164722	8.63161e-09
cg00357988	12	122990019	ENSG00000184445	rs1115154	122990042	G	A	0.0397614	-0.510349	0.081818	4.44273e-10	0.0152264	8.63252e-09
cg04719435	11	120111025	ENSG00000137709	rs2847497	120112699	T	G	0.0864811	-0.6153	0.0986459	4.44732e-10	0.814413	8.64078e-09
cg02195680	16	28519566	ENSG00000198156	rs151181	28490517	C	T	0.340954	-0.580246	0.093027	4.44917e-10	0.118477	8.6442e-09
cg03898448	11	128694915	ENSG00000151702	rs630797	128679211	C	G	0.398608	0.206396	0.033091	4.45401e-10	0.0759343	8.6529e-09
cg22296149	19	2249330	ENSG00000167476	rs4807216	2248683	C	T	0.161034	-0.256209	0.0410785	4.45857e-10	0.0639369	8.66138e-09
cg08918020	20	30225706	ENSG00000236559	rs6088856	30226543	G	C	0.209742	-0.483186	0.0774751	4.47014e-10	0.0821385	8.68264e-09
cg19321684	6	32159933	ENSG00000241404	rs192471087	32119730	C	G	0.199801	-0.176793	0.0283479	4.474e-10	0.0599359	8.68963e-09
cg26369180	1	1246414	ENSG00000224051	rs115464315	1242288	G	T	0.0328032	0.516434	0.082808	4.47396e-10	0.0347792	8.68963e-09
cg01664382	6	170490375	ENSG00000198719	rs12190540	170489156	A	G	0.140159	0.367505	0.0589293	4.47834e-10	0.0445546	8.69756e-09
cg11807539	12	132822403	ENSG00000256576	rs12582365	132698424	G	A	0.494036	-2.26481	0.363189	4.49165e-10	0.0687973	8.72214e-09
cg02301815	17	44249491	ENSG00000238083	rs17692129	44793283	T	C	0.33996	-2.95126	0.473273	4.49363e-10	0.0140802	8.72571e-09
cg14312578	19	52217388	ENSG00000254415	rs2167418	52204942	A	G	0.181909	-0.86052	0.137997	4.49533e-10	0.154003	8.72891e-09
cg25554935	20	18118011	ENSG00000149474	rs1205197	18145071	A	T	0.0228628	-0.313567	0.0502856	4.49717e-10	0.620237	8.73231e-09
cg11749828	19	35531150	ENSG00000089351	rs67777826	35525253	C	T	0.352883	1.50801	0.241848	4.50771e-10	0.383315	8.75184e-09
cg27488503	4	2964223	ENSG00000125388	rs2488808	2961713	A	T	0.377734	1.29588	0.207835	4.51469e-10	0.0474458	8.76438e-09
cg10381888	6	30228243	ENSG00000224389	rs2233980	31079644	A	G	0.0854871	3.31796	0.532145	4.51587e-10	0.0591211	8.76635e-09
cg14156792	1	870958	ENSG00000188290	rs6701114	1022037	C	T	0.441352	-0.872505	0.139937	4.51824e-10	0.102056	8.77078e-09
cg14273607	10	131450532	ENSG00000170430	rs78500099	131453483	A	G	0.0407555	-1.29337	0.207439	4.51883e-10	0.0103828	8.77186e-09
cg18197795	19	13067554	ENSG00000167815	rs11667458	13019554	T	C	0.200795	0.334023	0.0535727	4.51931e-10	0.0286904	8.77275e-09
cg03461548	13	99121358	ENSG00000152767	rs3783006	99111209	C	G	0.424453	0.723865	0.116098	4.51963e-10	0.138204	8.77324e-09
cg27338089	16	29820515	ENSG00000102882	rs34222852	29859627	T	C	0.128231	-0.70254	0.112679	4.52123e-10	0.233396	8.77619e-09
cg12136772	16	68481813	ENSG00000184939	rs6499179	68518117	A	G	0.22167	1.99515	0.320003	4.52398e-10	0.770807	8.78143e-09
cg13532547	17	185957	ENSG00000141252	rs34021262	670554	C	T	0.0308151	-0.502032	0.0805233	4.52878e-10	0.040755	8.79035e-09
cg26356061	19	58446960	ENSG00000083814	rs12151138	58485121	T	C	0.225646	0.288606	0.0462912	4.53045e-10	0.149032	8.79342e-09
cg17782950	20	44045785	ENSG00000204070	rs6032171	44044003	G	A	0.327038	1.81932	0.291813	4.53092e-10	0.0153681	8.79429e-09
cg07543883	19	10213271	ENSG00000105364	rs2305795	10226052	G	A	0.40159	-0.112152	0.0179891	4.53301e-10	0.0389694	8.79801e-09
cg12213910	6	150211211	ENSG00000120253	rs6557165	150228019	C	G	0.262425	-2.1098	0.338415	4.53638e-10	0.0167159	8.8041e-09
cg24848787	15	58844359	ENSG00000259250	rs28458188	58859890	C	T	0.158052	0.447056	0.0717099	4.5403e-10	0.0269228	8.81136e-09
cg01993799	5	177027141	ENSG00000196923	rs10036396	177052357	T	G	0.409543	0.16664	0.0267298	4.5404e-10	0.0186376	8.81151e-09
cg14987769	2	220197576	ENSG00000144567	rs11889536	220163543	G	A	0.156064	0.294407	0.0472249	4.54252e-10	0.144372	8.81534e-09
cg00787996	6	30072616	ENSG00000206503	rs148656648	30053257	G	A	0.0387674	0.936704	0.150256	4.5448e-10	0.0649935	8.81966e-09
cg04766061	17	30810854	ENSG00000176749	rs9904964	30662832	C	T	0.362823	-2.31857	0.371922	4.54613e-10	0.0284131	8.82207e-09
cg16324409	4	3416370	ENSG00000251075	rs7435601	3369645	T	C	0.398608	-1.38833	0.222704	4.5482e-10	0.226124	8.82563e-09
cg04426802	10	126314680	ENSG00000258539	rs61870501	126323700	T	C	0.314115	0.266964	0.0428246	4.54982e-10	0.245483	8.82861e-09
cg23755933	12	133349383	ENSG00000112787	rs10781644	133342067	T	G	0.466203	-0.238504	0.03826	4.55301e-10	0.0184288	8.83452e-09
cg03270340	6	28891204	ENSG00000204789	rs13214023	28332141	A	G	0.0685885	-0.138012	0.02214	4.55811e-10	0.0754944	8.84385e-09
cg16121744	21	46875149	ENSG00000182871	rs13048803	46903781	T	C	0.234592	-3.07358	0.493076	4.56167e-10	0.233104	8.85005e-09
cg04574090	11	74178749	ENSG00000175538	rs41313589	74174476	C	T	0.11829	0.857788	0.137613	4.56634e-10	0.334065	8.8586e-09
cg11475788	11	790761	ENSG00000255142	rs61876744	820754	T	C	0.423459	-2.51121	0.40287	4.56713e-10	0.260243	8.86008e-09
cg25316969	2	217498888	ENSG00000115457	rs12694394	217488575	T	C	0.312127	-1.29283	0.207416	4.57556e-10	0.1673	8.87545e-09
cg17275781	14	103740085	ENSG00000100664	rs11623891	103755226	A	C	0.493042	1.51315	0.242765	4.5762e-10	0.012568	8.87653e-09
cg00206168	11	65308501	ENSG00000255557	rs36009527	65281910	G	C	0.0477137	-0.789125	0.126606	4.57833e-10	0.32849	8.8805e-09
cg08034070	17	40805868	ENSG00000141698	rs1542923	40863761	G	A	0.44831	0.602176	0.096613	4.57979e-10	0.066028	8.88312e-09
cg19668951	11	47430812	ENSG00000134571	rs4752832	47423553	A	G	0.332008	2.59434	0.416238	4.58073e-10	0.138792	8.88482e-09
cg04182226	6	32014300	ENSG00000237541	rs2269426	32076499	A	G	0.412525	1.02971	0.165216	4.59093e-10	0.201207	8.90269e-09
cg04269689	19	58864922	ENSG00000268230	rs893184	58864479	T	C	0.0596421	0.580378	0.0931249	4.59782e-10	0.0341123	8.91526e-09
cg00824381	16	31708460	ENSG00000131797	rs7196944	31663535	A	G	0.33002	3.60483	0.57842	4.59893e-10	0.17717	8.9172e-09
cg06394247	9	36986788	ENSG00000147905	rs10814498	36985143	G	A	0.316103	0.241903	0.0388159	4.60355e-10	0.0237762	8.92564e-09
cg18055007	6	31698226	ENSG00000204428	rs1144709	31709349	T	C	0.234592	-2.0417	0.327624	4.61001e-10	0.0129921	8.93736e-09
cg11715092	21	47705294	ENSG00000182362	rs6518284	47644428	A	G	0.147117	2.68967	0.431615	4.61556e-10	0.220357	8.94772e-09
cg03249995	16	85819513	ENSG00000154102	rs301162	85810647	A	G	0.148111	-0.528334	0.0847827	4.61597e-10	0.12312	8.94836e-09
cg03918288	8	145101324	ENSG00000178719	rs6985003	145075703	T	C	0.369781	-2.28083	0.366013	4.61857e-10	0.629812	8.95301e-09
cg26513180	16	89883248	ENSG00000167515	rs7204250	89883224	G	C	0.302187	-0.103475	0.0166052	4.61959e-10	0.0737242	8.95493e-09
cg03664459	2	906167	ENSG00000172554	rs6760626	868162	C	A	0.455268	0.369967	0.0593724	4.62585e-10	0.0189173	8.96619e-09
cg05598010	1	1261797	ENSG00000242485	rs2260424	1314714	A	G	0.0904573	-0.117023	0.01878	4.62719e-10	0.0334612	8.96851e-09
cg19910201	7	64734691	ENSG00000213462	rs56037593	64410059	T	C	0.272366	-3.66151	0.58762	4.63217e-10	0.0571229	8.97761e-09
cg24539455	1	17846768	ENSG00000256049	rs2247629	17851060	A	C	0.439364	-0.745096	0.119581	4.63751e-10	0.0114696	8.98744e-09
cg13450265	1	85663719	ENSG00000223254	rs6668323	85665325	T	G	0.242545	0.219103	0.0351648	4.64195e-10	0.0114344	8.99562e-09
cg04016431	6	30071399	ENSG00000204592	rs2524005	29899677	A	G	0.171968	0.445153	0.0714455	4.64459e-10	0.0105377	9.00043e-09
cg02873421	17	46629306	ENSG00000173917	rs10853100	46602432	C	T	0.515905	3.74866	0.601653	4.64654e-10	0.345313	9.00402e-09
cg07119973	17	43109221	ENSG00000264070	rs2301597	43173273	T	C	0.491054	0.674838	0.108311	4.64762e-10	0.0557079	9.006e-09
cg27046604	15	41135869	ENSG00000137880	rs680493	41136116	A	G	0.241551	-0.24204	0.0388497	4.65924e-10	0.0121682	9.02722e-09
cg00558215	19	54927717	ENSG00000170866	rs1645787	54815387	G	A	0.306163	-3.70741	0.595096	4.66643e-10	0.2689	9.04029e-09
cg15325629	6	28072465	ENSG00000197903	rs75543204	28108816	A	C	0.055666	0.966671	0.155178	4.68062e-10	0.0502883	9.06623e-09
cg14962616	19	39437613	ENSG00000262484	rs730078	39421388	A	G	0.331014	-0.585495	0.0939898	4.68399e-10	0.0244097	9.07247e-09
cg15890754	2	173294093	ENSG00000232788	rs4972764	173145785	T	C	0.263419	-0.746041	0.119762	4.68406e-10	0.0679007	9.07255e-09
cg14517359	4	903473	ENSG00000127419	rs17165130	875339	A	C	0.17495	-0.424336	0.0681192	4.68481e-10	0.0132657	9.07386e-09
cg13759674	9	140051205	ENSG00000197355	rs10870198	140042320	G	A	0.378728	-1.32142	0.212133	4.6884e-10	0.134541	9.08021e-09
cg22783643	5	34044504	ENSG00000164175	rs190418	34011356	T	G	0.177932	-0.385905	0.0619547	4.69974e-10	0.403096	9.10084e-09
cg21723245	6	29973407	ENSG00000189298	rs114683528	28916835	T	G	0.0526839	-0.300458	0.048237	4.70063e-10	0.0436806	9.10229e-09
cg09022607	10	114712695	ENSG00000148737	rs144903154	114700084	G	A	0.289264	-0.721114	0.115773	4.70418e-10	0.122665	9.1088e-09
cg12479139	12	13154094	ENSG00000013583	rs67498669	13154077	C	T	0.45825	1.40188	0.225071	4.70508e-10	0.0285916	9.11038e-09
cg19805668	14	75418675	ENSG00000198208	rs741095	75424023	A	G	0.444334	-0.501932	0.0805859	4.70841e-10	0.146346	9.11654e-09
cg08082374	16	58059152	ENSG00000166188	rs41352550	58064274	C	G	0.0238569	-0.194547	0.0312359	4.71486e-10	0.401917	9.12822e-09
cg00852398	7	154862969	ENSG00000214106	rs1881691	154861393	C	A	0.358847	-0.882352	0.14167	4.71719e-10	0.0101571	9.13239e-09
cg20157339	8	103249036	ENSG00000246263	rs2512411	103326735	C	T	0.120278	2.00343	0.321692	4.73057e-10	0.0141841	9.15724e-09
cg04953552	6	31276212	ENSG00000204301	rs2523613	31320687	A	C	0.184891	-0.163209	0.0262072	4.73551e-10	0.0215917	9.16629e-09
cg01141413	4	1764152	ENSG00000168936	rs798720	1698224	C	T	0.183897	-0.376178	0.0604069	4.74235e-10	0.0201959	9.17854e-09
cg14701962	1	162348010	ENSG00000198574	rs12746024	162374853	A	C	0.296223	0.655807	0.105312	4.74666e-10	0.232897	9.18618e-09
cg04945457	16	56894587	ENSG00000070915	rs1561140	56864398	C	T	0.492048	-0.102524	0.0164638	4.74738e-10	0.134085	9.18746e-09
cg08122070	1	1689610	ENSG00000231050	rs4648727	1776269	A	C	0.435388	2.64169	0.424234	4.75541e-10	0.164455	9.20173e-09
cg09627339	10	100162672	ENSG00000107521	rs7073190	100185210	C	T	0.112326	1.10259	0.177076	4.76538e-10	0.0382239	9.2196e-09
cg01019249	5	43714708	ENSG00000112992	rs35429460	43706504	G	A	0.0387674	-1.28635	0.206589	4.76561e-10	0.0111681	9.21988e-09
cg08411435	17	37784024	ENSG00000131771	rs4794817	37794351	T	A	0.200795	0.518372	0.0832512	4.76672e-10	0.0252838	9.22197e-09
cg14959580	4	1402198	ENSG00000145214	rs13140926	1340939	A	G	0.374751	-0.890398	0.143003	4.77205e-10	0.0215397	9.23177e-09
cg16275483	1	110013120	ENSG00000174151	rs11590351	110035159	C	T	0.257455	-0.548257	0.0880564	4.77896e-10	0.0526282	9.24466e-09
cg09919727	14	105286678	ENSG00000258811	rs139713119	105314351	T	G	0.0407555	0.486456	0.078133	4.78491e-10	0.501299	9.25542e-09
cg13837295	10	134826531	ENSG00000151650	rs7100314	134827196	T	C	0.457256	-0.757212	0.121626	4.79248e-10	0.193442	9.26935e-09
cg07208891	16	87796307	ENSG00000104731	rs7202320	87752190	A	C	0.0914513	-1.84464	0.296298	4.79629e-10	0.186708	9.27619e-09
cg17640201	16	30407289	ENSG00000180096	rs12921440	30408765	C	T	0.360835	0.114211	0.0183452	4.79635e-10	0.450028	9.27626e-09
cg14129430	1	2387934	ENSG00000149527	rs4648843	2366316	T	C	0.157058	0.884652	0.142101	4.79926e-10	0.0179308	9.28153e-09
cg18727895	5	73939946	ENSG00000171617	rs112072616	73946607	C	T	0.11332	-3.53123	0.567224	4.80131e-10	0.0327589	9.28526e-09
cg20775254	2	95940705	ENSG00000144026	rs7563891	95991962	C	T	0.338966	1.68042	0.269927	4.80169e-10	0.0317476	9.28593e-09
cg25199081	5	1147529	ENSG00000113504	rs35188965	1104938	C	T	0.442346	3.09564	0.497257	4.80219e-10	0.0236477	9.28684e-09
cg01468656	1	19991678	ENSG00000158748	rs10917513	20006887	C	T	0.343936	-1.1891	0.191007	4.80264e-10	0.148762	9.28766e-09
cg26802119	7	128021037	ENSG00000229413	rs2402892	128021629	T	C	0.287276	-0.644248	0.103488	4.80478e-10	0.0219928	9.2915e-09
cg06960413	6	167013972	ENSG00000071242	rs3799590	167012165	A	G	0.0994036	-0.138594	0.022263	4.80681e-10	0.139635	9.29513e-09
cg18170454	11	116700483	ENSG00000149577	rs2854117	116700142	T	C	0.297217	1.76612	0.283717	4.81753e-10	0.0757364	9.31491e-09
cg11822964	19	47129337	ENSG00000197380	rs78807487	47129302	A	G	0.195825	-0.0823961	0.0132373	4.83037e-10	0.041256	9.33798e-09
cg04653522	11	87908631	ENSG00000123892	rs60338595	87933817	C	T	0.4334	1.64608	0.264459	4.83563e-10	0.0873067	9.3478e-09
cg14232082	15	101728629	ENSG00000259376	rs7171542	101750459	T	C	0.11332	-1.15315	0.185269	4.83957e-10	0.141412	9.35501e-09
cg27279876	8	49702292	ENSG00000034239	rs144734853	49591943	T	C	0.0119284	-0.27684	0.0444801	4.84946e-10	0.138491	9.37282e-09
cg26453130	6	30010907	ENSG00000230521	rs114832360	29951061	T	C	0.0437376	0.288511	0.0463558	4.85151e-10	0.031507	9.37637e-09
cg22708150	6	31649619	ENSG00000179344	rs67682613	31826705	A	G	0.11332	1.15375	0.185379	4.85345e-10	0.140145	9.38e-09
cg24968336	19	38810212	ENSG00000167645	rs79381523	38816976	C	T	0.184891	-1.6732	0.268848	4.85871e-10	0.837338	9.38969e-09
cg03030757	6	35420754	ENSG00000112039	rs11755391	35420967	G	A	0.40159	-0.24079	0.0386914	4.86686e-10	0.16372	9.40478e-09
cg14373873	11	113211441	ENSG00000149292	rs7947310	113193206	G	C	0.134195	1.38523	0.222593	4.87265e-10	0.0693628	9.41543e-09
cg06362048	16	15051589	ENSG00000072864	rs1079119	15656977	A	G	0.186879	-0.57463	0.0923377	4.87323e-10	0.0126757	9.4165e-09
cg02257791	14	22217085	ENSG00000211778	rs12883985	22214273	G	T	0.424453	1.36036	0.218599	4.87471e-10	0.434745	9.41917e-09
cg01894875	1	2121521	ENSG00000269554	rs28719902	2060058	T	C	0.222664	0.221397	0.0355787	4.88511e-10	0.192203	9.4379e-09
cg17465336	1	26696865	ENSG00000176083	rs11247935	26698622	C	G	0.188867	-1.22114	0.196239	4.88585e-10	0.642144	9.43905e-09
cg10422047	16	68401557	ENSG00000103064	rs36087213	68394763	T	C	0.0357853	-0.568101	0.0912946	4.88606e-10	0.0296396	9.43939e-09
cg09695362	17	43324895	ENSG00000233483	rs1989230	43312831	A	G	0.159046	0.847781	0.136246	4.89484e-10	0.10682	9.45557e-09
cg15111593	12	49760222	ENSG00000134287	rs11615710	49886785	G	T	0.198807	-0.249629	0.0401188	4.9006e-10	0.018496	9.46628e-09
cg18096398	5	500405	ENSG00000164366	rs56051594	494064	T	C	0.413519	-0.339904	0.0546281	4.90403e-10	0.0596032	9.4726e-09
cg12426196	1	161008826	ENSG00000158769	rs10908821	161008535	G	C	0.130219	-0.422891	0.0679697	4.91592e-10	0.0101055	9.49431e-09
cg27533767	1	146498485	ENSG00000227242	rs115335474	146528625	A	G	0.0308151	0.534125	0.0858489	4.91849e-10	0.318628	9.49899e-09
cg14240223	9	139429185	ENSG00000148400	rs10870084	139458533	C	T	0.0705765	-0.864849	0.139006	4.91904e-10	0.010001	9.49998e-09
cg01579636	5	148758847	ENSG00000253865	rs6864982	148771975	T	C	0.315109	-0.839785	0.13498	4.92212e-10	0.0592335	9.50552e-09
cg14099845	19	3464314	ENSG00000141905	rs7259563	3454017	G	A	0.120278	0.189544	0.0304664	4.92689e-10	0.0303442	9.51445e-09
cg06548410	19	1997657	ENSG00000133243	rs2074625	1997729	A	C	0.313121	0.671834	0.10799	4.93111e-10	0.271507	9.52203e-09
cg18359371	19	56005199	ENSG00000179954	rs62128256	55985786	C	T	0.264414	-0.774249	0.124455	4.93648e-10	0.580263	9.53163e-09
cg05613718	7	38355100	ENSG00000227191	rs1112742	38187957	G	C	0.115308	-2.85676	0.45921	4.93876e-10	0.0183844	9.53578e-09
cg10076951	16	90072776	ENSG00000003249	rs62052218	90007808	T	C	0.0487078	2.07945	0.334263	4.93952e-10	0.0566196	9.53713e-09
cg25423002	6	29924299	ENSG00000230521	rs114832360	29951061	T	C	0.0437376	-0.282482	0.0454093	4.94625e-10	0.192749	9.54886e-09
cg16380888	1	16563954	ENSG00000132881	rs12058596	16549532	T	C	0.297217	-1.18849	0.191053	4.94855e-10	0.100033	9.55297e-09
cg16731318	1	94313343	ENSG00000260464	rs72723118	94233289	A	C	0.0626243	0.643719	0.103484	4.95655e-10	0.0216443	9.56747e-09
cg25959131	3	50855436	ENSG00000088538	rs4485709	50776497	G	T	0.142147	0.268576	0.0431786	4.96791e-10	0.0404123	9.58839e-09
cg03115532	6	28185726	ENSG00000219891	rs1736890	28189389	G	A	0.166004	0.0964932	0.0155132	4.96971e-10	0.0115129	9.59137e-09
cg17037406	12	133294835	ENSG00000247077	rs10781634	133306589	T	C	0.416501	-0.44081	0.0708705	4.97343e-10	0.101304	9.59795e-09
cg05520308	17	77904256	ENSG00000141582	rs7214378	77909085	T	C	0.305169	0.564464	0.0907508	4.97367e-10	0.0645504	9.59834e-09
cg25263801	7	112727506	ENSG00000214194	rs1599794	112727000	A	T	0.175944	-1.01761	0.163615	4.98733e-10	0.0284588	9.62355e-09
cg25583128	18	61616453	ENSG00000242550	rs9967382	61587067	T	C	0.224652	-2.57998	0.414822	4.98829e-10	0.440923	9.62522e-09
cg04189328	14	24505653	ENSG00000139899	rs61977614	24345235	G	A	0.0576541	-0.156821	0.0252147	4.98939e-10	0.112584	9.62722e-09
cg27537283	10	122843385	ENSG00000066468	rs7072508	123204357	T	A	0.501988	1.94708	0.31307	4.9933e-10	0.362701	9.63441e-09
cg24001728	11	61058953	ENSG00000187049	rs11230694	61194546	T	C	0.145129	0.80445	0.129348	4.99515e-10	0.642977	9.63785e-09
cg23375948	7	2105870	ENSG00000002822	rs6972374	2003043	T	C	0.349901	-1.14743	0.184503	5.00198e-10	0.0156761	9.65079e-09
cg03868400	5	179125946	ENSG00000225051	rs72662131	179117763	A	G	0.286282	0.387015	0.0622356	5.01782e-10	0.384635	9.67989e-09
cg26227225	1	2121039	ENSG00000269554	rs28719902	2060058	T	C	0.222664	0.222671	0.0358076	5.018e-10	0.0907168	9.68018e-09
cg07011318	16	2054944	ENSG00000127561	rs9930237	2060902	C	G	0.134195	0.113111	0.0181893	5.01848e-10	0.115872	9.68104e-09
cg24989962	14	52734286	ENSG00000168229	rs10144719	52617617	T	C	0.143141	-1.88579	0.303258	5.02116e-10	0.0102255	9.68584e-09
cg24976563	14	24587638	ENSG00000100897	rs2277480	24587515	A	G	0.303181	-0.0433668	0.00697405	5.02554e-10	0.0557315	9.69369e-09
cg17849733	6	31082200	ENSG00000204261	rs497309	31892484	C	A	0.0735587	0.281053	0.0451994	5.03315e-10	0.0144798	9.70769e-09
cg25251738	13	30995663	ENSG00000189403	rs4769036	31005142	T	C	0.388668	0.175303	0.028195	5.05061e-10	0.0173848	9.73976e-09
cg08329931	13	114886770	ENSG00000260910	rs7986550	114878047	A	G	0.377734	2.13338	0.343127	5.05269e-10	0.125778	9.74354e-09
cg13143389	11	8680333	ENSG00000166444	rs35104495	8714275	C	T	0.382704	0.343381	0.0552289	5.05393e-10	0.0167783	9.74575e-09
cg06442199	1	92414344	ENSG00000154511	rs12032808	92422246	C	T	0.129225	0.0797663	0.0128297	5.05768e-10	0.0882248	9.75236e-09
cg20282913	11	252683	ENSG00000185627	rs7122758	263225	G	A	0.0258449	0.298229	0.0479692	5.06428e-10	0.383653	9.76454e-09
cg00557175	18	44626898	ENSG00000267724	rs75228657	44741063	G	A	0.0616302	0.472343	0.0759765	5.06866e-10	0.377095	9.77218e-09
cg14299480	19	38876666	ENSG00000130402	rs2270095	38840896	C	T	0.297217	0.087214	0.0140287	5.07286e-10	0.0111729	9.77959e-09
cg05957246	8	144869139	ENSG00000183309	rs4076358	144910239	G	A	0.389662	0.169956	0.0273383	5.07468e-10	0.0194977	9.78279e-09
cg27017085	15	51385812	ENSG00000138592	rs1124769	51352249	G	A	0.184891	0.481126	0.0773918	5.07533e-10	0.128747	9.78399e-09
cg01826337	1	1846001	ENSG00000231050	rs2748970	1868712	T	C	0.466203	-2.5086	0.403525	5.07671e-10	0.0109564	9.78659e-09
cg03642690	20	62727907	ENSG00000125510	rs13036542	62737318	A	G	0.482107	2.17551	0.349961	5.08505e-10	0.200279	9.80212e-09
cg27535757	6	30434129	ENSG00000137331	rs149854937	30730447	T	C	0.149105	0.822804	0.132362	5.08927e-10	0.0510986	9.81e-09
cg27315249	16	450562	ENSG00000103202	rs35122295	469188	C	A	0.337972	-1.25797	0.202375	5.09805e-10	0.026395	9.82545e-09
cg20743744	4	1243849	ENSG00000145217	rs2291199	1244267	G	A	0.432406	0.0702754	0.0113056	5.09955e-10	0.101303	9.8282e-09
cg21458041	16	11364014	ENSG00000175643	rs918738	11439679	C	G	0.502982	1.733	0.278799	5.10228e-10	0.0308826	9.83291e-09
cg23241456	1	181452339	ENSG00000198216	rs633143	181449485	T	C	0.139165	0.56208	0.0904326	5.11764e-10	0.073714	9.86091e-09
cg12062900	19	5564075	ENSG00000196365	rs624337	5553977	C	A	0.349901	1.08838	0.175113	5.12219e-10	0.0105896	9.86911e-09
cg24032190	15	67442893	ENSG00000166949	rs17293632	67442596	T	C	0.214712	-0.14865	0.0239175	5.12908e-10	0.040371	9.8814e-09
cg05999245	12	49319428	ENSG00000167528	rs10783292	49307525	A	G	0.409543	0.35821	0.0576415	5.15065e-10	0.0556763	9.92039e-09
cg02892043	2	227625209	ENSG00000081052	rs7564356	227724049	G	A	0.337972	0.418701	0.0673757	5.15136e-10	0.159023	9.92163e-09
cg22478544	5	980841	ENSG00000113504	rs4565255	1109568	T	C	0.420477	2.75167	0.442789	5.15209e-10	0.0171765	9.92298e-09
cg19022717	1	156894534	ENSG00000132694	rs703156	156884103	A	T	0.173956	-0.570505	0.0918079	5.16124e-10	0.45714	9.93966e-09
cg16595484	3	122512170	ENSG00000169087	rs116634593	122494066	C	G	0.0695825	-2.32267	0.373773	5.16154e-10	0.0421423	9.94004e-09
cg04470754	20	14904432	ENSG00000101247	rs8117889	14694976	C	G	0.303181	0.396853	0.0638646	5.16603e-10	0.0121055	9.94806e-09
cg03410027	7	816674	ENSG00000164818	rs4720931	808213	G	A	0.463221	1.22044	0.196408	5.17185e-10	0.0820026	9.95833e-09
cg01658265	3	194406362	ENSG00000185112	rs9820108	194400812	G	A	0.390656	1.55476	0.250211	5.17184e-10	0.0439314	9.95833e-09
cg16037711	1	59280841	ENSG00000184292	rs3762435	59304123	C	G	0.371769	-0.903291	0.14537	5.17366e-10	0.269497	9.96157e-09
cg02680050	12	133179887	ENSG00000256223	rs34459211	133178337	G	A	0.171968	0.114329	0.0183995	5.17536e-10	0.0107023	9.96473e-09
cg23665603	22	30792674	ENSG00000239282	rs2299825	30813323	G	A	0.240557	-0.319561	0.0514354	5.20292e-10	0.257169	1.00152e-08
cg21086326	19	3162842	ENSG00000125910	rs170159	3149990	G	C	0.234592	0.132788	0.0213734	5.20574e-10	0.101128	1.00204e-08
cg01409343	17	57915740	ENSG00000108423	rs73318912	57951445	G	C	0.262425	0.382119	0.061507	5.21102e-10	0.36831	1.00302e-08
cg26877077	15	55585235	ENSG00000069943	rs12915465	55603302	C	T	0.107356	-0.411788	0.066285	5.21841e-10	0.0934336	1.00439e-08
cg02569554	3	197280980	ENSG00000161267	rs71325620	197273992	T	C	0.287276	-0.650122	0.10465	5.21998e-10	0.0140899	1.00467e-08
cg15386773	1	75139490	ENSG00000162623	rs516819	75153876	A	G	0.416501	0.4521	0.0727771	5.22779e-10	0.0152721	1.00611e-08
cg17705658	1	32707140	ENSG00000220785	rs3795427	32705818	A	G	0.0328032	-1.15499	0.185928	5.22997e-10	0.324802	1.00651e-08
cg04841405	16	1501118	ENSG00000103249	rs12926089	1502857	T	C	0.0924453	1.98901	0.320204	5.24132e-10	0.0969177	1.00857e-08
cg06987292	12	125626746	ENSG00000184992	rs35620656	125629103	T	G	0.359841	-0.267181	0.0430133	5.24515e-10	0.0191307	1.00928e-08
cg10579840	8	99306110	ENSG00000104361	rs10103296	99304803	G	A	0.0785288	-1.72925	0.278394	5.24755e-10	0.116432	1.0097e-08
cg16052901	6	33240864	ENSG00000223501	rs2282850	33267103	T	C	0.186879	0.384535	0.0619099	5.25809e-10	0.0689722	1.01162e-08
cg04823796	9	139948927	ENSG00000180549	rs9411300	139941526	A	T	0.323062	1.80816	0.291117	5.26142e-10	0.0516633	1.01222e-08
cg16712828	20	3193986	ENSG00000198171	rs8362	3193978	A	G	0.302187	-1.55902	0.251008	5.26304e-10	0.933252	1.01251e-08
cg13795883	9	139902728	ENSG00000238268	rs2176675	139914219	T	C	0.239563	2.95284	0.475421	5.26499e-10	0.041827	1.01287e-08
cg11893323	9	131133119	ENSG00000167118	rs11999061	131133347	T	A	0.318091	0.653677	0.105245	5.26539e-10	0.0122719	1.01294e-08
cg26757097	6	33260263	ENSG00000227057	rs1800837	33272626	T	C	0.197813	-0.10482	0.016877	5.27102e-10	0.0801209	1.01396e-08
cg17281677	12	6658557	ENSG00000245667	rs2286726	6659694	C	G	0.2833	-0.419076	0.0674752	5.27106e-10	0.620611	1.01396e-08
cg19424261	10	131756727	ENSG00000170430	rs1762440	131262486	G	T	0.437376	-2.58308	0.415905	5.27368e-10	0.438556	1.01445e-08
cg24058805	1	66777579	ENSG00000213625	rs2180336	66777996	T	C	0.439364	-0.187701	0.0302227	5.27828e-10	0.04312	1.0153e-08
cg11492589	2	3489638	ENSG00000171853	rs13019831	3490274	G	T	0.142147	-2.00885	0.323464	5.28394e-10	0.0351802	1.01634e-08
cg26033526	6	32819858	ENSG00000242574	rs2395269	32817774	G	T	0.142147	-0.247494	0.0398519	5.28699e-10	0.066739	1.01689e-08
cg06394109	16	1152511	ENSG00000197253	rs642249	1129912	A	G	0.0228628	-0.570047	0.0917919	5.29133e-10	0.099665	1.01769e-08
cg27217167	17	231359	ENSG00000181031	rs7223759	102209	G	A	0.321074	1.06009	0.170708	5.29869e-10	0.0482646	1.01901e-08
cg16294363	1	41248881	ENSG00000179862	rs11578829	41421859	G	A	0.235586	0.869271	0.13998	5.29922e-10	0.0358408	1.01911e-08
cg05422796	18	5297381	ENSG00000263753	rs12964283	5280070	G	A	0.467197	3.61532	0.582185	5.30108e-10	0.118875	1.01946e-08
cg10604241	8	131327235	ENSG00000153317	rs117447475	131385430	G	A	0.0347913	-0.601681	0.0968919	5.30475e-10	0.0448217	1.0201e-08
cg15538193	10	1068763	ENSG00000047056	rs3829165	1067665	T	C	0.427435	-0.429709	0.0691987	5.30566e-10	0.0121949	1.02025e-08
cg03800065	10	134808159	ENSG00000151651	rs12777778	134804949	T	G	0.392644	0.206877	0.0333152	5.30873e-10	0.0498886	1.02082e-08
cg22292345	3	47051533	ENSG00000076201	rs7615323	47189375	G	A	0.415507	-0.086877	0.0139908	5.31289e-10	0.0225615	1.02157e-08
cg19005168	13	27092836	ENSG00000132970	rs7992159	27293509	T	C	0.293241	0.392495	0.0632085	5.31412e-10	0.808687	1.02178e-08
cg12699156	17	7517016	ENSG00000233223	rs78180894	7483662	C	G	0.0516899	-2.15179	0.346562	5.33306e-10	0.0447816	1.02526e-08
cg26705574	14	24836219	ENSG00000213903	rs79260133	24823240	T	C	0.176938	-0.468237	0.0754128	5.33303e-10	0.0168696	1.02526e-08
cg12570429	17	56345839	ENSG00000005381	rs2526378	56404349	G	A	0.471173	-0.772054	0.124355	5.34946e-10	0.0263543	1.02814e-08
cg25295740	17	53786022	ENSG00000141179	rs8076322	53725957	T	C	0.139165	0.480605	0.0774112	5.3504e-10	0.0886242	1.02831e-08
cg09530650	5	137024163	ENSG00000146021	rs2905609	137029743	T	C	0.244533	-0.704435	0.113465	5.35258e-10	0.246121	1.02871e-08
cg20748073	19	41842629	ENSG00000105323	rs3786555	41748153	G	A	0.214712	0.751629	0.121073	5.36422e-10	0.260473	1.03083e-08
cg02853152	4	6690702	ENSG00000163993	rs3822260	6697822	T	C	0.235586	4.44516	0.716035	5.36561e-10	0.175231	1.03105e-08
cg20494635	11	2012071	ENSG00000229671	rs10769945	1985127	C	T	0.510934	0.510144	0.0821758	5.36746e-10	0.320692	1.03139e-08
cg21011621	17	48471643	ENSG00000108826	rs11079914	48477246	A	G	0.121272	0.349222	0.0562543	5.36886e-10	0.0103481	1.03163e-08
cg13297865	6	80657415	ENSG00000118402	rs186915	80683536	T	C	0.0735587	0.371759	0.0598858	5.37324e-10	0.11396	1.03242e-08
cg15153957	19	40736427	ENSG00000167565	rs34067570	40736295	T	G	0.0934394	-0.629051	0.101332	5.37334e-10	0.0226838	1.03244e-08
cg04159546	1	3605087	ENSG00000235169	rs3765753	3622306	T	G	0.286282	-0.248128	0.0399709	5.37565e-10	0.0234906	1.03283e-08
cg13460740	22	21369777	ENSG00000099940	rs71314757	21357119	A	G	0.0695825	-0.0913153	0.0147102	5.37986e-10	0.0100935	1.03358e-08
cg00610991	2	40677600	ENSG00000183023	rs4450659	40674259	G	C	0.394632	0.839427	0.135227	5.38236e-10	0.0388034	1.03402e-08
cg19207017	10	104316063	ENSG00000243628	rs7068535	104349127	T	C	0.296223	3.07954	0.496114	5.38905e-10	0.0328185	1.03523e-08
cg07707056	22	36562416	ENSG00000128284	rs132660	36562236	G	T	0.419483	-0.453382	0.0730427	5.39752e-10	0.340751	1.03678e-08
cg08716982	5	179640174	ENSG00000050748	rs13185784	179694068	A	G	0.290258	-0.535005	0.0861934	5.39955e-10	0.0567228	1.03715e-08
cg14992101	1	1307667	ENSG00000224051	rs2260424	1314714	A	G	0.0904573	-1.20453	0.194062	5.40279e-10	0.0540919	1.03773e-08
cg21144120	6	28661199	ENSG00000219891	rs138010458	28657280	T	C	0.0884692	0.962779	0.155118	5.40942e-10	0.068277	1.03893e-08
cg06805615	6	30955716	ENSG00000230795	rs1611430	29893461	G	A	0.171968	-1.87523	0.302139	5.4177e-10	0.0459542	1.04044e-08
cg24935409	7	157667762	ENSG00000233038	rs7788108	157658696	C	A	0.233598	-0.216491	0.0348816	5.41891e-10	0.0669573	1.04067e-08
cg16871763	8	11537909	ENSG00000136573	rs13259242	11593033	G	T	0.481113	-1.03686	0.167064	5.42207e-10	0.0100488	1.04123e-08
cg06849895	5	1120456	ENSG00000113504	rs4391214	1120103	A	G	0.374751	1.92591	0.310322	5.42932e-10	0.0344913	1.04256e-08
cg06092178	3	50708855	ENSG00000088543	rs62260153	50777952	C	T	0.111332	0.0889887	0.0143391	5.43451e-10	0.0132438	1.0435e-08
cg25809434	19	8201264	ENSG00000142459	rs62123271	8201266	T	G	0.105368	-0.120814	0.0194672	5.43481e-10	0.203904	1.04355e-08
cg21435957	6	30703704	ENSG00000234745	rs116771824	30710271	G	A	0.0387674	-0.349788	0.0563635	5.43745e-10	0.0144569	1.04403e-08
cg08575633	19	7674347	ENSG00000268204	rs112382677	7673677	T	C	0.218688	1.32201	0.213026	5.44043e-10	0.0297653	1.04456e-08
cg03416422	11	111807767	ENSG00000137713	rs3867465	111662109	T	C	0.285288	-0.998042	0.160824	5.442e-10	0.588641	1.04484e-08
cg09791883	6	30069659	ENSG00000197062	rs13209596	28396190	A	C	0.237575	-1.05641	0.170239	5.45428e-10	0.0559057	1.04708e-08
cg01790523	2	167229656	ENSG00000169432	rs1540871	167207083	A	G	0.449304	-1.324	0.213361	5.45501e-10	0.332292	1.0472e-08
cg18835472	6	26546056	ENSG00000219392	rs7739845	27089314	G	A	0.437376	-0.575478	0.0927415	5.46349e-10	0.0422472	1.04878e-08
cg04281898	17	7011140	ENSG00000181885	rs62058755	7011144	A	G	0.355865	0.10558	0.0170151	5.46707e-10	0.0125959	1.04942e-08
cg11101142	5	1162082	ENSG00000113504	rs60833263	1100831	G	A	0.480119	2.8672	0.462089	5.4738e-10	0.034964	1.05062e-08
cg09340198	3	15902540	ENSG00000224660	rs6781008	15905727	G	T	0.185885	0.205823	0.0331715	5.47646e-10	0.0298598	1.05111e-08
cg21880079	8	8419587	ENSG00000233609	rs7010753	8373956	G	A	0.437376	2.16618	0.349173	5.51351e-10	0.0413589	1.05779e-08
cg25142390	1	6534951	ENSG00000171680	rs3007430	6557009	C	A	0.120278	0.537938	0.0867135	5.51789e-10	0.135653	1.05858e-08
cg16970850	8	10623534	ENSG00000233609	rs330081	9154065	C	A	0.479125	1.7506	0.282191	5.51868e-10	0.0457174	1.05872e-08
cg13298859	7	2551996	ENSG00000106003	rs2969026	2549410	A	G	0.258449	0.331844	0.0534924	5.51999e-10	0.0697724	1.05893e-08
cg21980107	21	42520181	ENSG00000182240	rs1041445	42515737	T	C	0.310139	-0.902699	0.145513	5.52064e-10	0.110819	1.05905e-08
cg08644678	4	17711202	ENSG00000249502	rs10028512	17628769	T	C	0.351889	1.17488	0.189399	5.53208e-10	0.0136294	1.06109e-08
cg00946598	1	44117093	ENSG00000126091	rs61768371	44118406	A	G	0.324056	0.241556	0.0389419	5.54025e-10	0.0599871	1.06255e-08
cg17524287	8	42036781	ENSG00000104368	rs7000567	42010602	A	G	0.398608	-0.164309	0.0264896	5.54674e-10	0.118762	1.06374e-08
cg21620969	11	802895	ENSG00000177697	rs7479101	802115	A	G	0.377734	1.66742	0.268821	5.54923e-10	0.0530043	1.06422e-08
cg09620840	6	30458149	ENSG00000224389	rs2596500	31321267	C	A	0.084493	-3.3765	0.544366	5.5527e-10	0.0192252	1.06486e-08
cg20526672	11	118135109	ENSG00000196655	rs1624780	118134785	T	G	0.388668	-0.284365	0.0458468	5.55702e-10	0.0425715	1.06563e-08
cg11294551	7	133874162	ENSG00000155530	rs55974805	133771130	T	C	0.265408	2.11972	0.341763	5.56438e-10	0.0161835	1.067e-08
cg04224041	4	1220556	ENSG00000159692	rs1250105	1203265	C	T	0.414513	-1.479	0.238467	5.57095e-10	0.0808492	1.06817e-08
cg03196381	15	101817977	ENSG00000131871	rs8025174	101819753	A	C	0.342942	-0.180645	0.0291268	5.57424e-10	0.0296499	1.06878e-08
cg04910877	16	88988235	ENSG00000167515	rs488327	88989005	C	T	0.308151	-0.113864	0.0183592	5.57457e-10	0.0520623	1.06883e-08
cg22609233	4	115518992	ENSG00000174607	rs11098260	115519826	A	G	0.16004	-0.635606	0.102485	5.57672e-10	0.143352	1.06922e-08
cg27144224	6	31371837	ENSG00000228078	rs114093618	30765302	T	C	0.0159046	0.579287	0.0934068	5.58336e-10	0.221182	1.0704e-08
cg02625638	8	124218648	ENSG00000136986	rs28528232	124189308	A	G	0.0805169	0.155176	0.0250213	5.58352e-10	0.0211506	1.07042e-08
cg18632291	12	110036143	ENSG00000110921	rs17670606	110037457	A	G	0.260437	-0.400981	0.0646567	5.58578e-10	0.420027	1.07083e-08
cg27543607	16	89762101	ENSG00000260259	rs77651727	89708267	T	C	0.0506958	1.29021	0.208043	5.58711e-10	0.155285	1.07107e-08
cg26367444	11	63953100	ENSG00000231680	rs3751122	63953121	T	G	0.0854871	0.737861	0.118982	5.5942e-10	0.0182415	1.07237e-08
cg27306913	1	231115237	ENSG00000173409	rs7533671	231066167	A	G	0.332008	-1.14042	0.183897	5.59649e-10	0.0532925	1.0728e-08
cg25522738	7	2416486	ENSG00000106263	rs883667	2413948	C	T	0.496024	0.744307	0.120023	5.59721e-10	0.025443	1.07293e-08
cg00935421	16	87991419	ENSG00000225614	rs60122275	87987367	A	C	0.189861	0.114129	0.0184041	5.60008e-10	0.0439236	1.07346e-08
cg10681065	7	100239172	ENSG00000196411	rs62483597	100363821	T	G	0.298211	-1.76438	0.284519	5.60124e-10	0.0153627	1.07367e-08
cg24764793	6	152126745	ENSG00000091831	rs862346	152016369	T	A	0.447316	0.535619	0.0863734	5.60346e-10	0.0970635	1.07406e-08
cg08467108	19	41304898	ENSG00000269858	rs10411008	41297241	C	T	0.153082	0.967095	0.155963	5.61759e-10	0.0558068	1.07664e-08
cg05347927	20	24449668	ENSG00000130684	rs62215783	24764278	T	C	0.207753	0.246013	0.0396747	5.61946e-10	0.0876851	1.07696e-08
cg00504285	22	20019887	ENSG00000236540	rs2531709	20021696	T	G	0.471173	-0.878611	0.141696	5.62168e-10	0.107056	1.07734e-08
cg17576316	16	89632593	ENSG00000260259	rs7404644	89645957	G	C	0.134195	0.49571	0.079945	5.6236e-10	0.0645131	1.07768e-08
cg14342235	6	53191790	ENSG00000012660	rs9395854	53172759	A	C	0.263419	-0.645565	0.104115	5.62742e-10	0.0695246	1.07838e-08
cg26140020	8	144129647	ENSG00000177335	rs11990478	144128228	T	C	0.359841	1.94359	0.313468	5.63617e-10	0.165263	1.07997e-08
cg07002447	19	19648890	ENSG00000129933	rs2905426	19478022	G	T	0.331014	-2.33936	0.377334	5.65694e-10	0.0298076	1.08366e-08
cg15980914	19	28297092	ENSG00000267575	rs12610808	28045651	C	G	0.233598	0.386096	0.0622843	5.68504e-10	0.0170186	1.08875e-08
cg00575744	6	32908642	ENSG00000244731	rs116131925	32929943	T	A	0.0516899	-1.13101	0.182454	5.68697e-10	0.0148369	1.0891e-08
cg23779478	20	35274828	ENSG00000101082	rs221309	35274673	G	A	0.414513	-0.0567748	0.00915894	5.6882e-10	0.163668	1.0893e-08
cg07155455	8	2096413	ENSG00000253764	rs2280902	2077072	A	G	0.421471	0.356674	0.0575399	5.69208e-10	0.0362454	1.09e-08
cg11972554	11	124933200	ENSG00000149548	rs35705578	124938527	G	T	0.0477137	-0.891439	0.143816	5.70104e-10	0.0824304	1.09161e-08
cg14389669	9	136399386	ENSG00000123453	rs10993770	136564575	A	C	0.383698	1.10631	0.178483	5.70346e-10	0.0667548	1.09206e-08
cg04090540	5	177023689	ENSG00000184840	rs28375402	177025763	A	G	0.440358	-1.96763	0.317447	5.70761e-10	0.118053	1.09282e-08
cg11596239	1	2350059	ENSG00000149527	rs2840533	2324008	C	T	0.203777	0.695225	0.112167	5.71338e-10	0.458108	1.09383e-08
cg03261948	6	30140417	ENSG00000234127	rs183830067	30217185	T	A	0.310139	0.709644	0.114494	5.71454e-10	0.17057	1.09402e-08
cg17783086	17	62775188	ENSG00000215769	rs757059	62773261	C	A	0.192843	-0.536301	0.0865277	5.71763e-10	0.365547	1.09453e-08
cg25696974	6	33396405	ENSG00000198502	rs34416888	33453052	A	G	0.0755467	0.514777	0.0830551	5.71803e-10	0.192322	1.09459e-08
cg16655343	6	29701563	ENSG00000197914	rs13215804	28415572	G	A	0.305169	-0.401819	0.0648316	5.72299e-10	0.0151451	1.09549e-08
cg01731500	17	80192237	ENSG00000141526	rs55638685	80107566	C	G	0.291252	-1.74916	0.282223	5.72636e-10	0.0642883	1.09611e-08
cg22381352	1	146742008	ENSG00000131791	rs76236778	146783093	A	G	0.232604	1.41208	0.227837	5.72731e-10	0.212628	1.09627e-08
cg26821634	19	33558536	ENSG00000105185	rs71351710	33534936	T	C	0.116302	0.300598	0.0485019	5.73077e-10	0.0506158	1.09687e-08
cg00701890	16	4102293	ENSG00000162104	rs12599911	4062436	G	T	0.460239	0.990795	0.159867	5.73226e-10	0.02253	1.09713e-08
cg27305383	4	57522795	ENSG00000171476	rs4371677	57516896	A	G	0.479125	-0.599813	0.0967887	5.75008e-10	0.0218011	1.10032e-08
cg14190128	9	90342638	ENSG00000135047	rs3118866	90324200	A	G	0.482107	-2.44573	0.394657	5.75137e-10	0.277901	1.10055e-08
cg02506753	1	1245184	ENSG00000160075	rs11804831	1194804	C	T	0.191849	-0.461047	0.0743994	5.75767e-10	0.44091	1.10168e-08
cg15961044	18	59992280	ENSG00000197563	rs76774888	59981107	A	G	0.0308151	-1.31711	0.212546	5.76174e-10	0.0271232	1.10243e-08
cg05322222	11	66059064	ENSG00000174851	rs2276036	66033430	T	C	0.172962	-0.67995	0.109732	5.7741e-10	0.815848	1.10466e-08
cg16936561	2	73338081	ENSG00000135631	rs56108076	73320264	T	C	0.2167	1.6645	0.268636	5.78713e-10	0.491522	1.10699e-08
cg16210088	22	31318349	ENSG00000133422	rs4820926	31414089	G	A	0.315109	0.764122	0.123325	5.79225e-10	0.0647916	1.1079e-08
cg10296062	11	64528569	ENSG00000168067	rs633923	64542272	A	C	0.0864811	-0.155613	0.0251152	5.79348e-10	0.0278192	1.10811e-08
cg18574403	17	77070839	ENSG00000035862	rs8076010	77071002	G	C	0.240557	0.168112	0.0271327	5.79501e-10	0.202916	1.10837e-08
cg05813781	7	4308209	ENSG00000146555	rs11773762	3332630	A	G	0.321074	0.496363	0.0801133	5.80046e-10	0.0662011	1.10935e-08
cg00613284	8	67419936	ENSG00000169085	rs2465990	67381619	C	T	0.501988	1.37295	0.221598	5.80354e-10	0.0321555	1.1099e-08
cg02250258	13	110789675	ENSG00000153487	rs2298241	110816097	C	G	0.16004	-0.131174	0.0211726	5.81221e-10	0.322979	1.11146e-08
cg06494642	16	67233861	ENSG00000167264	rs8057598	67209255	G	A	0.0705765	0.799242	0.12901	5.82095e-10	0.115655	1.11302e-08
cg15407162	6	28192457	ENSG00000197062	rs34477097	28197186	T	C	0.210736	1.25595	0.202741	5.83425e-10	0.560396	1.11547e-08
cg22442895	6	30069213	ENSG00000196812	rs33932084	28268824	G	A	0.0705765	0.757328	0.122252	5.83649e-10	0.0267533	1.11586e-08
cg22670819	6	31913759	ENSG00000244731	rs1265888	32066447	A	G	0.11332	1.35597	0.21889	5.83662e-10	0.0111875	1.11588e-08
cg15780361	2	202484098	ENSG00000213090	rs2540449	202315759	C	T	0.315109	-0.313575	0.0506198	5.83891e-10	0.0338445	1.1163e-08
cg05341260	17	37730450	ENSG00000125686	rs144132310	37647614	T	C	0.0755467	-0.271602	0.0438443	5.8403e-10	0.0696582	1.11654e-08
cg21211478	1	151825188	ENSG00000159445	rs2279503	151824089	T	C	0.303181	-1.59883	0.258097	5.84044e-10	0.0267489	1.11656e-08
cg20996682	7	79084048	ENSG00000234456	rs6950987	79085982	C	T	0.0685885	-1.94121	0.313371	5.84331e-10	0.206205	1.1171e-08
cg12506930	19	58220718	ENSG00000083828	rs12978289	58175936	A	G	0.333002	0.892702	0.144115	5.85109e-10	0.0253924	1.11851e-08
cg16002818	2	198651576	ENSG00000115520	rs16865262	198263146	C	T	0.250497	-0.163802	0.0264446	5.85917e-10	0.0671736	1.11993e-08
cg24655566	20	31669279	ENSG00000100991	rs6059655	32665748	A	G	0.0417495	-1.17695	0.190017	5.86813e-10	0.131284	1.12155e-08
cg08521396	16	1060545	ENSG00000005513	rs62013848	1068514	T	C	0.0516899	-0.279797	0.0451728	5.86825e-10	0.0676711	1.12156e-08
cg11422964	16	4802786	ENSG00000168096	rs9935103	4808260	T	C	0.365805	0.25022	0.040398	5.87057e-10	0.0316407	1.12198e-08
cg14598387	9	125289357	ENSG00000095303	rs2416864	125254013	A	G	0.17495	0.179454	0.0289732	5.87371e-10	0.332744	1.12254e-08
cg01676795	7	75586348	ENSG00000230882	rs76021834	75607155	G	A	0.306163	-3.55744	0.574357	5.87407e-10	0.23573	1.1226e-08
cg01637482	16	1880436	ENSG00000063854	rs238678	1872722	A	G	0.151093	-1.1448	0.184835	5.87825e-10	0.0122889	1.12335e-08
cg16341495	8	142228727	ENSG00000105339	rs10107765	142214358	G	C	0.114314	0.589037	0.0951035	5.87882e-10	0.0339062	1.12344e-08
cg14174379	3	129982972	ENSG00000249846	rs12635811	129981377	A	G	0.199801	1.09764	0.177221	5.87976e-10	0.0314563	1.12359e-08
cg01291590	10	42646111	ENSG00000259869	rs11266147	42412787	T	G	0.45825	0.822011	0.132723	5.88729e-10	0.0500924	1.12495e-08
cg25536676	1	55353327	ENSG00000116133	rs687146	55336389	A	G	0.413519	-1.11807	0.180527	5.8893e-10	0.0620607	1.1253e-08
cg06393098	19	46235602	ENSG00000104936	rs522769	46284520	A	G	0.467197	1.40414	0.226724	5.89621e-10	0.613409	1.12656e-08
cg12533496	17	26859931	ENSG00000132589	rs683289	26859910	C	T	0.224652	-0.0879097	0.0141948	5.89991e-10	0.251581	1.12721e-08
cg21080246	13	22033151	ENSG00000180776	rs11839823	21968870	A	T	0.32008	0.873577	0.141058	5.90242e-10	0.0552839	1.12766e-08
cg00896068	13	114940637	ENSG00000130177	rs61973461	115000465	C	T	0.258449	-3.99975	0.645903	5.92164e-10	0.0173993	1.13115e-08
cg25773695	1	116191657	ENSG00000173218	rs4839459	116149357	C	T	0.214712	-0.475357	0.0767636	5.92251e-10	0.0768092	1.1313e-08
cg15754405	9	107510767	ENSG00000136783	rs12351524	107531127	T	C	0.0964215	-1.0108	0.16323	5.9226e-10	0.0120834	1.13131e-08
cg26293457	10	1205563	ENSG00000229205	rs2271274	1231135	C	T	0.333002	-0.32478	0.0524496	5.93225e-10	0.116852	1.13307e-08
cg17471939	1	3600879	ENSG00000158109	rs12028205	3593006	T	G	0.409543	0.12434	0.0200801	5.93307e-10	0.064725	1.13322e-08
cg11599830	12	49504967	ENSG00000123416	rs7137978	49588360	G	T	0.37674	0.269536	0.0435286	5.93417e-10	0.0357006	1.13341e-08
cg22704696	17	47302476	ENSG00000167083	rs79006836	47312225	A	G	0.253479	-0.629169	0.101609	5.93865e-10	0.0375455	1.13424e-08
cg27239920	6	32862687	ENSG00000204267	rs114463908	32891884	A	G	0.084493	0.824164	0.133102	5.94117e-10	0.561906	1.13466e-08
cg18773937	2	113594611	ENSG00000125637	rs1143627	113594387	G	A	0.351889	-0.38322	0.0618898	5.94162e-10	0.0165407	1.13473e-08
cg21063500	7	100208785	ENSG00000106330	rs73407376	100215200	T	C	0.186879	-1.20408	0.194464	5.94868e-10	0.495428	1.13601e-08
cg08609517	1	6056522	ENSG00000131697	rs35603680	6058729	A	G	0.166004	0.864261	0.139582	5.94956e-10	0.119979	1.13617e-08
cg13083523	6	30180820	ENSG00000204632	rs9259036	29843477	A	C	0.389662	-0.95632	0.154453	5.95339e-10	0.0288406	1.13684e-08
cg01127059	16	3022847	ENSG00000262362	rs12934782	3020860	G	C	0.40159	-0.317504	0.0512804	5.95849e-10	0.0589819	1.13774e-08
cg02284889	11	73882276	ENSG00000214517	rs1790381	73841891	T	G	0.484095	0.225379	0.0364033	5.97168e-10	0.447261	1.14014e-08
cg02575937	1	36549025	ENSG00000116871	rs408986	36551895	A	G	0.0914513	-0.577395	0.0932626	5.97563e-10	0.0116776	1.14085e-08
cg14284952	8	104152754	ENSG00000164929	rs72673322	104197695	A	G	0.083499	-0.0743694	0.0120125	5.97804e-10	0.255149	1.14129e-08
cg06878361	19	52390810	ENSG00000198093	rs111312408	52402093	G	A	0.140159	-0.41452	0.0669554	5.97894e-10	0.125219	1.14142e-08
cg09443360	16	57576350	ENSG00000135736	rs7205759	57578725	G	A	0.413519	-0.863067	0.139411	5.98526e-10	0.303485	1.14255e-08
cg02836325	17	76403955	ENSG00000266970	rs4969142	76398304	A	G	0.505964	-0.360552	0.0582399	5.98575e-10	0.0539699	1.14264e-08
cg07504040	1	236925965	ENSG00000116977	rs10802563	236934959	A	G	0.341948	0.301869	0.0487612	5.98722e-10	0.0328642	1.1429e-08
cg27170141	1	10711044	ENSG00000130940	rs284298	10710255	A	G	0.182903	0.416263	0.067241	5.99311e-10	0.15057	1.14393e-08
cg07697276	4	53025	ENSG00000250312	rs17521834	225449	G	A	0.171968	-1.01989	0.164752	5.99794e-10	0.0117261	1.1448e-08
cg01287707	16	67695257	ENSG00000167264	rs13336189	67814152	A	C	0.164016	2.75511	0.445058	5.99929e-10	0.121058	1.14504e-08
cg21620139	6	31691535	ENSG00000223534	rs1150757	32029205	A	G	0.0755467	1.62237	0.262082	6.00425e-10	0.011366	1.14592e-08
cg21967668	19	49259265	ENSG00000142233	rs838133	49259529	A	G	0.425447	0.865615	0.139851	6.0335e-10	0.0311626	1.15116e-08
cg16138453	22	47190211	ENSG00000100422	rs62233783	47178201	T	C	0.0427435	0.487151	0.0787061	6.03582e-10	0.203381	1.15158e-08
cg02266086	6	33161336	ENSG00000204228	rs3129302	32974343	T	C	0.0526839	-0.340965	0.0550879	6.03662e-10	0.0291112	1.15171e-08
cg26070636	18	12703072	ENSG00000267249	rs12954079	12663353	C	T	0.406561	0.746766	0.120656	6.04703e-10	0.581559	1.15362e-08
cg02407308	9	139400599	ENSG00000187796	rs7870145	139401565	G	A	0.117296	-0.909429	0.146941	6.05138e-10	0.0480312	1.15439e-08
cg13476072	1	149908313	ENSG00000261716	rs55909843	149881173	C	A	0.128231	1.21237	0.195891	6.05556e-10	0.0124108	1.15514e-08
cg04483289	17	46507857	ENSG00000108439	rs1973575	46441882	C	T	0.460239	0.513689	0.0830019	6.05918e-10	0.564611	1.1558e-08
cg12368960	10	53165239	ENSG00000177613	rs12571679	53675769	G	T	0.272366	0.593052	0.0958302	6.07114e-10	0.116353	1.15797e-08
cg04352803	2	36824275	ENSG00000171055	rs5003670	36820220	C	T	0.383698	-2.91218	0.470576	6.07222e-10	0.122628	1.15817e-08
cg27168858	1	55351659	ENSG00000162396	rs6676774	55323838	A	G	0.378728	-0.16995	0.0274623	6.07412e-10	0.0108953	1.15852e-08
cg06755071	17	3438026	ENSG00000197417	rs322938	3446309	T	G	0.395626	-0.959462	0.155044	6.08105e-10	0.053802	1.15979e-08
cg25897951	4	1244024	ENSG00000145217	rs1564508	1244879	G	A	0.446322	0.0538824	0.00870758	6.09346e-10	0.112897	1.16203e-08
cg05884394	7	89748671	ENSG00000157224	rs12531385	89781139	C	T	0.217694	0.201782	0.032609	6.09599e-10	0.0984186	1.16244e-08
cg10516975	20	30457834	ENSG00000101294	rs6087787	30452089	A	G	0.208748	0.775067	0.125259	6.10365e-10	0.406745	1.16382e-08
cg03705235	16	1371463	ENSG00000261505	rs761058	1374163	A	G	0.114314	0.120066	0.0194044	6.11024e-10	0.0296118	1.16499e-08
cg02447620	6	43604584	ENSG00000124688	rs7760334	43579664	A	G	0.327038	1.94617	0.314529	6.11053e-10	0.335672	1.16504e-08
cg13281248	4	1244360	ENSG00000159692	rs12505362	1262396	T	A	0.431412	1.42325	0.230019	6.11201e-10	0.0277252	1.16531e-08
cg17352995	4	8201128	ENSG00000125089	rs7660416	8222157	C	T	0.277336	-1.26199	0.203963	6.11857e-10	0.28467	1.16649e-08
cg25667997	8	145758486	ENSG00000167700	rs72697666	145838758	G	A	0.430418	0.393094	0.0635348	6.12943e-10	0.103553	1.16842e-08
cg10163483	8	104152750	ENSG00000164929	rs72673322	104197695	A	G	0.083499	-0.0748357	0.0120957	6.1337e-10	0.339843	1.1692e-08
cg00518468	9	139588064	ENSG00000165716	rs914747	139570580	A	G	0.132207	0.393036	0.0635277	6.1381e-10	0.0258352	1.16999e-08
cg03036452	22	46663545	ENSG00000186951	rs74766656	46662497	G	A	0.12326	0.0911967	0.0147409	6.14643e-10	0.0148501	1.17143e-08
cg27456951	17	37351756	ENSG00000161405	rs59923434	37362019	A	G	0.141153	0.366608	0.0592585	6.14818e-10	0.111574	1.17174e-08
cg27531731	7	75362554	ENSG00000127946	rs10277880	75260671	A	G	0.137177	1.89895	0.30695	6.1515e-10	0.036442	1.17231e-08
cg00236919	4	48018263	ENSG00000145246	rs321628	48016875	G	A	0.374751	-0.194867	0.0314999	6.16024e-10	0.0636784	1.17388e-08
cg02519499	21	47335691	ENSG00000183570	rs760436	47278055	C	T	0.269384	0.72124	0.116588	6.16181e-10	0.0164851	1.17415e-08
cg00664609	16	2198075	ENSG00000065057	rs258281	2191734	A	G	0.184891	0.308204	0.0498229	6.17154e-10	0.0902764	1.17593e-08
cg17406359	21	45773189	ENSG00000142185	rs2096860	45768598	T	G	0.148111	0.668069	0.108006	6.1906e-10	0.0233726	1.17932e-08
cg25317911	12	9800438	ENSG00000256673	rs12366792	9794500	A	G	0.0954274	1.76784	0.285807	6.19282e-10	0.0302897	1.17972e-08
cg05247341	15	74666916	ENSG00000140474	rs4077582	74665622	C	T	0.32505	0.63666	0.102929	6.19297e-10	0.569416	1.17974e-08
cg24148044	16	85061578	ENSG00000135709	rs112359817	85061552	G	C	0.0675944	-1.80559	0.291917	6.1993e-10	0.207796	1.18088e-08
cg09303936	6	73331290	ENSG00000185760	rs9360571	73337677	C	G	0.290258	-0.722276	0.116777	6.20664e-10	0.0318942	1.18218e-08
cg12345949	2	62459302	ENSG00000162929	rs140099906	62323824	G	A	0.0188867	-0.252581	0.0408391	6.21899e-10	0.0168682	1.18437e-08
cg19939773	6	32729876	ENSG00000224389	rs9271662	32592628	A	G	0.264414	-1.69461	0.274003	6.22486e-10	0.0287501	1.18543e-08
cg17742451	17	16246018	ENSG00000214941	rs9907546	16248083	T	A	0.477137	-2.76027	0.446319	6.22919e-10	0.0126576	1.18622e-08
cg22656126	17	1637206	ENSG00000186594	rs8070192	1638191	A	G	0.225646	-0.637119	0.10302	6.23312e-10	0.0813983	1.18694e-08
cg15293422	2	37897716	ENSG00000163171	rs800634	37961789	A	C	0.341948	-0.232108	0.0375324	6.24127e-10	0.0547382	1.18841e-08
cg17068631	19	38876762	ENSG00000130402	rs2270095	38840896	C	T	0.297217	0.0906041	0.0146509	6.24194e-10	0.0105156	1.18852e-08
cg09685682	16	89778914	ENSG00000075399	rs115025067	89787962	A	G	0.175944	-1.8269	0.295415	6.24295e-10	0.015499	1.18867e-08
cg01456368	3	52351859	ENSG00000010327	rs71297394	52393472	T	C	0.055666	-1.66873	0.269844	6.24761e-10	0.0289851	1.1895e-08
cg20940675	1	229714785	ENSG00000226920	rs927204	229681006	T	C	0.126243	-0.189945	0.0307179	6.26872e-10	0.0409766	1.19321e-08
cg20883227	6	28742389	ENSG00000197062	rs200956	27839746	C	T	0.151093	0.96725	0.156428	6.27612e-10	0.053259	1.19452e-08
cg25052121	20	17539745	ENSG00000125868	rs6131985	17670429	T	G	0.444334	-1.75251	0.283431	6.28181e-10	0.0732266	1.19552e-08
cg23719950	11	63933701	ENSG00000173486	rs3824854	63885305	T	C	0.173956	-0.123271	0.0199369	6.28815e-10	0.0674841	1.19664e-08
cg19236675	7	76624761	ENSG00000005486	rs138862699	76432739	T	C	0.0208748	0.30877	0.0499403	6.29794e-10	0.0110856	1.19839e-08
cg10167891	6	74007703	ENSG00000080007	rs66984567	74006770	T	C	0.163022	0.0431327	0.0069763	6.29973e-10	0.058161	1.1987e-08
cg13211559	1	20308066	ENSG00000162543	rs55981420	20293905	G	A	0.153082	0.375114	0.0606717	6.30244e-10	0.074514	1.19919e-08
cg04157161	17	7906847	ENSG00000170037	rs4792064	7893046	G	C	0.327038	1.20133	0.194306	6.30309e-10	0.135273	1.1993e-08
cg12923268	6	31691812	ENSG00000224389	rs652888	31851234	G	A	0.200795	-2.77698	0.449158	6.30388e-10	0.0277679	1.19944e-08
cg00164335	22	31503579	ENSG00000128253	rs5753630	31861950	G	A	0.408549	0.106335	0.0171991	6.30648e-10	0.0257815	1.19992e-08
cg09601518	19	4304933	ENSG00000105255	rs11671916	4304498	A	G	0.464215	-0.683582	0.110576	6.32824e-10	0.0227909	1.2038e-08
cg09692335	3	48507596	ENSG00000164048	rs17303478	47897367	C	G	0.0328032	1.35621	0.219396	6.34595e-10	0.0282219	1.20705e-08
cg13403724	19	50931343	ENSG00000269404	rs1137895	50931964	C	G	0.194831	1.79862	0.290965	6.34624e-10	0.593108	1.20709e-08
cg22427475	1	75139470	ENSG00000162623	rs7546095	75140559	T	A	0.460239	0.424111	0.0686096	6.3488e-10	0.0115901	1.20752e-08
cg03483944	19	55874700	ENSG00000133247	rs4252565	55875212	G	A	0.213718	0.253292	0.0409774	6.35909e-10	0.0140554	1.20937e-08
cg11620475	5	135529232	ENSG00000113658	rs6892863	135540998	C	T	0.329026	-2.8914	0.467792	6.37208e-10	0.486099	1.21173e-08
cg10911340	12	53473666	ENSG00000139626	rs7302636	53471929	C	T	0.175944	-0.684604	0.110768	6.389e-10	0.100423	1.21478e-08
cg06285333	16	67516546	ENSG00000159720	rs7195790	67522289	G	A	0.0725646	1.95082	0.315646	6.39429e-10	0.0598166	1.21571e-08
cg20257372	17	1945152	ENSG00000167720	rs76439887	1945201	G	T	0.0685885	0.38597	0.0624509	6.39509e-10	0.106446	1.21584e-08
cg00397764	10	115939717	ENSG00000043591	rs1903890	115967869	T	G	0.415507	0.437807	0.0708393	6.39849e-10	0.0171592	1.21641e-08
cg23273453	7	43966159	ENSG00000136279	rs2527826	43970463	T	A	0.0536779	-1.19843	0.193914	6.40087e-10	0.0531388	1.21683e-08
cg26287521	6	30019655	ENSG00000237669	rs143952652	30053255	C	G	0.0447316	-2.01428	0.325936	6.41033e-10	0.294224	1.21853e-08
cg00967073	1	244443687	ENSG00000035687	rs57203936	244487743	G	A	0.156064	-2.35665	0.381356	6.42356e-10	0.0516488	1.22089e-08
cg14963406	8	144450049	ENSG00000158106	rs4874105	144457328	A	G	0.236581	-0.53891	0.0872103	6.4332e-10	0.304287	1.22265e-08
cg08933227	6	80657555	ENSG00000118402	rs186915	80683536	T	C	0.0735587	0.369964	0.0598705	6.4344e-10	0.0748343	1.22287e-08
cg14228980	17	78122221	ENSG00000171298	rs2361722	78099486	A	G	0.246521	-3.07789	0.49811	6.44586e-10	0.250287	1.225e-08
cg14996805	17	56430170	ENSG00000108375	rs2526375	56429094	G	A	0.213718	0.249912	0.0404449	6.44822e-10	0.558348	1.22542e-08
cg04094640	16	27237122	ENSG00000155666	rs35187969	27250487	G	A	0.336978	-0.289516	0.0468545	6.44937e-10	0.179702	1.22562e-08
cg19955173	3	195603697	ENSG00000226155	rs55920263	195592818	G	C	0.172962	0.776858	0.125728	6.45595e-10	0.0109794	1.22676e-08
cg03699601	14	105995755	ENSG00000182809	rs66798104	105987782	G	C	0.255467	0.504631	0.0816708	6.45739e-10	0.0322694	1.227e-08
cg09509622	20	16555633	ENSG00000089177	rs6135798	16545359	A	T	0.444334	-2.70658	0.438043	6.45902e-10	0.748701	1.2273e-08
cg00862398	1	161042063	ENSG00000072694	rs12116949	161042063	A	C	0.28827	-0.0787013	0.0127378	6.46873e-10	0.0174049	1.22903e-08
cg02791903	6	31126284	ENSG00000179344	rs9272359	32604544	T	C	0.333002	-1.86925	0.302541	6.47091e-10	0.0806648	1.2294e-08
cg26866348	5	191547	ENSG00000180104	rs1610149	193397	G	A	0.340954	1.09564	0.177331	6.47256e-10	0.111125	1.2297e-08
cg23462242	5	156696185	ENSG00000113263	rs187458	156693562	C	G	0.26839	-0.338092	0.0547213	6.47432e-10	0.010683	1.22998e-08
cg00548633	19	46094335	ENSG00000267058	rs62116613	44488352	A	G	0.0894632	0.305025	0.0493696	6.47507e-10	0.104456	1.23012e-08
cg19801120	6	53530570	ENSG00000137269	rs7759946	53607649	T	C	0.141153	-0.887545	0.143662	6.49175e-10	0.0218248	1.23314e-08
cg00968800	1	1335706	ENSG00000176022	rs4567233	1185260	G	A	0.106362	-2.12337	0.343703	6.49511e-10	0.0290946	1.23376e-08
cg03877174	17	4923126	ENSG00000129219	rs3786046	4920360	T	C	0.112326	0.832233	0.134715	6.50373e-10	0.0365963	1.23534e-08
cg21035875	6	32116931	ENSG00000168477	rs3130342	32080146	A	C	0.107356	-0.799057	0.129346	6.50473e-10	0.0327933	1.23551e-08
cg20429833	17	6358427	ENSG00000198920	rs4796330	6356818	G	A	0.491054	-0.139281	0.0225462	6.50809e-10	0.116406	1.23611e-08
cg16106360	17	37308900	ENSG00000073605	rs16512	37306164	G	C	0.0984095	-0.348237	0.0563721	6.51353e-10	0.0236748	1.23709e-08
cg04148285	16	89976788	ENSG00000177946	rs3212349	89983537	T	C	0.422465	-0.449998	0.0728467	6.51939e-10	0.0174812	1.23814e-08
cg25237113	2	80551812	ENSG00000066032	rs6708880	80773854	G	T	0.442346	0.702345	0.113699	6.52467e-10	0.403257	1.23909e-08
cg14466075	13	52703160	ENSG00000102837	rs117278993	52725180	T	C	0.0497018	-0.101624	0.0164515	6.52514e-10	0.0257985	1.23917e-08
cg01192748	3	183145151	ENSG00000053524	rs6777106	183146433	G	C	0.437376	-0.558582	0.0904287	6.53163e-10	0.0189603	1.24035e-08
cg27449793	6	32006074	ENSG00000206337	rs1150757	32029205	A	G	0.0755467	-0.361844	0.0585801	6.53673e-10	0.0100615	1.24126e-08
cg03034365	6	31105872	ENSG00000240065	rs1048709	31914935	A	G	0.152087	0.266126	0.0430846	6.54019e-10	0.171783	1.24188e-08
cg13708910	11	67183498	ENSG00000175463	rs12276833	67158389	A	C	0.0815109	-0.340797	0.0551741	6.54296e-10	0.0136461	1.2424e-08
cg10838380	10	1156113	ENSG00000185736	rs3849973	1306220	G	T	0.33499	-2.63171	0.426067	6.54371e-10	0.485036	1.2425e-08
cg14178705	6	31936674	ENSG00000226979	rs389883	31947460	G	T	0.215706	-0.13639	0.0220827	6.56012e-10	0.0135287	1.24546e-08
cg03214053	7	1132134	ENSG00000229043	rs3808352	1132153	A	G	0.175944	1.95943	0.317253	6.56417e-10	0.0387078	1.24618e-08
cg26506007	17	41939449	ENSG00000108852	rs117624694	41949551	A	C	0.0377734	0.106856	0.0173013	6.56605e-10	0.020356	1.24649e-08
cg04950824	12	52692031	ENSG00000170442	rs17706759	52692207	T	C	0.0854871	0.547252	0.0886074	6.56849e-10	0.047665	1.24691e-08
cg05251861	17	43503394	ENSG00000232300	rs117560908	43781083	T	C	0.23161	-0.470554	0.0761902	6.57265e-10	0.0489393	1.24762e-08
cg14282280	6	42540883	ENSG00000124496	rs10452609	42601183	G	C	0.236581	0.506815	0.0820618	6.57399e-10	0.0211211	1.24784e-08
cg15164702	10	31891625	ENSG00000223834	rs727345	31899073	A	G	0.38171	0.563772	0.0912848	6.57604e-10	0.0186755	1.24822e-08
cg25221637	17	30186770	ENSG00000178691	rs8068049	30183857	T	C	0.127237	0.0979748	0.0158639	6.57694e-10	0.0268982	1.24837e-08
cg08200543	1	2121449	ENSG00000269554	rs28719902	2060058	T	C	0.222664	0.230645	0.0373458	6.57797e-10	0.187885	1.24855e-08
cg00848392	6	31734401	ENSG00000204632	rs149543464	30400763	A	G	0.082505	1.98895	0.32205	6.57834e-10	0.0410202	1.24861e-08
cg04593780	16	3150150	ENSG00000122386	rs224249	3194657	C	G	0.415507	-1.93506	0.313343	6.59473e-10	0.0134134	1.25153e-08
cg04010205	9	4118274	ENSG00000107249	rs1934659	4133945	C	T	0.326044	0.300432	0.0486492	6.59632e-10	0.185655	1.25182e-08
cg08864344	1	33772997	ENSG00000160094	rs12741725	33903190	G	A	0.397614	-0.698385	0.113094	6.60419e-10	0.0136839	1.25321e-08
cg09699056	17	79503642	ENSG00000182446	rs55834735	79521035	G	T	0.102386	0.633131	0.102528	6.60703e-10	0.105886	1.25369e-08
cg05259966	11	124981320	ENSG00000150433	rs606567	124986092	G	A	0.173956	0.708777	0.114778	6.60866e-10	0.0879277	1.25397e-08
cg08289350	17	74524371	ENSG00000267546	rs72631385	74516215	T	C	0.456262	0.695096	0.112564	6.61216e-10	0.149784	1.25459e-08
cg14697880	22	42356813	ENSG00000183066	rs4822071	42353064	C	T	0.350895	0.283798	0.0459588	6.6138e-10	0.102826	1.25488e-08
cg26882204	1	85040580	ENSG00000122432	rs2943678	85049473	C	G	0.313121	-0.249065	0.0403356	6.62355e-10	0.0104938	1.2566e-08
cg09246479	22	24891129	ENSG00000100024	rs2070474	24891292	C	G	0.392644	2.00029	0.323958	6.63564e-10	0.0430158	1.25875e-08
cg21657876	11	72354022	ENSG00000186635	rs11235556	72356021	G	A	0.471173	0.161406	0.0261412	6.64135e-10	0.022137	1.25974e-08
cg24247823	6	154831780	ENSG00000153721	rs11541340	154831572	G	C	0.17495	-0.832473	0.134827	6.64281e-10	0.319337	1.26e-08
cg17713161	17	72951370	ENSG00000180901	rs1491765	73028923	A	G	0.332008	-1.60203	0.259467	6.64478e-10	0.125287	1.26036e-08
cg19036153	6	31830561	ENSG00000204428	rs41267082	31830593	C	A	0.0298211	0.640885	0.103804	6.65811e-10	0.136757	1.26276e-08
cg19276111	1	24229232	ENSG00000117308	rs11714	24128467	C	T	0.0765408	-0.166824	0.0270221	6.67408e-10	0.0218616	1.26564e-08
cg16499166	16	88808981	ENSG00000167508	rs9925084	88809434	A	G	0.329026	0.165456	0.0268014	6.68418e-10	0.113777	1.26747e-08
cg00035197	16	88962986	ENSG00000185324	rs72813595	88956074	A	G	0.206759	0.288972	0.0468105	6.69084e-10	0.423362	1.26866e-08
cg18105139	6	28058856	ENSG00000197914	rs13437444	28070998	T	C	0.157058	-0.211307	0.0342304	6.697e-10	0.0371683	1.26972e-08
cg24980653	4	1399235	ENSG00000185619	rs6814036	1415698	C	T	0.447316	0.138841	0.0224916	6.70046e-10	0.194903	1.27035e-08
cg19872019	6	29980960	ENSG00000234127	rs9259819	29893575	T	G	0.510934	0.753563	0.122076	6.7041e-10	0.123967	1.27101e-08
cg01416317	19	45737208	ENSG00000130201	rs346747	45738584	A	G	0.34493	0.0915613	0.0148327	6.70433e-10	0.0226453	1.27104e-08
cg07189401	11	19736333	ENSG00000166833	rs10833160	19740030	C	T	0.38171	0.701155	0.113586	6.70571e-10	0.564323	1.27128e-08
cg23889338	19	14628461	ENSG00000132002	rs35698604	14619821	A	G	0.0666004	0.720999	0.116802	6.70775e-10	0.0262953	1.27166e-08
cg08197797	6	138428995	ENSG00000112378	rs75604586	138426997	C	G	0.116302	-0.347154	0.0562392	6.70838e-10	0.609475	1.27177e-08
cg14737484	6	32054561	ENSG00000204525	rs527254	31841641	A	G	0.439364	-1.14015	0.184705	6.70945e-10	0.0150461	1.27195e-08
cg22257941	6	29796086	ENSG00000250991	rs1632958	29688643	A	G	0.176938	-1.4607	0.236636	6.71066e-10	0.0346439	1.27216e-08
cg27441058	12	94496213	ENSG00000120833	rs11107405	94496124	T	C	0.488072	-0.268072	0.0434298	6.72025e-10	0.011558	1.2739e-08
cg02449638	19	36607078	ENSG00000105270	rs62111361	36596969	T	C	0.134195	2.23686	0.362392	6.72185e-10	0.124041	1.27419e-08
cg05697785	10	75416760	ENSG00000122882	rs3812629	75407290	A	G	0.133201	-0.586872	0.0950799	6.7259e-10	0.0852085	1.27491e-08
cg14472778	1	11867308	ENSG00000177000	rs141308438	11906469	T	C	0.0337972	-1.58223	0.256343	6.72987e-10	0.551897	1.27562e-08
cg06063484	12	133335850	ENSG00000256875	rs7304425	133327470	A	T	0.450298	1.95805	0.317235	6.73254e-10	0.0836448	1.27609e-08
cg03564415	6	29638575	ENSG00000196812	rs34662244	28073881	A	G	0.0725646	0.777248	0.12593	6.73987e-10	0.163962	1.27738e-08
cg16801102	17	40293755	ENSG00000108771	rs2074165	40267299	C	T	0.196819	1.79451	0.290747	6.74055e-10	0.0584635	1.27749e-08
cg01686522	16	88905165	ENSG00000258839	rs138542741	89029927	A	G	0.0457256	0.947458	0.153511	6.74687e-10	0.0425258	1.27861e-08
cg11067736	8	101225252	ENSG00000104450	rs17336058	101242613	T	C	0.204771	-0.623087	0.100957	6.75156e-10	0.2794	1.27946e-08
cg00625776	12	53297384	ENSG00000185640	rs11170338	53318107	C	T	0.305169	-0.476259	0.077167	6.75172e-10	0.0184504	1.27948e-08
cg13741304	9	140501305	ENSG00000130653	rs2297004	140483339	A	G	0.186879	-1.18974	0.192774	6.75777e-10	0.027358	1.28058e-08
cg12547166	4	206877	ENSG00000250312	rs11733927	166828	G	A	0.175944	-1.34759	0.218356	6.76399e-10	0.0466574	1.2817e-08
cg20474425	12	54746067	ENSG00000111481	rs7487642	54738852	G	C	0.127237	0.423596	0.0686377	6.7655e-10	0.765314	1.28197e-08
cg02616368	8	143761680	ENSG00000197353	rs2717561	143777010	C	T	0.180915	0.707018	0.114572	6.7883e-10	0.0166751	1.28601e-08
cg00007987	19	56156430	ENSG00000171425	rs11084406	56156447	G	A	0.109344	-0.43674	0.0707737	6.7889e-10	0.43682	1.28612e-08
cg11231631	11	60553755	ENSG00000110104	rs533736	60608067	A	G	0.308151	-0.33158	0.0537331	6.79126e-10	0.0154677	1.28652e-08
cg11529250	22	45680606	ENSG00000100373	rs2742630	45680473	G	A	0.303181	-2.48692	0.403018	6.79682e-10	0.0891001	1.28751e-08
cg07236925	15	91498269	ENSG00000166965	rs2001217	91498246	C	A	0.411531	-1.31418	0.212973	6.80255e-10	0.0101166	1.2885e-08
cg24927800	2	220283214	ENSG00000123992	rs4674390	220268929	G	A	0.00994036	0.946166	0.153336	6.80505e-10	0.0487935	1.28892e-08
cg23784046	12	51346947	ENSG00000135457	rs77106992	51338979	T	C	0.143141	1.59548	0.258566	6.80891e-10	0.231295	1.28956e-08
cg21976603	20	61516759	ENSG00000225978	rs6090153	61521183	T	C	0.201789	-0.206436	0.0334563	6.81469e-10	0.0171167	1.29061e-08
cg21565575	20	35274281	ENSG00000101082	rs221309	35274673	G	A	0.414513	-0.0619328	0.0100372	6.81537e-10	0.194364	1.29072e-08
cg09693926	5	178547863	ENSG00000177932	rs2411911	178514410	C	T	0.333996	-0.277259	0.0449356	6.82226e-10	0.0115964	1.29197e-08
cg00330929	19	2282010	ENSG00000167476	rs4806834	2260361	T	C	0.0318091	-0.314201	0.0509233	6.82579e-10	0.0991579	1.29262e-08
cg13870426	17	30244630	ENSG00000178691	rs8064843	30245744	G	A	0.156064	0.0838048	0.0135828	6.83205e-10	0.0425475	1.29372e-08
cg08841511	10	86184581	ENSG00000107771	rs11591631	86280022	A	G	0.125249	-2.88141	0.467028	6.84319e-10	0.786211	1.29569e-08
cg21918548	8	145956024	ENSG00000182307	rs6599536	145933686	G	C	0.407555	-0.117469	0.0190399	6.84504e-10	0.033821	1.29601e-08
cg24796852	19	39827269	ENSG00000130755	rs251906	39826838	G	C	0.0984095	0.572811	0.0928438	6.8453e-10	0.225097	1.29605e-08
cg17206772	11	115765072	ENSG00000182985	rs17118846	115764853	G	C	0.111332	0.0914652	0.0148252	6.84759e-10	0.0806441	1.29645e-08
cg21845957	14	103988428	ENSG00000075413	rs55790309	103953534	A	G	0.232604	0.725207	0.117548	6.85274e-10	0.361795	1.29738e-08
cg07780762	1	45193615	ENSG00000142937	rs12136099	45237296	C	T	0.361829	-0.913421	0.148057	6.85502e-10	0.0101365	1.2978e-08
cg10041216	2	96930860	ENSG00000135956	rs2301707	96931846	C	T	0.301193	-1.14559	0.1857	6.87058e-10	0.223829	1.30057e-08
cg05592911	11	68722879	ENSG00000250508	rs118064134	68723437	A	G	0.252485	2.46533	0.399634	6.87405e-10	0.0293181	1.30119e-08
cg06762571	2	217603	ENSG00000035115	rs2126129	212548	T	C	0.33002	3.99757	0.648023	6.87773e-10	0.643234	1.30181e-08
cg23581183	16	56642130	ENSG00000125124	rs1610216	56642284	G	A	0.15507	0.684899	0.111028	6.88441e-10	0.0134519	1.30303e-08
cg00926400	2	198651498	ENSG00000115520	rs16865262	198263146	C	T	0.250497	-0.166218	0.0269456	6.88812e-10	0.0999794	1.30369e-08
cg17999820	11	62437975	ENSG00000149499	rs11231183	62442621	A	T	0.265408	-2.25444	0.365472	6.89134e-10	0.0108623	1.30427e-08
cg27226214	3	10190289	ENSG00000206567	rs2272125	10138069	G	T	0.141153	-0.411699	0.066743	6.89738e-10	0.0347487	1.30537e-08
cg25300390	7	1976351	ENSG00000002822	rs35622755	2053223	G	A	0.109344	-0.957847	0.155285	6.90293e-10	0.232278	1.30635e-08
cg06832745	16	31828066	ENSG00000131797	rs7198135	31855916	T	C	0.32008	3.39239	0.549973	6.90357e-10	0.0191591	1.30646e-08
cg15244786	12	54446279	ENSG00000198353	rs55730794	54527168	T	C	0.256461	0.423245	0.0686173	6.90729e-10	0.200903	1.30712e-08
cg01273802	8	10871371	ENSG00000269918	rs6990395	10871047	G	A	0.357853	2.05847	0.333736	6.91724e-10	0.168387	1.30888e-08
cg11453546	21	43990049	ENSG00000235772	rs116974550	43987814	A	G	0.136183	-0.186731	0.0302773	6.94426e-10	0.0250667	1.31372e-08
cg07459170	5	140208077	ENSG00000213523	rs112910602	140266942	T	A	0.0765408	-0.431681	0.0700004	6.96676e-10	0.0108462	1.3178e-08
cg20300514	1	2120985	ENSG00000269554	rs28719902	2060058	T	C	0.222664	0.232284	0.0376683	6.97921e-10	0.126972	1.32003e-08
cg06521280	10	75671378	ENSG00000122861	rs2227560	75672475	A	G	0.227634	1.02277	0.165861	6.98633e-10	0.466822	1.32131e-08
cg27635394	6	26043820	ENSG00000180573	rs1935234	26067785	T	C	0.250497	-0.261753	0.0424503	6.99948e-10	0.135098	1.32359e-08
cg26427090	22	18217141	ENSG00000131100	rs13058451	18167859	C	T	0.16004	1.2501	0.202746	7.0114e-10	0.129737	1.32574e-08
cg20684110	10	64565750	ENSG00000181915	rs1848797	64552934	G	A	0.363817	0.724687	0.117537	7.02055e-10	0.162907	1.32739e-08
cg18261909	6	30881571	ENSG00000214894	rs142282930	30886097	A	C	0.0178926	-0.667575	0.108279	7.03398e-10	0.398697	1.32977e-08
cg15600915	2	97618624	ENSG00000198885	rs13021723	97624492	T	C	0.185885	-0.0614984	0.00997502	7.03738e-10	0.0390755	1.33037e-08
cg17152316	19	6754337	ENSG00000141968	rs59464806	6768594	T	C	0.137177	0.146391	0.0237452	7.04433e-10	0.118213	1.33157e-08
cg00314994	17	77919684	ENSG00000141582	rs2241950	77914561	T	C	0.282306	0.58133	0.0942942	7.04533e-10	0.0429015	1.33174e-08
cg02516189	9	139268092	ENSG00000187796	rs17567909	139369212	A	G	0.121272	0.977397	0.158541	7.051e-10	0.161549	1.33279e-08
cg04377288	6	30899220	ENSG00000248290	rs3130985	31085356	T	C	0.0864811	-1.8404	0.298536	7.06039e-10	0.0411634	1.3345e-08
cg05298252	12	123311608	ENSG00000139722	rs2343108	123331301	C	T	0.140159	-1.08312	0.175699	7.06644e-10	0.297242	1.33557e-08
cg01035038	14	88459686	ENSG00000054983	rs56150647	88457174	T	A	0.159046	-1.40477	0.22788	7.06994e-10	0.0963524	1.33619e-08
cg05596650	6	37060693	ENSG00000198937	rs112137959	37057991	G	A	0.054672	0.440988	0.0715383	7.0767e-10	0.318	1.33738e-08
cg02813606	6	33235902	ENSG00000231925	rs1014779	33276466	A	G	0.49006	0.969007	0.157197	7.08068e-10	0.0141275	1.3381e-08
cg06320150	22	50118247	ENSG00000213279	rs34296882	50098333	T	C	0.166998	-0.326283	0.0529329	7.08887e-10	0.0367214	1.33958e-08
cg26055950	1	3600852	ENSG00000158109	rs12028205	3593006	T	G	0.409543	0.128595	0.0208628	7.09951e-10	0.0457526	1.34145e-08
cg02888113	16	4818387	ENSG00000103199	rs74655424	4825510	C	T	0.151093	-1.24494	0.201978	7.10558e-10	0.918786	1.34253e-08
cg04306489	17	16593582	ENSG00000233327	rs74361782	18011781	T	C	0.0347913	0.910308	0.147689	7.10782e-10	0.150537	1.34293e-08
cg25929589	2	24238867	ENSG00000173960	rs925229	24234440	G	A	0.412525	1.35079	0.21917	7.12991e-10	0.100776	1.34694e-08
cg02452491	13	74544655	ENSG00000235532	rs9530267	74544645	C	T	0.111332	0.177044	0.0287264	7.13331e-10	0.0796218	1.34751e-08
cg08943089	8	28351457	ENSG00000104290	rs3757887	28349986	C	T	0.131213	-1.04651	0.169805	7.13662e-10	0.212924	1.34806e-08
cg06249486	16	56553361	ENSG00000125124	rs60150602	56575701	C	T	0.22167	-3.56657	0.578705	7.1369e-10	0.0261749	1.3481e-08
cg02450164	16	66493033	ENSG00000217555	rs67504868	66507076	C	T	0.175944	-0.383354	0.0622103	7.17322e-10	0.0341736	1.35455e-08
cg16800939	14	100631798	ENSG00000183092	rs35257667	100620013	A	G	0.290258	-0.320799	0.0520596	7.17663e-10	0.196731	1.35514e-08
cg09254047	11	66045564	ENSG00000172638	rs55838040	66004207	C	T	0.261431	0.68279	0.110808	7.18554e-10	0.155862	1.35671e-08
cg26562417	12	123464823	ENSG00000150967	rs4275659	123447928	T	C	0.310139	1.31306	0.213097	7.19147e-10	0.409953	1.35776e-08
cg11081638	3	58619867	ENSG00000198643	rs2364307	58664355	G	A	0.202783	0.65857	0.106881	7.19686e-10	0.280474	1.35876e-08
cg07516252	14	24641201	ENSG00000100918	rs7146310	24653954	A	G	0.265408	0.717648	0.11647	7.19837e-10	0.0289124	1.35902e-08
cg09262269	5	121412429	ENSG00000113083	rs840462	121418646	A	C	0.420477	-0.0665316	0.0107978	7.20078e-10	0.193127	1.35943e-08
cg20283716	17	79963039	ENSG00000169689	rs4432307	79978823	T	C	0.32008	0.887964	0.144119	7.21295e-10	0.175692	1.3616e-08
cg19628497	14	101194267	ENSG00000214548	rs17577580	101189205	T	C	0.180915	-1.37156	0.222621	7.22947e-10	0.0873069	1.36454e-08
cg00401032	19	7615600	ENSG00000032444	rs661825	7616474	C	G	0.464215	0.610534	0.0990989	7.23528e-10	0.138598	1.36559e-08
cg24948588	8	145006921	ENSG00000178719	rs11787335	145044104	T	C	0.37674	-2.20381	0.357716	7.23866e-10	0.196254	1.36619e-08
cg04989070	1	151962816	ENSG00000159445	rs2279501	151917393	G	C	0.39165	-2.88683	0.46859	7.24403e-10	0.0588443	1.36716e-08
cg19477084	3	126006762	ENSG00000180767	rs9864305	126007150	C	T	0.116302	0.229157	0.0371973	7.24783e-10	0.179911	1.36785e-08
cg00046336	2	118617230	ENSG00000088205	rs417651	118504764	A	C	0.0854871	-0.494179	0.0802164	7.24833e-10	0.0102772	1.36794e-08
cg21827674	12	133007847	ENSG00000196458	rs11610986	133009201	A	G	0.250497	-0.121616	0.0197415	7.25489e-10	0.157888	1.3691e-08
cg10429608	2	238864632	ENSG00000132330	rs895574	238888974	C	T	0.377734	-0.298162	0.0484008	7.26183e-10	0.0485766	1.37036e-08
cg05307452	2	89128093	ENSG00000240382	rs149402989	88838913	G	C	0.0506958	0.774506	0.125728	7.26592e-10	0.295142	1.37109e-08
cg23731805	12	56479243	ENSG00000135414	rs877636	56480583	G	A	0.33499	0.182656	0.0296512	7.26695e-10	0.87907	1.37126e-08
cg06378561	3	120151283	ENSG00000121577	rs6791913	120155043	A	G	0.177932	0.0422282	0.00685509	7.26899e-10	0.0394602	1.37162e-08
cg11576659	6	29691135	ENSG00000204713	rs77816199	29839473	T	C	0.0596421	0.3678	0.0597079	7.27488e-10	0.045403	1.37266e-08
cg18083597	17	80190129	ENSG00000173762	rs7220781	80135121	A	G	0.225646	0.24181	0.0392557	7.28052e-10	0.237235	1.37361e-08
cg11316517	5	72666838	ENSG00000157111	rs10067501	72448350	C	G	0.139165	1.10412	0.17925	7.29083e-10	0.198323	1.37548e-08
cg26105278	1	3624054	ENSG00000116213	rs2368542	3594756	T	A	0.446322	0.598749	0.0972098	7.30485e-10	0.0148845	1.37799e-08
cg18532215	3	145879568	ENSG00000152952	rs2864795	145873483	G	C	0.131213	0.295951	0.0480516	7.3193e-10	0.0517529	1.38062e-08
cg21722785	17	8127367	ENSG00000178971	rs11655447	8136816	G	A	0.286282	-3.17382	0.515373	7.35334e-10	0.130705	1.38663e-08
cg14529170	12	133362821	ENSG00000112787	rs882377	133374829	A	G	0.27833	-0.28266	0.0458999	7.35797e-10	0.0168601	1.38742e-08
cg20813589	11	504930	ENSG00000161328	rs3808975	507670	A	C	0.21173	1.60218	0.260174	7.36132e-10	0.0245982	1.38801e-08
cg01246520	17	17644344	ENSG00000265511	rs2001884	17602977	T	A	0.524851	0.132868	0.0215771	7.37625e-10	0.0462413	1.39066e-08
cg01234517	7	150021553	ENSG00000188707	rs10248490	150051418	G	C	0.262425	-1.65872	0.269372	7.38008e-10	0.011475	1.39137e-08
cg19542346	12	58145283	ENSG00000123427	rs17852479	58126234	A	C	0.452286	-2.95074	0.479196	7.38162e-10	0.0118152	1.39163e-08
cg13976356	7	150872035	ENSG00000164867	rs138157607	150842708	A	G	0.0447316	-0.238225	0.0386878	7.38451e-10	0.0800739	1.39214e-08
cg02853497	1	46113000	ENSG00000142937	rs6703960	46232723	T	C	0.471173	-0.293786	0.0477137	7.4009e-10	0.060988	1.39508e-08
cg00566982	11	6590092	ENSG00000132275	rs11826421	6622857	G	A	0.521869	-0.983792	0.159781	7.40665e-10	0.109577	1.39613e-08
cg17929951	20	44746681	ENSG00000101017	rs745307	44747086	A	G	0.247515	-2.30043	0.37362	7.40789e-10	0.0257047	1.39636e-08
cg15778433	3	42304070	ENSG00000114812	rs33511	42392381	A	G	0.383698	0.379112	0.0615745	7.41555e-10	0.012011	1.39772e-08
cg01694400	6	127484100	ENSG00000118518	rs9482770	127443092	C	T	0.410537	0.341511	0.0554682	7.41947e-10	0.331707	1.39839e-08
cg11585605	1	52401955	ENSG00000078618	rs12566236	52396943	G	T	0.371769	1.55197	0.252082	7.43159e-10	0.0238062	1.40055e-08
cg05288253	16	89552259	ENSG00000197912	rs2965942	89510327	A	G	0.521869	-0.562758	0.0914112	7.44468e-10	0.0135137	1.40296e-08
cg16919074	4	38869121	ENSG00000109790	rs60310982	38867574	A	C	0.247515	0.812265	0.131942	7.4501e-10	0.0846998	1.40387e-08
cg02431732	22	42907591	ENSG00000172250	rs4822136	42880961	G	A	0.136183	-0.174548	0.0283531	7.45024e-10	0.023824	1.40389e-08
cg20712883	12	51590929	ENSG00000139624	rs12813845	50457134	A	G	0.0377734	0.622642	0.101142	7.45454e-10	0.0312673	1.40467e-08
cg00375581	21	47530767	ENSG00000239415	rs13051514	47540260	T	C	0.520875	0.25167	0.0408822	7.46158e-10	0.0546455	1.40596e-08
cg05815275	11	113258390	ENSG00000149292	rs2282511	113244177	A	C	0.313121	-1.52928	0.248426	7.46638e-10	0.041529	1.40681e-08
cg04821375	17	7227662	ENSG00000239697	rs35776863	7226957	A	G	0.189861	0.482493	0.0783801	7.46942e-10	0.0142145	1.40734e-08
cg04651781	4	1398798	ENSG00000185619	rs13141169	1340353	T	C	0.374751	0.141256	0.0229468	7.47058e-10	0.32093	1.40753e-08
cg09510077	11	68722976	ENSG00000250508	rs3794029	68705058	A	G	0.266402	2.37673	0.386104	7.47605e-10	0.0858671	1.40848e-08
cg27456561	16	1983546	ENSG00000131634	rs7199395	1983991	G	A	0.249503	0.72572	0.117895	7.47745e-10	0.271598	1.40871e-08
cg03021496	6	71997462	ENSG00000119900	rs4707910	72029515	C	A	0.220676	1.26056	0.204784	7.48303e-10	0.050331	1.40965e-08
cg23998083	1	46997184	ENSG00000269956	rs116078607	46999238	A	G	0.207753	-0.882394	0.143351	7.4859e-10	0.0123943	1.41019e-08
cg23359363	5	33764247	ENSG00000113407	rs1862590	33742545	T	C	0.114314	0.513726	0.0834586	7.48605e-10	0.158846	1.4102e-08
cg05583921	3	42700678	ENSG00000008324	rs57259216	42649599	G	A	0.140159	0.144393	0.0234578	7.48649e-10	0.0796981	1.41027e-08
cg17174613	18	77631625	ENSG00000101546	rs891489	77637493	G	A	0.205765	0.220646	0.0358458	7.48809e-10	0.0157572	1.41055e-08
cg21700780	8	2004050	ENSG00000182372	rs4876217	2098770	C	T	0.37674	0.199633	0.0324336	7.50218e-10	0.390939	1.41307e-08
cg16552454	20	61583924	ENSG00000101194	rs3810460	61594433	G	A	0.435388	-0.814265	0.132291	7.50302e-10	0.690697	1.41321e-08
cg24640637	11	790293	ENSG00000184524	rs4963156	780827	T	C	0.440358	-0.146138	0.0237434	7.51371e-10	0.0903315	1.41508e-08
cg20212364	4	101745102	ENSG00000254531	rs7667871	101797240	A	T	0.0884692	0.486276	0.0790077	7.51728e-10	0.792296	1.41572e-08
cg01476569	16	81069244	ENSG00000103121	rs79603321	81072744	A	G	0.084493	0.967661	0.157221	7.5189e-10	0.0237546	1.416e-08
cg17250863	20	33451272	ENSG00000088298	rs67159833	33488079	C	T	0.365805	0.662028	0.107565	7.52333e-10	0.0118458	1.4168e-08
cg00524220	19	3098963	ENSG00000065717	rs308033	3099982	T	C	0.308151	0.0830761	0.013499	7.54282e-10	0.696129	1.42024e-08
cg15460093	10	135090381	ENSG00000127884	rs6537596	135110469	T	C	0.188867	0.817117	0.132777	7.55355e-10	0.301255	1.42214e-08
cg13513766	9	124261246	ENSG00000204136	rs17417602	124255900	C	T	0.338966	-1.68969	0.274566	7.55351e-10	0.118099	1.42214e-08
cg08498747	17	41747669	ENSG00000005102	rs189342255	41734439	C	T	0.249503	-0.923139	0.150006	7.55502e-10	0.0367497	1.42239e-08
cg24337881	12	102091387	ENSG00000111666	rs2695287	102088361	T	C	0.388668	3.21449	0.522365	7.56797e-10	0.276257	1.42467e-08
cg08155347	16	88704957	ENSG00000167508	rs11076692	88708488	T	C	0.492048	-0.253272	0.041158	7.57196e-10	0.0212732	1.42535e-08
cg04267284	20	25227488	ENSG00000100994	rs6138555	25242910	A	G	0.460239	-3.77372	0.613252	7.57351e-10	0.932723	1.42563e-08
cg01356824	12	111849884	ENSG00000198270	rs10849962	112037526	A	G	0.207753	-1.45251	0.236057	7.5927e-10	0.0146993	1.42909e-08
cg16379337	7	115850450	ENSG00000135269	rs1317791	115839721	G	C	0.310139	-2.02325	0.328814	7.59403e-10	0.0434361	1.42933e-08
cg20004827	10	135026878	ENSG00000171798	rs73399175	134947216	T	C	0.166998	1.02661	0.16685	7.60828e-10	0.012095	1.43186e-08
cg10783584	11	3686892	ENSG00000110713	rs28519597	3676175	C	G	0.44831	-0.235976	0.0383528	7.61448e-10	0.0119547	1.43297e-08
cg24510518	8	144358898	ENSG00000185730	rs7845765	144311906	A	G	0.454274	-2.1377	0.347447	7.62243e-10	0.0509994	1.43437e-08
cg15661311	11	504551	ENSG00000161328	rs11821959	488140	T	C	0.207753	1.63035	0.264994	7.63285e-10	0.185369	1.43622e-08
cg19180828	1	6265220	ENSG00000116251	rs4908864	6263354	T	C	0.271372	0.165625	0.0269205	7.63305e-10	0.30183	1.43625e-08
cg18176712	4	671489	ENSG00000169026	rs28569875	647503	C	G	0.117296	-0.925022	0.150353	7.63438e-10	0.0597856	1.43649e-08
cg01840020	17	4648949	ENSG00000141480	rs4790698	4645994	A	C	0.444334	-0.480447	0.0780931	7.63987e-10	0.521277	1.43749e-08
cg16797277	15	79152920	ENSG00000136381	rs11632720	79169499	T	C	0.425447	0.648523	0.105415	7.6466e-10	0.015838	1.43871e-08
cg02808240	6	32304143	ENSG00000225851	rs6937318	32024832	C	T	0.583499	-0.854188	0.138849	7.65512e-10	0.0101942	1.44019e-08
cg02539754	9	139012954	ENSG00000238227	rs2385377	139019367	A	G	0.168986	-0.596667	0.096989	7.65601e-10	0.217725	1.44031e-08
cg13647892	9	97317179	ENSG00000175787	rs10821376	97407997	G	A	0.353877	-0.35713	0.0580544	7.66878e-10	0.0194785	1.44261e-08
cg11794033	6	31275267	ENSG00000204632	rs2517910	29688501	A	C	0.399602	1.88274	0.306057	7.6696e-10	0.202302	1.44274e-08
cg26804595	16	749581	ENSG00000130731	rs4984913	740466	G	A	0.295229	1.46876	0.238764	7.67385e-10	0.21746	1.44345e-08
cg15174396	6	29796363	ENSG00000235290	rs1611430	29893461	G	A	0.171968	-1.49586	0.24317	7.67561e-10	0.0791047	1.44376e-08
cg18120489	4	1366662	ENSG00000185619	rs2141655	1354525	C	T	0.415507	-0.0887785	0.0144325	7.68562e-10	0.0162887	1.44561e-08
cg09091424	11	67057304	ENSG00000172932	rs117216574	67190083	T	C	0.0675944	-0.545817	0.0887382	7.70576e-10	0.481862	1.44907e-08
cg04410989	20	35578437	ENSG00000101079	rs1129218	35518879	C	T	0.196819	-0.428571	0.0696775	7.71072e-10	0.0495543	1.44995e-08
cg02981003	10	134917911	ENSG00000148832	rs7070794	134917834	C	T	0.191849	-0.0496746	0.00807616	7.7109e-10	0.0122596	1.44998e-08
cg27101452	7	150145374	ENSG00000106565	rs10276935	150144417	G	C	0.297217	-0.614834	0.0999622	7.71562e-10	0.0223714	1.45081e-08
cg02375208	5	77804381	ENSG00000113273	rs57409608	77659725	A	G	0.255467	-0.206834	0.033629	7.72583e-10	0.197264	1.45264e-08
cg23806727	2	135017168	ENSG00000152127	rs3791268	135020700	G	A	0.120278	0.185544	0.0301678	7.72942e-10	0.177938	1.45326e-08
cg11391036	8	146053477	ENSG00000161016	rs1209865	146089540	G	A	0.335984	-2.2721	0.369431	7.73505e-10	0.01418	1.45426e-08
cg13036593	6	32026299	ENSG00000204525	rs9267658	31845985	T	C	0.104374	-1.69282	0.275244	7.73548e-10	0.0406703	1.45433e-08
cg24290948	3	12800802	ENSG00000144712	rs7632698	12838082	T	C	0.0656064	1.89324	0.30784	7.74525e-10	0.0456041	1.45609e-08
cg24687543	11	63912206	ENSG00000002330	rs2096706	63924446	G	T	0.140159	0.215215	0.0349949	7.75344e-10	0.42502	1.45755e-08
cg02831955	19	42947497	ENSG00000079435	rs8106570	42939937	G	A	0.0944334	-0.177361	0.028841	7.76634e-10	0.0182417	1.45988e-08
cg09144520	10	134842984	ENSG00000151650	rs71503774	134827186	A	G	0.45825	-0.774579	0.125962	7.78111e-10	0.0744207	1.46247e-08
cg05738470	16	603743	ENSG00000129925	rs11537754	570557	T	C	0.460239	-1.2791	0.208026	7.80988e-10	0.0988469	1.46758e-08
cg18022346	7	3920534	ENSG00000146555	rs2007554	3919822	G	A	0.177932	-0.13829	0.0224926	7.83453e-10	0.0668671	1.47192e-08
cg12407791	17	73824354	ENSG00000266980	rs7210574	73824121	C	T	0.33996	0.133057	0.0216427	7.85091e-10	0.508841	1.47477e-08
cg08041308	17	73028425	ENSG00000125449	rs7218157	73027044	A	C	0.412525	0.230165	0.0374391	7.86029e-10	0.210925	1.4764e-08
cg09581049	17	42998320	ENSG00000263503	rs74854014	42998842	A	C	0.132207	0.475869	0.077408	7.86907e-10	0.018035	1.47795e-08
cg22869369	4	1608593	ENSG00000244459	rs12501769	1608224	G	A	0.463221	2.42816	0.394981	7.86944e-10	0.111923	1.47801e-08
cg06829266	16	446668	ENSG00000130656	rs2363759	449178	G	T	0.362823	0.748605	0.121779	7.88346e-10	0.0157398	1.48054e-08
cg25480379	19	58514497	ENSG00000173480	rs257673	58478496	T	C	0.472167	-0.915502	0.14893	7.88675e-10	0.0190058	1.48112e-08
cg27333283	16	19514279	ENSG00000103540	rs2074167	19521671	C	A	0.159046	0.728851	0.118572	7.90201e-10	0.0357443	1.48386e-08
cg10573932	20	17549697	ENSG00000125868	rs3790316	17629439	G	A	0.437376	1.83304	0.29821	7.90661e-10	0.26934	1.48465e-08
cg22509189	2	225307070	ENSG00000124019	rs1721280	225306520	A	C	0.351889	-0.255547	0.0415748	7.91234e-10	0.0395167	1.48565e-08
cg22573359	17	8645026	ENSG00000178977	rs9895426	8647127	T	C	0.262425	-0.0799553	0.0130079	7.91298e-10	0.0687296	1.48576e-08
cg23818888	10	79687200	ENSG00000151208	rs1248660	79630136	G	A	0.276342	-2.19034	0.356347	7.91404e-10	0.0471369	1.48595e-08
cg17153876	13	52205944	ENSG00000139668	rs7321346	52245427	G	A	0.0447316	0.471453	0.0767019	7.9182e-10	0.0237102	1.48668e-08
cg05081223	12	14927804	ENSG00000182993	rs247326	14921740	C	T	0.411531	0.784736	0.127672	7.92206e-10	0.0553835	1.48738e-08
cg05915609	16	2904455	ENSG00000162078	rs8060332	2892770	A	G	0.33499	0.733992	0.119421	7.93465e-10	0.042016	1.48964e-08
cg07104818	1	119682616	ENSG00000231365	rs55781753	119718264	C	T	0.277336	-3.58026	0.582517	7.93641e-10	0.0183165	1.48993e-08
cg03898365	11	6897491	ENSG00000166394	rs1491823	6948139	G	T	0.318091	0.0641357	0.0104352	7.94228e-10	0.412746	1.49098e-08
cg25276694	1	11708949	ENSG00000132879	rs9614	11710561	G	T	0.175944	0.130706	0.0212667	7.9426e-10	0.0981077	1.49103e-08
cg25529304	5	43034529	ENSG00000177721	rs10072749	42883971	T	A	0.135189	-1.06299	0.172955	7.94408e-10	0.0291338	1.49127e-08
cg24599107	1	161049443	ENSG00000158882	rs4233364	161054223	T	A	0.0904573	0.247582	0.0402835	7.94642e-10	0.0156402	1.49168e-08
cg06454464	8	143427921	ENSG00000181790	rs7829449	143461573	C	T	0.333996	-0.164212	0.0267186	7.94751e-10	0.0282198	1.49188e-08
cg24500398	17	5266808	ENSG00000108509	rs7215336	5274947	C	T	0.414513	-0.325169	0.0529082	7.95082e-10	0.0413894	1.49244e-08
cg24392577	11	65314556	ENSG00000142186	rs616599	65254025	G	T	0.124254	-0.10093	0.0164228	7.95989e-10	0.0173056	1.49399e-08
cg04683830	9	140417551	ENSG00000130653	rs2259657	140483076	G	A	0.492048	2.28558	0.371928	7.98459e-10	0.063519	1.4985e-08
cg24013954	7	140394679	ENSG00000090266	rs2968548	140406499	C	G	0.156064	-1.43347	0.233269	7.99028e-10	0.848757	1.49949e-08
cg10578717	8	87354562	ENSG00000176623	rs7823154	87536970	A	G	0.480119	-1.26232	0.205427	8.00413e-10	0.226911	1.50201e-08
cg06173319	16	90148775	ENSG00000141013	rs62054625	90105046	G	T	0.0497018	0.170105	0.0276849	8.03078e-10	0.0240516	1.50672e-08
cg07449758	6	31692300	ENSG00000179344	rs501942	31840477	T	C	0.0735587	1.15768	0.188416	8.03335e-10	0.0880827	1.50719e-08
cg13120424	6	30699383	ENSG00000137337	rs116771824	30710271	G	A	0.0387674	-0.481335	0.0783391	8.0339e-10	0.150471	1.50727e-08
cg11916609	2	102927488	ENSG00000236525	rs4577297	102918018	G	A	0.255467	-2.19175	0.356726	8.04319e-10	0.0421262	1.50892e-08
cg07357314	11	60563266	ENSG00000110108	rs55893336	60584046	T	C	0.115308	0.567858	0.0924251	8.04782e-10	0.0172101	1.50971e-08
cg17370357	5	1114851	ENSG00000113504	rs35188965	1104938	C	T	0.442346	3.22234	0.524477	8.05159e-10	0.0114041	1.51035e-08
cg13473336	16	31494571	ENSG00000131797	rs6565236	31517648	T	A	0.258449	1.09383	0.178036	8.05517e-10	0.035463	1.51097e-08
cg10143416	2	241907034	ENSG00000178623	rs12468630	241899118	C	G	0.45825	-0.136009	0.022138	8.06343e-10	0.0510557	1.51245e-08
cg16588731	10	134023556	ENSG00000171813	rs2818397	134070399	G	A	0.347913	0.256911	0.0418177	8.06748e-10	0.260095	1.51318e-08
cg04339882	1	17286363	ENSG00000117115	rs2273113	17287414	C	T	0.432406	-1.39789	0.227537	8.06906e-10	0.0525498	1.51345e-08
cg22173141	19	290595	ENSG00000225373	rs12974219	289244	T	C	0.349901	-0.839902	0.136714	8.07173e-10	0.228854	1.51393e-08
cg13269645	6	28864832	ENSG00000204789	rs13214023	28332141	A	G	0.0685885	0.169403	0.0275747	8.07735e-10	0.11588	1.51495e-08
cg12434587	10	131265209	ENSG00000170430	rs12269324	131266470	A	T	0.240557	-2.86963	0.467123	8.08727e-10	0.025535	1.51669e-08
cg15784784	11	66628295	ENSG00000174080	rs4930391	66645254	T	C	0.415507	-2.01833	0.328568	8.10779e-10	0.0242975	1.52041e-08
cg14236957	6	29768219	ENSG00000235821	rs1632447	29688886	C	A	0.197813	2.62504	0.427357	8.12275e-10	0.0939361	1.52304e-08
cg22262260	6	33260284	ENSG00000227057	rs1800837	33272626	T	C	0.197813	-0.119378	0.019435	8.12858e-10	0.0743046	1.52407e-08
cg14042799	3	111806031	ENSG00000174500	rs76029872	111823115	T	C	0.0357853	0.638453	0.103943	8.13065e-10	0.366027	1.52442e-08
cg23250085	1	53143055	ENSG00000162378	rs12067454	53137328	T	C	0.364811	-1.28901	0.209856	8.13194e-10	0.0181748	1.52465e-08
cg00797651	1	207494336	ENSG00000123836	rs7545125	207424727	A	G	0.255467	0.0789887	0.0128598	8.13416e-10	0.0832552	1.52502e-08
cg11299964	9	128469783	ENSG00000119487	rs10986848	128461889	C	T	0.394632	-0.423083	0.0688809	8.13665e-10	0.243117	1.52547e-08
cg18074189	12	29770547	ENSG00000133687	rs10843486	29836752	A	T	0.421471	2.33665	0.380477	8.18112e-10	0.0639653	1.5333e-08
cg23197992	5	176514067	ENSG00000169230	rs3135911	176513896	A	C	0.291252	-2.38154	0.387795	8.18805e-10	0.0338704	1.53452e-08
cg01555705	16	57418351	ENSG00000102978	rs675841	57420846	A	G	0.201789	0.572507	0.0932244	8.1918e-10	0.0214807	1.5352e-08
cg05638689	11	65314454	ENSG00000142186	rs1787666	65249089	C	A	0.124254	-0.103946	0.0169261	8.19248e-10	0.0227973	1.53531e-08
cg14229404	9	107894426	ENSG00000165029	rs59179413	107891888	G	A	0.0357853	0.143085	0.0233002	8.20442e-10	0.0555817	1.53744e-08
cg06641342	17	61514920	ENSG00000008283	rs2286569	61518005	C	T	0.478131	-0.537838	0.0875834	8.20743e-10	0.470952	1.53797e-08
cg06784122	16	85688175	ENSG00000131153	rs12600148	85680372	A	G	0.292247	1.44706	0.235662	8.23212e-10	0.141553	1.54236e-08
cg12481912	1	233142013	ENSG00000135778	rs3766483	233152246	T	C	0.106362	2.28795	0.372614	8.23813e-10	0.638784	1.54341e-08
cg01329789	2	219157515	ENSG00000261338	rs9751327	219179995	G	A	0.371769	4.67742	0.761773	8.24287e-10	0.346817	1.54423e-08
cg01921825	14	106743465	ENSG00000211952	rs80181432	106930287	G	A	0.175944	-2.11271	0.344085	8.24754e-10	0.0360542	1.54504e-08
cg05348871	11	36397127	ENSG00000135362	rs77531520	36432445	T	C	0.0308151	-1.07693	0.175395	8.25168e-10	0.756272	1.54578e-08
cg10206397	20	2085344	ENSG00000125834	rs6137028	2094843	C	T	0.436382	-0.471574	0.0768043	8.25508e-10	0.0159268	1.54638e-08
cg26349606	1	201857840	ENSG00000198700	rs2271763	201791200	A	G	0.206759	0.539606	0.0878852	8.25776e-10	0.0750301	1.54682e-08
cg15007959	19	50931432	ENSG00000269404	rs3810277	50934978	T	G	0.116302	1.62662	0.264933	8.26473e-10	0.16915	1.54805e-08
cg17804348	1	3649473	ENSG00000116213	rs12757620	3540024	G	T	0.428429	2.07859	0.33855	8.26882e-10	0.601198	1.54879e-08
cg02595681	11	6947447	ENSG00000166394	rs2307014	6949029	C	A	0.319085	-0.0925105	0.0150678	8.27125e-10	0.0138717	1.54921e-08
cg17753789	10	81026766	ENSG00000108175	rs11002908	81041793	A	G	0.331014	-0.635794	0.103559	8.28091e-10	0.980942	1.55094e-08
cg13315728	2	9971635	ENSG00000115750	rs287980	9971366	G	A	0.222664	1.5769	0.256849	8.28234e-10	0.406698	1.5512e-08
cg14212748	12	53343703	ENSG00000185640	rs7311004	53260710	T	C	0.375746	-0.511573	0.0833265	8.28417e-10	0.0689358	1.55152e-08
cg13469346	3	53195186	ENSG00000168237	rs9862206	53194319	C	T	0.028827	0.223897	0.0364697	8.2902e-10	0.101448	1.55255e-08
cg01302240	9	116263669	ENSG00000157653	rs12348239	116349360	T	G	0.0974155	-0.444774	0.0724526	8.31326e-10	0.31276	1.5566e-08
cg04435885	5	102089184	ENSG00000173930	rs13188927	102034963	T	C	0.360835	-0.870236	0.14176	8.31558e-10	0.0387611	1.55702e-08
cg10652508	19	2809933	ENSG00000141873	rs941410	2787329	A	G	0.317097	1.34463	0.219045	8.32551e-10	0.133492	1.55875e-08
cg17745803	6	29631321	ENSG00000137338	rs7772827	28301143	C	T	0.262425	0.448913	0.0731302	8.32844e-10	0.0267408	1.55923e-08
cg02289903	6	166876736	ENSG00000071242	rs16898962	166882049	C	T	0.129225	-0.0545376	0.00888456	8.33187e-10	0.010054	1.55983e-08
cg21235334	20	31351171	ENSG00000088305	rs1003521	31366598	C	T	0.368787	0.178974	0.0291571	8.34367e-10	0.0410581	1.56187e-08
cg02354563	5	522363	ENSG00000206077	rs72702714	494497	A	G	0.303181	-0.192101	0.0312958	8.34421e-10	0.0398811	1.56196e-08
cg15273822	11	66193931	ENSG00000173715	rs11227506	66279546	C	T	0.300199	-0.447453	0.0728981	8.35338e-10	0.653256	1.56359e-08
cg06568783	17	45388128	ENSG00000263293	rs3760372	45380002	T	C	0.300199	-1.02949	0.167723	8.35697e-10	0.0248832	1.56423e-08
cg02339297	12	56615275	ENSG00000139613	rs2629450	56615263	T	G	0.0497018	0.320759	0.052258	8.35755e-10	0.135903	1.56432e-08
cg19833103	13	47126551	ENSG00000139684	rs11840358	47125701	G	A	0.38668	0.182764	0.0297761	8.35938e-10	0.0508226	1.56463e-08
cg17066594	11	67764654	ENSG00000231793	rs2428815	67764663	C	G	0.393638	-0.156939	0.0255714	8.39354e-10	0.0154673	1.57071e-08
cg00801098	15	41030916	ENSG00000259330	rs12441514	41029177	A	G	0.489066	0.455743	0.0742586	8.39645e-10	0.0211662	1.5712e-08
cg00056433	1	161391807	ENSG00000188931	rs58055613	161331505	C	T	0.0497018	-0.0725269	0.0118178	8.40573e-10	0.0464784	1.57288e-08
cg04405704	6	31369119	ENSG00000204261	rs501942	31840477	T	C	0.0735587	-0.273126	0.0445051	8.41133e-10	0.0509395	1.57389e-08
cg01298304	1	27151310	ENSG00000204160	rs76350370	27143076	A	G	0.0616302	0.750853	0.122351	8.41551e-10	0.0354051	1.57462e-08
cg06154159	6	29768250	ENSG00000189298	rs150254595	29278406	A	G	0.104374	0.669586	0.109112	8.42753e-10	0.111067	1.57675e-08
cg23330450	6	31548285	ENSG00000224389	rs2071592	31515340	A	T	0.294235	1.98857	0.324051	8.4316e-10	0.0109722	1.57741e-08
cg14301190	16	31159704	ENSG00000103496	rs13336592	31173034	G	T	0.333996	-0.834602	0.136005	8.43266e-10	0.0120371	1.57757e-08
cg22265394	18	61637105	ENSG00000242550	rs75622590	61593575	C	T	0.188867	-2.52741	0.411866	8.43679e-10	0.228924	1.57833e-08
cg18639615	15	40780331	ENSG00000169105	rs71472440	40732793	G	A	0.364811	0.319875	0.0521285	8.44825e-10	0.202594	1.58038e-08
cg16289421	1	154151980	ENSG00000143569	rs4579747	154153106	A	G	0.45328	-1.0123	0.164973	8.45307e-10	0.0951147	1.58124e-08
cg20370364	6	170703943	ENSG00000112584	rs73040868	170706730	C	G	0.100398	0.631603	0.102931	8.4535e-10	0.126216	1.58131e-08
cg25538415	17	43129957	ENSG00000260075	rs2664008	43883103	A	G	0.082505	-2.43908	0.397493	8.45385e-10	0.0287589	1.58135e-08
cg23598089	1	203652079	ENSG00000058668	rs7547793	203653544	A	C	0.102386	0.119692	0.0195063	8.45808e-10	0.257096	1.58207e-08
cg02217955	22	50941799	ENSG00000100258	rs9616857	50935155	G	C	0.199801	-0.62589	0.102003	8.46238e-10	0.887398	1.58283e-08
cg04579398	19	36485360	ENSG00000105270	rs3810449	36530913	T	C	0.0248509	-0.468388	0.0763369	8.47346e-10	0.192801	1.5848e-08
cg25315312	7	2020528	ENSG00000002822	rs6461049	2017445	C	T	0.43837	-0.993458	0.161917	8.48404e-10	0.023362	1.58668e-08
cg08085597	6	31164776	ENSG00000235821	rs149798129	30398503	C	G	0.146123	-1.37868	0.224704	8.48597e-10	0.0743231	1.58701e-08
cg04004158	16	1152474	ENSG00000197253	rs642249	1129912	A	G	0.0228628	-0.579698	0.0944828	8.48999e-10	0.205229	1.58771e-08
cg20816447	4	15480781	ENSG00000048342	rs7697314	15548716	C	A	0.428429	0.345602	0.0563315	8.50798e-10	0.0344135	1.59083e-08
cg23268290	17	6390502	ENSG00000108590	rs11868516	6540629	G	T	0.144135	-1.00011	0.163017	8.51459e-10	0.0104622	1.59199e-08
cg17418055	20	30061002	ENSG00000149531	rs6120348	30049143	G	A	0.340954	-1.05895	0.17261	8.51998e-10	0.030564	1.59295e-08
cg10817045	20	3758006	ENSG00000101224	rs2281479	3762095	C	T	0.227634	-1.00872	0.164423	8.52122e-10	0.551412	1.59316e-08
cg16461345	14	24701665	ENSG00000213903	rs73589615	24713179	T	C	0.140159	0.310268	0.0505749	8.52549e-10	0.0936041	1.59388e-08
cg13788902	2	242434635	ENSG00000115694	rs4633921	242444126	A	C	0.243539	-0.341991	0.0557462	8.5268e-10	0.414897	1.5941e-08
cg16615014	6	32381420	ENSG00000223534	rs2760980	32565201	A	G	0.148111	-0.815823	0.132984	8.52905e-10	0.0285227	1.59447e-08
cg00038736	19	38877134	ENSG00000130402	rs2270095	38840896	C	T	0.297217	0.0962928	0.0156969	8.54263e-10	0.0147388	1.59689e-08
cg00551398	6	88298474	ENSG00000164414	rs9444515	88268288	C	T	0.388668	0.732614	0.119427	8.54716e-10	0.18954	1.59772e-08
cg22353823	12	105860607	ENSG00000136044	rs12366338	105888342	T	G	0.0735587	0.0875455	0.0142716	8.55682e-10	0.125622	1.59941e-08
cg23793397	17	36829758	ENSG00000108292	rs11657029	36864953	A	G	0.17992	0.652063	0.106299	8.55841e-10	0.0379702	1.59967e-08
cg14929076	20	55041057	ENSG00000179467	rs6099160	55041457	C	T	0.352883	0.294412	0.0479957	8.5626e-10	0.471469	1.60042e-08
cg20836212	7	65419185	ENSG00000230295	rs71564939	65360511	G	C	0.107356	1.53217	0.249787	8.5736e-10	0.0244447	1.60234e-08
cg01682504	12	57620607	ENSG00000182199	rs10783815	57616013	G	A	0.343936	0.302928	0.0493857	8.57401e-10	0.010009	1.60241e-08
cg12481786	1	38455876	ENSG00000163877	rs4329476	38361017	T	C	0.26839	0.374315	0.0610247	8.57932e-10	0.387908	1.60332e-08
cg10838757	5	130507273	ENSG00000169567	rs74905787	131403532	A	G	0.0318091	-1.12019	0.182638	8.60144e-10	0.474872	1.60723e-08
cg05203213	2	73419551	ENSG00000135624	rs60926310	73454403	A	G	0.054672	0.566262	0.0923277	8.61429e-10	0.1349	1.60952e-08
cg21342636	6	32064671	ENSG00000250535	rs3117577	31727474	G	A	0.0745527	0.708236	0.115479	8.62124e-10	0.19492	1.61072e-08
cg01552275	7	2654530	ENSG00000106009	rs1045714	2653582	G	A	0.147117	-0.216266	0.0352627	8.62417e-10	0.0559789	1.61126e-08
cg05533001	7	2019608	ENSG00000002822	rs12672508	1891385	A	G	0.028827	0.650724	0.106103	8.626e-10	0.0203521	1.61159e-08
cg16646054	5	150157726	ENSG00000132912	rs73280106	150159467	T	A	0.0586481	-0.0874382	0.0142573	8.62963e-10	0.403837	1.61225e-08
cg25459558	6	33161290	ENSG00000204228	rs55928678	33129778	G	C	0.0357853	-0.548817	0.0894894	8.6364e-10	0.0315629	1.61341e-08
cg05072774	3	49840536	ENSG00000178467	rs59906301	49819665	A	G	0.307157	-0.62403	0.101756	8.64485e-10	0.0106455	1.61489e-08
cg07274572	16	928942	ENSG00000103227	rs3751667	1004554	T	C	0.207753	0.985649	0.160731	8.66318e-10	0.100902	1.61818e-08
cg23891399	17	73824620	ENSG00000266980	rs7210574	73824121	C	T	0.33996	0.139434	0.0227381	8.66959e-10	0.488319	1.61929e-08
cg03531211	6	32920102	ENSG00000206337	rs116667074	32285362	T	C	0.0785288	-0.475961	0.0776181	8.6734e-10	0.0518697	1.61995e-08
cg10023855	6	32710516	ENSG00000096433	rs3763354	32786917	G	A	0.198807	-0.075429	0.0123008	8.67506e-10	0.612706	1.62019e-08
cg22242345	17	81011013	ENSG00000261888	rs57048999	81010997	A	T	0.114314	0.431879	0.0704301	8.67712e-10	0.0452545	1.62055e-08
cg20928945	7	960411	ENSG00000105963	rs80005477	1051805	T	C	0.00994036	-0.506759	0.0826416	8.6776e-10	0.0409378	1.62062e-08
cg06600725	12	48690915	ENSG00000177981	rs149598857	48601826	A	G	0.0815109	-0.495916	0.0808743	8.68173e-10	0.0100245	1.62138e-08
cg07444251	16	30645901	ENSG00000167394	rs111639166	30636893	C	T	0.368787	-0.61256	0.0998983	8.68677e-10	0.0465807	1.62226e-08
cg11047111	1	10490344	ENSG00000142655	rs1203122	10524444	C	T	0.494036	-0.962074	0.156898	8.68737e-10	0.0926938	1.62235e-08
cg06588028	12	6745568	ENSG00000010292	rs4764623	6744864	G	C	0.408549	0.698561	0.113927	8.69559e-10	0.16373	1.62376e-08
cg14179389	1	92947961	ENSG00000162676	rs4970714	92941357	A	G	0.368787	0.260923	0.0425534	8.69573e-10	0.0115955	1.62377e-08
cg08046569	19	47363105	ENSG00000160007	rs1052668	47507468	A	G	0.311133	-0.0967042	0.0157727	8.72702e-10	0.011536	1.62935e-08
cg19882886	6	25043046	ENSG00000124508	rs4712936	25417423	G	T	0.055666	0.371774	0.0606412	8.74813e-10	0.0184666	1.63311e-08
cg17891421	8	22084462	ENSG00000168487	rs11547656	22084503	T	C	0.430418	-0.108814	0.0177491	8.7493e-10	0.160592	1.63332e-08
cg17033854	17	37758493	ENSG00000073605	rs3751903	37783787	C	G	0.200795	1.60448	0.261724	8.76337e-10	0.0707538	1.63581e-08
cg23845168	17	31271015	ENSG00000176658	rs62070187	31190724	G	A	0.200795	-1.23836	0.202002	8.76435e-10	0.685574	1.63597e-08
cg14432143	6	29975061	ENSG00000196812	rs7752448	28301099	G	A	0.0934394	0.626409	0.102185	8.7811e-10	0.0156944	1.63891e-08
cg16992257	15	65283128	ENSG00000103707	rs28671238	65291648	G	A	0.464215	-0.428708	0.0699352	8.78397e-10	0.0286835	1.6394e-08
cg11572942	1	1656592	ENSG00000008128	rs11260615	1751776	G	A	0.429423	0.34209	0.0558059	8.78771e-10	0.0406266	1.64006e-08
cg02854313	8	19409023	ENSG00000104613	rs28639862	19411648	G	A	0.404573	0.0486753	0.0079406	8.79222e-10	0.121209	1.64082e-08
cg10215817	1	46806136	ENSG00000117481	rs5013329	46815091	T	C	0.276342	2.99958	0.489338	8.79427e-10	0.0292723	1.64118e-08
cg26861732	20	21372126	ENSG00000088930	rs73130999	21345573	C	A	0.184891	-2.11829	0.34557	8.79603e-10	0.136309	1.64148e-08
cg13228041	1	161188921	ENSG00000158882	rs3557	161188893	G	T	0.0954274	1.12841	0.184091	8.80781e-10	0.396391	1.64362e-08
cg16913064	17	45949878	ENSG00000108468	rs12453773	45952431	C	T	0.0904573	-0.236516	0.0385873	8.82259e-10	0.0139055	1.64627e-08
cg12758147	6	30103696	ENSG00000204338	rs1265093	31107187	A	G	0.276342	1.02005	0.166421	8.82469e-10	0.36409	1.64661e-08
cg25940417	7	2025000	ENSG00000122687	rs56180486	2050747	T	C	0.213718	0.202929	0.0331083	8.82873e-10	0.0520111	1.64728e-08
cg22315903	21	45754009	ENSG00000160226	rs2236441	45755360	T	C	0.202783	-2.10372	0.343226	8.8292e-10	0.281555	1.64736e-08
cg06341590	4	57624431	ENSG00000128040	rs6818605	57624037	A	G	0.249503	-0.936655	0.15282	8.83596e-10	0.524184	1.6485e-08
cg06487442	6	41757330	ENSG00000112578	rs6925323	41750390	A	G	0.512922	1.06901	0.174422	8.8498e-10	0.233579	1.65099e-08
cg02925805	12	298484	ENSG00000256948	rs57052808	294243	A	C	0.409543	0.290111	0.0473361	8.85707e-10	0.755833	1.65232e-08
cg10942339	6	31474043	ENSG00000204644	rs116472105	30398401	C	T	0.146123	-0.982632	0.160342	8.87927e-10	0.0641942	1.65628e-08
cg19066141	12	48395868	ENSG00000167528	rs3803182	48398223	G	A	0.131213	-1.91967	0.313252	8.88867e-10	0.0132922	1.65793e-08
cg25344623	2	136566232	ENSG00000115866	rs6730196	136593760	T	G	0.403579	-1.56368	0.255169	8.89756e-10	0.0548782	1.65946e-08
cg09113141	10	23729247	ENSG00000165312	rs57947857	23990758	G	A	0.028827	-0.500319	0.081647	8.90868e-10	0.0195825	1.66141e-08
cg00221394	12	133707523	ENSG00000196458	rs12316313	133727000	C	T	0.0397614	0.739596	0.120698	8.91729e-10	0.14019	1.66292e-08
cg09113560	16	122812	ENSG00000161981	rs3785288	127230	C	T	0.133201	-1.5347	0.250454	8.91755e-10	0.0805027	1.66295e-08
cg00259742	11	1871101	ENSG00000130592	rs74047629	1894814	C	A	0.0656064	-0.55243	0.0901541	8.92021e-10	0.153605	1.66342e-08
cg05986853	16	67920209	ENSG00000141096	rs8060967	67871501	T	C	0.131213	1.23314	0.201247	8.92679e-10	0.0113952	1.66451e-08
cg20613400	1	213030334	ENSG00000117691	rs112247193	213022615	A	G	0.0367793	-0.277337	0.0452617	8.93178e-10	0.0215662	1.6654e-08
cg05343811	14	75590896	ENSG00000119718	rs175085	75519193	C	T	0.369781	-2.55507	0.416999	8.93916e-10	0.0440012	1.66669e-08
cg02109652	11	34460386	ENSG00000121691	rs12793666	34444031	A	C	0.351889	-3.30724	0.539768	8.94703e-10	0.938058	1.66807e-08
cg03836831	16	969069	ENSG00000103227	rs67918525	1005836	G	A	0.177932	0.658467	0.107469	8.95221e-10	0.0288059	1.66902e-08
cg16604086	12	113860443	ENSG00000139405	rs1559997	113847542	G	A	0.0328032	0.213316	0.0348157	8.95506e-10	0.0906221	1.66949e-08
cg25097676	10	99051975	ENSG00000165879	rs41289242	99200819	T	C	0.0357853	-1.25053	0.204105	8.95951e-10	0.0267794	1.67023e-08
cg22146357	8	143781406	ENSG00000130193	rs3736003	143762967	T	C	0.0139165	1.19955	0.195785	8.96297e-10	0.0189167	1.67082e-08
cg23849169	6	29760495	ENSG00000235821	rs1632958	29688643	A	G	0.176938	-2.53783	0.414225	8.97232e-10	0.0254244	1.67249e-08
cg04010712	3	42003234	ENSG00000168038	rs6771928	41750973	A	G	0.167992	-2.7837	0.454363	8.97687e-10	0.0106646	1.67329e-08
cg19535000	22	50478166	ENSG00000100427	rs35480507	50508798	T	C	0.127237	0.628593	0.102602	8.9825e-10	0.0105097	1.67426e-08
cg02384811	11	60701068	ENSG00000110108	rs555622	60702346	T	G	0.423459	-1.12253	0.183225	8.98281e-10	0.325455	1.67431e-08
cg10432093	6	29945155	ENSG00000189298	rs150254595	29278406	A	G	0.104374	-0.671209	0.10956	8.9881e-10	0.0103346	1.67521e-08
cg04220893	7	779022	ENSG00000237181	rs75975247	820526	C	T	0.21173	0.260828	0.0425745	8.99002e-10	0.471354	1.67553e-08
cg10465696	11	124767948	ENSG00000154134	rs3809054	124824066	C	T	0.467197	1.27217	0.207654	8.99028e-10	0.0108996	1.67556e-08
cg04784327	16	56998712	ENSG00000140853	rs7205804	57004889	A	G	0.427435	-0.119579	0.0195188	8.99198e-10	0.161241	1.67586e-08
cg05702774	3	151590098	ENSG00000198829	rs142765295	151615074	A	G	0.0666004	0.26649	0.0435001	9.00029e-10	0.0163448	1.67734e-08
cg06869965	5	179285191	ENSG00000222448	rs11249661	179277874	A	G	0.403579	-0.514414	0.0839714	9.0081e-10	0.056079	1.67874e-08
cg23570810	11	315102	ENSG00000251661	rs7937786	332857	A	C	0.415507	3.5247	0.575375	9.01609e-10	0.0183737	1.68019e-08
cg06324037	17	79279053	ENSG00000185168	rs9900294	79283507	T	C	0.10835	-0.893471	0.145853	9.02073e-10	0.0937244	1.68101e-08
cg06908474	11	34460516	ENSG00000121691	rs10836229	34447300	G	A	0.394632	-3.17134	0.517712	9.02898e-10	0.479011	1.68246e-08
cg22101045	11	47927509	ENSG00000255197	rs2950888	47934723	G	A	0.150099	-0.789635	0.128906	9.03107e-10	0.0123603	1.68278e-08
cg07010633	17	73824396	ENSG00000266980	rs7210574	73824121	C	T	0.33996	0.141662	0.0231269	9.0433e-10	0.504112	1.68488e-08
cg02540781	5	850745	ENSG00000206077	rs3810859	851582	A	G	0.236581	0.398169	0.0650025	9.04333e-10	0.123764	1.68488e-08
cg27128883	8	37438843	ENSG00000147471	rs2407526	37446122	G	T	0.205765	-0.235139	0.0383881	9.0508e-10	0.204905	1.68617e-08
cg02537382	20	61697965	ENSG00000092758	rs7267056	61707935	G	A	0.329026	-0.219609	0.0358528	9.05157e-10	0.0538658	1.68629e-08
cg21800196	3	48673931	ENSG00000225697	rs13096357	48675856	A	C	0.114314	-1.07571	0.175632	9.08081e-10	0.161594	1.69151e-08
cg13158344	6	150285168	ENSG00000120253	rs7742307	150298540	C	G	0.10338	0.593434	0.096891	9.08222e-10	0.0456641	1.69177e-08
cg16471167	16	88079739	ENSG00000225614	rs11117354	88092092	T	C	0.349901	-0.134126	0.0219003	9.10417e-10	0.129022	1.69563e-08
cg13952159	12	48691036	ENSG00000187166	rs149598857	48601826	A	G	0.0815109	-0.267105	0.0436135	9.10485e-10	0.0153921	1.69573e-08
cg20721738	22	23487104	ENSG00000100218	rs5759587	23441515	C	G	0.444334	0.339869	0.0554957	9.11103e-10	0.022856	1.69683e-08
cg07586489	16	3013227	ENSG00000008516	rs757275	3012746	C	T	0.353877	-0.807133	0.131793	9.11199e-10	0.0341822	1.69699e-08
cg22454588	15	75288616	ENSG00000167173	rs3812946	75288610	C	G	0.0795229	-0.161079	0.026302	9.11391e-10	0.0103961	1.69733e-08
cg15215033	17	79258732	ENSG00000260005	rs35602265	79252373	A	G	0.151093	0.2328	0.0380135	9.11763e-10	0.0279762	1.69798e-08
cg04525476	5	172198714	ENSG00000253736	rs75467304	172192629	T	C	0.222664	1.20968	0.197529	9.12082e-10	0.0239951	1.6985e-08
cg04394691	6	31466174	ENSG00000204261	rs497309	31892484	C	A	0.0735587	-0.30975	0.0505801	9.12858e-10	0.110334	1.69986e-08
cg00949922	1	16514382	ENSG00000179743	rs11260930	16514343	G	A	0.467197	0.219197	0.0357938	9.13159e-10	0.147428	1.70039e-08
cg04980478	16	87585801	ENSG00000104731	rs55954486	87576245	T	C	0.202783	-0.371484	0.060663	9.14096e-10	0.0111415	1.70198e-08
cg04521626	17	4714200	ENSG00000129219	rs2241933	4699947	T	G	0.347913	1.39709	0.228146	9.14489e-10	0.024687	1.70267e-08
cg21859623	20	33103246	ENSG00000101019	rs112825656	32948518	A	G	0.241551	-0.706062	0.115305	9.15863e-10	0.0338684	1.70505e-08
cg25966198	14	20904303	ENSG00000092094	rs938893	20905141	T	C	0.472167	-1.03903	0.169683	9.16356e-10	0.0244681	1.70588e-08
cg22550847	4	79240082	ENSG00000251442	rs11726717	79235313	G	A	0.336978	-0.609063	0.0994673	9.16849e-10	0.154959	1.70671e-08
cg01784345	21	47602148	ENSG00000142173	rs12482390	47605225	A	G	0.137177	0.204033	0.0333242	9.20345e-10	0.0271064	1.71294e-08
cg23348372	2	86282139	ENSG00000068615	rs74743393	86227421	G	A	0.0397614	0.90355	0.147576	9.2057e-10	0.0112227	1.71334e-08
cg13897675	1	1374310	ENSG00000242485	rs2296716	1497824	T	C	0.12326	-0.114817	0.0187529	9.20592e-10	0.026808	1.71337e-08
cg17786516	3	46410422	ENSG00000229515	rs71325091	45932407	A	G	0.12326	-1.47747	0.241319	9.214e-10	0.0612197	1.71476e-08
cg26467918	11	63932088	ENSG00000162302	rs143643736	63936043	T	A	0.0139165	0.27513	0.0449382	9.21725e-10	0.114497	1.71531e-08
cg22963468	7	75796235	ENSG00000230882	rs10954762	75739571	T	C	0.329026	-4.34263	0.709305	9.21974e-10	0.291467	1.71577e-08
cg20320575	14	24458099	ENSG00000139899	rs61977614	24345235	G	A	0.0576541	-0.164239	0.0268266	9.22687e-10	0.0708988	1.71703e-08
cg00758069	1	107682552	ENSG00000162631	rs76374975	107629289	T	C	0.0437376	1.10759	0.180914	9.22865e-10	0.167964	1.71732e-08
cg06432119	11	281516	ENSG00000188076	rs7926172	225180	A	G	0.202783	2.21265	0.361414	9.22865e-10	0.0574277	1.71732e-08
cg01058309	19	44331454	ENSG00000204920	rs239948	44356887	A	T	0.39662	-0.536993	0.0877158	9.2425e-10	0.0169469	1.71979e-08
cg24940701	19	1086842	ENSG00000099817	rs10426978	1084965	T	C	0.105368	-0.726523	0.118676	9.24654e-10	0.0942886	1.7205e-08
cg08710841	6	30421107	ENSG00000204632	rs115938232	29725013	G	A	0.0506958	-1.55563	0.254112	9.24932e-10	0.0843454	1.72098e-08
cg04945379	16	10970200	ENSG00000262488	rs11648531	10984665	C	G	0.246521	2.38491	0.38959	9.26459e-10	0.0612573	1.72371e-08
cg27089200	19	41531976	ENSG00000167600	rs732738	41528206	A	G	0.395626	0.0680127	0.0111104	9.26704e-10	0.0191833	1.72416e-08
cg22370235	11	68451852	ENSG00000110090	rs11228324	68451973	T	C	0.166998	-1.21836	0.199029	9.26865e-10	0.136856	1.72445e-08
cg05256481	16	84312310	ENSG00000103154	rs668332	84312294	T	C	0.427435	0.0866544	0.0141559	9.27462e-10	0.0196284	1.72545e-08
cg22514987	6	52271182	ENSG00000170915	rs9357730	52247214	A	G	0.0636183	-1.07683	0.175914	9.27924e-10	0.402639	1.72626e-08
cg25592907	11	73676012	ENSG00000214517	rs632862	73693421	G	C	0.372763	0.0652004	0.0106518	9.29643e-10	0.10058	1.7292e-08
cg25049374	6	27560507	ENSG00000137185	rs2294480	27583961	A	G	0.387674	-1.11958	0.182915	9.3117e-10	0.0147531	1.73187e-08
cg03706109	17	43090472	ENSG00000214425	rs9898793	43116313	T	C	0.26839	-0.854721	0.139642	9.31196e-10	0.014752	1.73189e-08
cg01257697	17	6470974	ENSG00000198920	rs2240277	6548168	T	C	0.336978	-1.54842	0.252986	9.32508e-10	0.0223724	1.73418e-08
cg22398093	15	52043486	ENSG00000128872	rs2921951	52185121	A	G	0.417495	-2.82342	0.461312	9.33279e-10	0.44999	1.7355e-08
cg21053741	6	31525861	ENSG00000213722	rs3130062	31525912	C	T	0.0586481	1.16993	0.191156	9.34235e-10	0.0129546	1.73717e-08
cg13630574	20	2847327	ENSG00000132670	rs585035	2872860	C	T	0.521869	-0.872113	0.142497	9.34451e-10	0.468601	1.73753e-08
cg17225340	1	58628761	ENSG00000184292	rs12139475	59005187	A	G	0.196819	-3.93142	0.642379	9.35226e-10	0.0424114	1.73888e-08
cg12251459	2	238608716	ENSG00000124831	rs3769101	238610177	T	C	0.207753	-0.960972	0.15702	9.35344e-10	0.342969	1.73908e-08
cg03837903	20	57464000	ENSG00000124203	rs234630	57483655	C	T	0.304175	-0.24631	0.0402464	9.35445e-10	0.0224899	1.73925e-08
cg06418721	8	144330593	ENSG00000185730	rs2272631	144335295	A	G	0.189861	0.929835	0.151933	9.35646e-10	0.0234616	1.73957e-08
cg06497934	11	63899087	ENSG00000173486	rs7939784	63910153	T	C	0.173956	-0.071727	0.0117203	9.36272e-10	0.0957928	1.74065e-08
cg21118819	1	1287259	ENSG00000240731	rs2649589	1311716	G	A	0.0904573	-0.102294	0.0167153	9.371e-10	0.067826	1.74212e-08
cg09298818	12	111181546	ENSG00000111231	rs7975139	111221131	C	T	0.133201	1.4093	0.230298	9.38942e-10	0.11219	1.74523e-08
cg19638132	11	59521665	ENSG00000254477	rs75677157	59547449	A	G	0.0646123	0.41585	0.067962	9.42454e-10	0.0279559	1.75138e-08
cg06048153	20	60528844	ENSG00000130699	rs6089309	60585687	T	C	0.328032	-0.402221	0.0657363	9.43449e-10	0.607102	1.75311e-08
cg25600027	14	23388339	ENSG00000100462	rs8006875	23405220	A	G	0.385686	-1.67147	0.273175	9.43641e-10	0.350888	1.75341e-08
cg25985263	10	134996895	ENSG00000171798	rs77881117	134946971	T	C	0.166998	1.01301	0.165564	9.44522e-10	0.0543908	1.75493e-08
cg03648020	1	931327	ENSG00000187608	rs4326571	1006990	G	A	0.26839	0.101038	0.0165138	9.45212e-10	0.375855	1.75615e-08
cg09807643	4	1562946	ENSG00000244459	rs4865505	1559834	C	G	0.348907	1.55907	0.254824	9.46194e-10	0.0532803	1.75783e-08
cg05441937	6	170411827	ENSG00000198719	rs903622	170412584	C	T	0.159046	-0.255414	0.0417463	9.46239e-10	0.0128632	1.7579e-08
cg19732886	10	101872003	ENSG00000095485	rs7474935	101875936	C	G	0.378728	2.44883	0.400259	9.46895e-10	0.0921965	1.75906e-08
cg16143502	6	74104801	ENSG00000080007	rs558198	74104557	C	G	0.415507	-0.969688	0.158498	9.47752e-10	0.435506	1.7605e-08
cg00392505	10	134835146	ENSG00000151650	rs7100314	134827196	T	C	0.457256	0.796056	0.130122	9.48918e-10	0.12886	1.76253e-08
cg05392513	7	100483616	ENSG00000196411	rs12705094	100477829	A	G	0.461233	-1.81611	0.29686	9.49066e-10	0.0106774	1.76278e-08
cg13224161	6	33141279	ENSG00000204252	rs2744505	33153122	G	C	0.144135	0.0746435	0.0122018	9.51167e-10	0.0379933	1.7664e-08
cg16774084	14	107210989	ENSG00000211973	rs11845287	107170207	T	C	0.206759	-2.79195	0.456407	9.52081e-10	0.0751994	1.76803e-08
cg18678107	14	100130465	ENSG00000182218	rs8018136	100111155	G	A	0.218688	0.10713	0.0175134	9.53193e-10	0.374627	1.77e-08
cg23576258	2	39999331	ENSG00000138050	rs6719179	39981675	C	A	0.45328	0.776605	0.126959	9.53564e-10	0.0966547	1.77064e-08
cg24072093	6	168378603	ENSG00000229921	rs2516808	168404976	T	C	0.434394	0.585957	0.0957925	9.53891e-10	0.0318414	1.77118e-08
cg24213567	19	53496664	ENSG00000242779	rs1650940	53507299	G	C	0.0715706	-1.14209	0.186718	9.55582e-10	0.0814314	1.77408e-08
cg09413450	1	16370198	ENSG00000226029	rs1971587	16368797	G	T	0.50497	-0.143066	0.0233898	9.55906e-10	0.0205995	1.77465e-08
cg13998223	9	98389082	ENSG00000175611	rs182177904	98562322	A	G	0.00397614	-1.00859	0.164901	9.57451e-10	0.304454	1.77738e-08
cg11063277	16	1255080	ENSG00000131634	rs4984636	1252441	C	T	0.286282	0.0873271	0.0142779	9.58177e-10	0.0362213	1.77866e-08
cg12831076	8	134580722	ENSG00000008513	rs72720296	134582497	T	C	0.238569	-0.188326	0.0307916	9.5859e-10	0.345373	1.77942e-08
cg08270223	5	178322770	ENSG00000198939	rs4444956	178325515	G	A	0.496024	-0.165395	0.0270426	9.59025e-10	0.195908	1.78016e-08
cg06310589	6	126109139	ENSG00000111912	rs3757217	126069636	G	C	0.5	0.466662	0.0763011	9.59168e-10	0.0106241	1.78041e-08
cg03504160	4	6659194	ENSG00000179010	rs2285865	6670267	T	C	0.465209	0.231044	0.0377768	9.593e-10	0.0307573	1.78063e-08
cg14797438	18	9615155	ENSG00000263627	rs62088914	9616543	T	A	0.0974155	-1.02097	0.166938	9.60428e-10	0.0420444	1.78258e-08
cg01426195	3	39028469	ENSG00000114742	rs6763607	39091596	G	C	0.365805	-2.71257	0.443566	9.63391e-10	0.0159993	1.78764e-08
cg03831869	16	3508546	ENSG00000122390	rs149324289	3506841	C	G	0.0447316	-1.22419	0.200185	9.63973e-10	0.597026	1.7887e-08
cg02652369	6	31111076	ENSG00000223534	rs3117182	32066819	T	A	0.10835	2.67224	0.436988	9.64708e-10	0.0300022	1.78996e-08
cg20373326	16	82068803	ENSG00000135698	rs67661146	82199669	G	A	0.258449	2.54612	0.416377	9.6588e-10	0.566244	1.79203e-08
cg10944802	1	38506462	ENSG00000183520	rs12083739	38497969	A	G	0.0437376	0.648304	0.10602	9.66212e-10	0.743834	1.7926e-08
cg10533397	6	29924310	ENSG00000237669	rs115313680	29952107	G	C	0.0447316	1.69433	0.277093	9.67717e-10	0.155894	1.79521e-08
cg02393496	10	102734271	ENSG00000119906	rs11595182	102708151	A	G	0.114314	0.693671	0.113448	9.68846e-10	0.370632	1.79722e-08
cg20617328	6	33040610	ENSG00000224389	rs114545731	32990195	A	G	0.0675944	-1.33276	0.21797	9.69088e-10	0.0354354	1.79763e-08
cg13609544	17	46664647	ENSG00000182742	rs2740760	46643389	A	G	0.416501	1.29047	0.211056	9.69578e-10	0.0419804	1.79849e-08
cg20187719	3	13691967	ENSG00000163517	rs745940	13689452	T	C	0.202783	0.0409064	0.00669025	9.6966e-10	0.0359849	1.79863e-08
cg05493336	16	89469845	ENSG00000158792	rs2911252	89490759	G	A	0.431412	0.490529	0.0802263	9.69753e-10	0.0135567	1.79879e-08
cg07871971	17	40839766	ENSG00000168610	rs8075910	40793704	T	G	0.4334	-0.247255	0.040439	9.70047e-10	0.0193779	1.79931e-08
cg11071926	1	116380316	ENSG00000163393	rs2486079	116527617	G	C	0.295229	-2.4061	0.393525	9.70307e-10	0.0978889	1.79974e-08
cg06437840	6	33048529	ENSG00000204351	rs114337866	32910458	C	T	0.027833	-0.944354	0.154454	9.70797e-10	0.0669519	1.80058e-08
cg11744817	6	166876826	ENSG00000071242	rs16898962	166882049	C	T	0.129225	-0.0585694	0.00957936	9.70896e-10	0.0471816	1.80072e-08
cg14091149	1	16273971	ENSG00000219481	rs12142732	16229084	T	C	0.141153	0.210576	0.034441	9.7102e-10	0.0106917	1.80093e-08
cg15128226	4	123747672	ENSG00000138685	rs13128246	123721306	G	A	0.22167	-0.455987	0.0745812	9.71822e-10	0.0492963	1.80231e-08
cg11026555	12	124247223	ENSG00000111361	rs4930737	124139597	G	A	0.281312	1.65716	0.271052	9.72965e-10	0.0353613	1.80438e-08
cg18213713	20	13975503	ENSG00000101247	rs7509383	13977773	T	C	0.210736	-0.336429	0.0550294	9.73984e-10	0.0115664	1.80613e-08
cg18349022	7	99222459	ENSG00000221838	rs6977165	99269397	C	T	0.0308151	-0.253977	0.0415431	9.74159e-10	0.018052	1.80645e-08
cg07465627	17	53167407	ENSG00000166263	rs12453184	53171685	G	C	0.246521	0.779958	0.127583	9.75744e-10	0.467329	1.8091e-08
cg01071511	7	2052474	ENSG00000002822	rs12699547	2015970	T	C	0.355865	-1.22012	0.199591	9.76995e-10	0.100387	1.81125e-08
cg19507160	8	28227321	ENSG00000134014	rs4732640	28212636	A	T	0.429423	-0.246642	0.0403466	9.77362e-10	0.0121892	1.81188e-08
cg23261919	10	135072960	ENSG00000130640	rs3008331	135097099	G	A	0.102386	-1.18035	0.193094	9.78833e-10	0.0571152	1.81442e-08
cg04064452	2	242486462	ENSG00000168385	rs79355916	242486020	A	G	0.217694	1.34124	0.219417	9.79169e-10	0.0319313	1.81501e-08
cg10343364	16	3559568	ENSG00000213918	rs2285814	3565123	T	G	0.301193	1.03793	0.1698	9.79601e-10	0.0169916	1.81575e-08
cg12603531	9	139258402	ENSG00000187796	rs9632944	139393307	G	A	0.100398	-0.838354	0.13715	9.79757e-10	0.0113964	1.81601e-08
cg11126081	10	135141628	ENSG00000127884	rs7911977	135134582	G	A	0.187873	-1.13814	0.186198	9.80686e-10	0.19629	1.81763e-08
cg04629204	1	26348325	ENSG00000158006	rs12074420	26345027	G	A	0.200795	-1.13748	0.186094	9.81378e-10	0.0561555	1.81887e-08
cg03758367	12	54867542	ENSG00000170627	rs117648856	54835508	T	C	0.0606362	-0.841034	0.137596	9.81703e-10	0.428232	1.81942e-08
cg00874073	17	73073329	ENSG00000161533	rs11077773	73060073	C	T	0.0805169	-0.162898	0.0266513	9.82763e-10	0.0227315	1.8213e-08
cg04209885	10	134109755	ENSG00000148814	rs11146273	134073393	G	A	0.34493	-0.681117	0.111437	9.83082e-10	0.0355883	1.82183e-08
cg00532474	18	43652594	ENSG00000152229	rs9957804	43620328	C	T	0.0984095	0.416545	0.0681525	9.84156e-10	0.0244881	1.82371e-08
cg18410271	17	43472435	ENSG00000261575	rs112454267	44005329	A	G	0.240557	3.76046	0.615263	9.84181e-10	0.405542	1.82374e-08
cg27305772	11	65630355	ENSG00000174791	rs625652	65641931	T	A	0.346918	-0.185299	0.0303177	9.84514e-10	0.0112674	1.8243e-08
cg03246914	20	57596113	ENSG00000124205	rs259956	57829301	T	C	0.439364	-1.11436	0.18233	9.85133e-10	0.501739	1.82538e-08
cg13039082	11	77123331	ENSG00000149269	rs1453342	77068770	A	C	0.0159046	0.61923	0.101317	9.85251e-10	0.0248132	1.82557e-08
cg06915053	12	7245056	ENSG00000111684	rs3782925	7262024	T	C	0.329026	-0.147712	0.0241686	9.85525e-10	0.0164757	1.82601e-08
cg02504521	12	46660819	ENSG00000257261	rs1492888	46660508	T	C	0.318091	2.97972	0.487565	9.87488e-10	0.116003	1.82949e-08
cg00480698	20	1293560	ENSG00000237914	rs2281711	1293536	A	G	0.449304	-0.350019	0.0572731	9.87615e-10	0.240002	1.82972e-08
cg20276103	1	44398868	ENSG00000159214	rs2906596	44426948	G	A	0.084493	-1.61894	0.264905	9.87692e-10	0.0539491	1.82985e-08
cg11978884	5	135415819	ENSG00000113658	rs34106514	135735479	T	C	0.0298211	0.416662	0.0681783	9.87856e-10	0.201526	1.83014e-08
cg18765906	1	236175393	ENSG00000116962	rs10803217	236176990	C	T	0.384692	0.155216	0.0253984	9.88362e-10	0.17111	1.83098e-08
cg25846076	15	86323442	ENSG00000259407	rs2430834	86323565	C	G	0.196819	-0.142783	0.023364	9.88496e-10	0.0110925	1.83119e-08
cg18460120	8	42039395	ENSG00000070718	rs6982888	42010466	G	A	0.413519	-1.41047	0.230801	9.89004e-10	0.399154	1.8321e-08
cg11588279	1	33645718	ENSG00000267885	rs621539	33627249	C	T	0.266402	1.77749	0.29086	9.89162e-10	0.302159	1.83236e-08
cg18745239	10	44064597	ENSG00000169813	rs9422555	44080909	T	C	0.471173	0.349269	0.057153	9.89321e-10	0.0365918	1.8326e-08
cg01083029	6	30166906	ENSG00000204613	rs149543464	30400763	A	G	0.082505	-0.777979	0.127307	9.89657e-10	0.0758481	1.8332e-08
cg06618097	19	46999444	ENSG00000182013	rs77230870	47022189	G	C	0.0725646	1.23374	0.201887	9.89684e-10	0.0107052	1.83324e-08
cg18442758	10	51487635	ENSG00000204169	rs7070301	51543070	T	G	0.406561	3.76548	0.616196	9.91002e-10	0.0965262	1.83558e-08
cg06137072	3	141087187	ENSG00000177311	rs13098180	141091595	A	T	0.382704	-0.869417	0.142276	9.91486e-10	0.0102847	1.83644e-08
cg13393512	9	135749454	ENSG00000165695	rs420496	135686687	A	G	0.277336	0.545413	0.0892569	9.92585e-10	0.0491036	1.83826e-08
cg18530114	19	16438063	ENSG00000127528	rs7248864	16435853	T	C	0.12326	0.150505	0.0246311	9.94061e-10	0.0122202	1.84079e-08
cg17753124	19	13259872	ENSG00000104915	rs7248654	13267665	C	T	0.428429	0.313637	0.0513294	9.94558e-10	0.0193156	1.8416e-08
cg02095290	11	17008895	ENSG00000011405	rs12575466	17089998	A	C	0.23161	2.14788	0.351519	9.94573e-10	0.0541584	1.84162e-08
cg10189135	16	67516162	ENSG00000102977	rs4360931	67471926	G	C	0.0735587	0.36708	0.0600758	9.9458e-10	0.0409744	1.84162e-08
cg19789505	1	228394509	ENSG00000162910	rs1757143	228417531	T	A	0.363817	-0.648935	0.106206	9.95303e-10	0.0105094	1.84287e-08
cg15748470	19	20278015	ENSG00000256229	rs1230353	20193957	T	C	0.141153	-1.17284	0.191952	9.95967e-10	0.551534	1.84405e-08
cg07530925	10	90564681	ENSG00000204020	rs303478	90545972	T	G	0.305169	-2.93078	0.479665	9.95994e-10	0.11548	1.84408e-08
cg18957138	9	73027331	ENSG00000119138	rs3780603	73021495	G	A	0.419483	-0.735151	0.120329	9.99292e-10	0.800535	1.84991e-08
cg04009887	5	148724516	ENSG00000145882	rs62378136	148707405	C	A	0.0864811	1.0257	0.167887	9.99496e-10	0.576686	1.85026e-08
cg04905434	8	144512773	ENSG00000253716	rs11774314	144514116	T	C	0.16004	0.86156	0.141029	1.00194e-09	0.0115061	1.85453e-08
cg20390711	6	127796683	ENSG00000118518	rs717796	127789979	G	A	0.408549	0.392156	0.0641961	1.00433e-09	0.0645132	1.8587e-08
cg03986665	1	2864015	ENSG00000157870	rs4648438	2847997	G	A	0.279324	0.24178	0.0395796	1.00442e-09	0.0511875	1.85884e-08
cg00692610	17	34996066	ENSG00000267067	rs4796230	34969393	T	C	0.318091	2.11493	0.346221	1.00508e-09	0.0622104	1.86001e-08
cg04429812	17	37814043	ENSG00000073605	rs11658786	37815899	G	A	0.326044	-2.28006	0.373257	1.00541e-09	0.0141792	1.8606e-08
cg23120848	6	33257141	ENSG00000231925	rs3135408	33275013	T	C	0.483101	-1.01154	0.165596	1.0059e-09	0.31106	1.86144e-08
cg11292044	12	121837283	ENSG00000170633	rs11830307	121836187	T	A	0.0795229	1.43693	0.23524	1.00663e-09	0.796423	1.86276e-08
cg26415633	19	51327356	ENSG00000180279	rs61752560	51330423	G	C	0.293241	0.867793	0.142073	1.00839e-09	0.0108463	1.86578e-08
cg07134608	19	49436579	ENSG00000104805	rs111837547	49448440	C	T	0.0894632	0.426644	0.0698496	1.00864e-09	0.325069	1.8662e-08
cg13688783	9	138301441	ENSG00000196422	rs73668848	138333429	A	G	0.400596	0.233131	0.0381684	1.00923e-09	0.536978	1.86722e-08
cg06995285	7	2418615	ENSG00000106009	rs6461351	2418645	A	G	0.279324	0.073891	0.012098	1.01073e-09	0.0152719	1.86993e-08
cg10690829	5	505071	ENSG00000206077	rs77580397	430776	T	C	0.177932	-0.31864	0.0521719	1.01198e-09	0.115705	1.87218e-08
cg15479387	6	29712425	ENSG00000204580	rs1611430	29893461	G	A	0.171968	0.346379	0.0567144	1.0125e-09	0.151201	1.87304e-08
cg06568346	20	44352696	ENSG00000168612	rs2425739	44359039	C	T	0.385686	0.0993224	0.0162626	1.01258e-09	0.014301	1.87318e-08
cg13702357	7	75367549	ENSG00000127948	rs111582823	75362285	T	C	0.0715706	0.303157	0.0496383	1.01318e-09	0.0103229	1.87424e-08
cg07189582	4	110358288	ENSG00000225094	rs34482781	110381802	A	G	0.130219	-0.121492	0.0198928	1.01329e-09	0.981535	1.87443e-08
cg12362478	7	32497799	ENSG00000106355	rs766657	32499510	G	A	0.333002	0.0927686	0.0151899	1.01365e-09	0.0137699	1.87501e-08
cg01257780	12	122116709	ENSG00000110801	rs7135617	122069005	G	T	0.404573	-0.0927769	0.0151919	1.01521e-09	0.39323	1.87775e-08
cg06678084	11	65600739	ENSG00000172638	rs10791825	65576585	A	G	0.16004	1.47172	0.240996	1.01634e-09	0.0134752	1.87971e-08
cg07582133	7	86974950	ENSG00000182165	rs11976398	86964707	G	A	0.0208748	-0.463088	0.0758315	1.01646e-09	0.251132	1.87992e-08
cg20730432	3	5175041	ENSG00000134108	rs3967124	5192194	G	A	0.326044	0.998841	0.163563	1.01671e-09	0.597488	1.88033e-08
cg00625783	17	43222106	ENSG00000261575	rs199526	44847707	C	G	0.236581	-3.41117	0.558589	1.01676e-09	0.0105637	1.88041e-08
cg14080129	9	90439478	ENSG00000214888	rs7039827	90439443	A	G	0.491054	-0.640432	0.104875	1.0175e-09	0.0378358	1.88169e-08
cg02216784	14	104605671	ENSG00000126214	rs7156718	104563874	C	T	0.363817	-0.407791	0.0667785	1.01759e-09	0.111892	1.88183e-08
cg05598919	7	45128053	ENSG00000136280	rs7810512	45150331	C	A	0.269384	-1.93116	0.316253	1.01912e-09	0.0708776	1.88447e-08
cg01229943	6	40904807	ENSG00000184106	rs143202844	41213637	T	C	0.0198807	-1.02127	0.167247	1.01923e-09	0.0879506	1.88465e-08
cg25181907	18	13139942	ENSG00000101639	rs482577	13148617	A	G	0.383698	4.04243	0.662013	1.01985e-09	0.944337	1.88569e-08
cg24669602	7	77426814	ENSG00000135211	rs2463008	77509874	T	C	0.471173	-2.25509	0.369311	1.02022e-09	0.761731	1.88633e-08
cg06194738	6	32159607	ENSG00000241404	rs192471087	32119730	C	G	0.199801	-0.205256	0.0336155	1.0216e-09	0.0144236	1.88874e-08
cg09601584	17	46673910	ENSG00000182742	rs4793927	46635019	C	T	0.377734	1.16818	0.191322	1.02243e-09	0.0666006	1.89022e-08
cg20755748	12	31799116	ENSG00000174718	rs7485047	31801645	C	A	0.188867	0.291581	0.0477552	1.02323e-09	0.146719	1.8916e-08
cg22904406	6	33288296	ENSG00000030110	rs3106191	33280505	A	C	0.291252	-0.942413	0.154349	1.02334e-09	0.0730565	1.89179e-08
cg27564123	1	46958475	ENSG00000159658	rs4333800	46955587	G	A	0.228628	-0.44638	0.0731088	1.02355e-09	0.0104228	1.89217e-08
cg15245095	12	79258438	ENSG00000067715	rs67167203	79371460	T	C	0.308151	-0.551158	0.0902755	1.02613e-09	0.885054	1.89663e-08
cg18503260	8	86157410	ENSG00000176731	rs4617148	86194361	A	C	0.337972	-1.04523	0.171206	1.02736e-09	0.0334014	1.89873e-08
cg08891605	22	25027515	ENSG00000100031	rs6004194	24994335	A	G	0.379722	-0.898318	0.147146	1.02836e-09	0.119389	1.90041e-08
cg17360854	2	161224771	ENSG00000153250	rs4632293	161176379	T	C	0.205765	0.17779	0.0291227	1.02889e-09	0.0149786	1.90131e-08
cg01461718	3	49711095	ENSG00000164062	rs3206653	49771943	T	C	0.0695825	-0.94687	0.155105	1.02995e-09	0.0123171	1.90315e-08
cg22500876	7	45187902	ENSG00000136274	rs1294939	45217854	T	G	0.455268	-0.45787	0.0750041	1.03063e-09	0.0510219	1.90427e-08
cg18164281	20	2797721	ENSG00000125901	rs215561	2797015	G	A	0.459245	-0.34084	0.0558355	1.03212e-09	0.0564345	1.90692e-08
cg03225791	1	17046420	ENSG00000186301	rs696095	16802890	G	A	0.44831	2.04182	0.334489	1.0325e-09	0.278855	1.90757e-08
cg07638462	16	71523912	ENSG00000167377	rs8050871	71509796	C	G	0.326044	1.23349	0.202077	1.03398e-09	0.0227916	1.91015e-08
cg13178487	1	109505686	ENSG00000197780	rs13303114	109577783	A	G	0.261431	-0.717494	0.117546	1.03466e-09	0.41015	1.91133e-08
cg07452625	16	89598568	ENSG00000261118	rs463701	89598760	G	A	0.487078	-0.22969	0.0376312	1.03638e-09	0.398189	1.91441e-08
cg14222656	22	24820518	ENSG00000128271	rs9608282	24804081	T	G	0.0656064	0.212443	0.0348057	1.03659e-09	0.0135689	1.91473e-08
cg05942562	8	8177911	ENSG00000175806	rs4840401	9148125	T	A	0.477137	-0.888666	0.1456	1.03799e-09	0.160848	1.91717e-08
cg07560922	3	171528828	ENSG00000075651	rs4894773	171529101	G	A	0.135189	0.433126	0.0709641	1.038e-09	0.0740967	1.91717e-08
cg16266669	1	1144558	ENSG00000176022	rs9661697	1147770	A	G	0.0854871	-2.383	0.390447	1.03924e-09	0.0929125	1.91935e-08
cg20696225	1	246783518	ENSG00000260698	rs3129542	246798585	G	A	0.461233	0.272538	0.0446564	1.04103e-09	0.0195193	1.92252e-08
cg08830105	16	524414	ENSG00000266124	rs12929069	534765	C	T	0.44831	-0.476551	0.0780859	1.04152e-09	0.0611938	1.92335e-08
cg21226754	5	150077189	ENSG00000132912	rs78782573	150077190	A	G	0.0596421	0.0419568	0.00687489	1.04154e-09	0.0140328	1.92338e-08
cg00991179	16	56000067	ENSG00000198417	rs59298161	56032989	T	G	0.271372	-0.0736881	0.0120752	1.04459e-09	0.0114873	1.92877e-08
cg14862171	20	62286033	ENSG00000198276	rs6010988	62278210	A	G	0.100398	0.327452	0.0536614	1.04627e-09	0.135773	1.93171e-08
cg21155852	7	2048760	ENSG00000002822	rs12699477	1968953	C	T	0.369781	-0.727629	0.119241	1.04637e-09	0.0106702	1.93188e-08
cg19037884	7	150517346	ENSG00000002933	rs877120	150543134	A	C	0.150099	0.761895	0.124861	1.04771e-09	0.0367027	1.9342e-08
cg03225210	7	143579951	ENSG00000198420	rs13223791	143582267	C	G	0.430418	0.400877	0.0656975	1.04839e-09	0.259539	1.93537e-08
cg03242458	6	30135644	ENSG00000204614	rs114329735	30137622	C	A	0.0188867	0.363807	0.0596235	1.04917e-09	0.0611642	1.93672e-08
cg26875450	1	150530531	ENSG00000143387	rs115815732	150382759	C	T	0.0437376	0.573604	0.0940096	1.05049e-09	0.0206287	1.93895e-08
cg07785444	19	45664665	ENSG00000007255	rs114783480	45676245	T	C	0.0894632	0.768555	0.125961	1.05067e-09	0.061373	1.93926e-08
cg15847845	8	145028505	ENSG00000235173	rs6988767	145010305	G	A	0.410537	0.117861	0.0193166	1.05071e-09	0.0419288	1.93933e-08
cg25946869	12	113796432	ENSG00000089169	rs113003385	113568531	A	G	0.0526839	0.311131	0.0509938	1.05184e-09	0.0245311	1.94129e-08
cg04483863	5	173171737	ENSG00000113742	rs6887840	173171660	A	C	0.298211	0.207156	0.0339545	1.05419e-09	0.0691159	1.94534e-08
cg24147596	3	160395420	ENSG00000169255	rs1879797	160395093	G	A	0.295229	-0.30385	0.0498054	1.05572e-09	0.0100406	1.94804e-08
cg23667602	7	960528	ENSG00000240230	rs6963171	866790	T	C	0.235586	-0.214524	0.0351653	1.0577e-09	0.0167038	1.95148e-08
cg27171569	16	83987465	ENSG00000103168	rs4782570	83985825	G	A	0.318091	0.0417474	0.00684342	1.0582e-09	0.0309513	1.95235e-08
cg00383136	6	32410247	ENSG00000237541	rs2647032	32629905	C	T	0.0984095	-2.43447	0.399083	1.05957e-09	0.0101118	1.95478e-08
cg06219310	4	802229	ENSG00000185619	rs3816679	781140	G	A	0.0526839	0.697683	0.114375	1.06108e-09	0.695913	1.95728e-08
cg09122655	10	72027576	ENSG00000156521	rs12573097	71909903	C	T	0.39662	1.44037	0.236133	1.06166e-09	0.581819	1.9583e-08
cg24867468	17	76109222	ENSG00000141524	rs16970766	76039419	C	G	0.0487078	-0.859027	0.140831	1.06272e-09	0.0431988	1.96011e-08
cg00485296	16	1821559	ENSG00000074071	rs2575369	1817431	C	T	0.44831	-0.602869	0.0988403	1.06448e-09	0.21455	1.96326e-08
cg04118878	10	71993077	ENSG00000180817	rs10999204	72007306	A	G	0.412525	2.63928	0.432718	1.0652e-09	0.0378987	1.96451e-08
cg10096948	16	67428497	ENSG00000159720	rs147330708	67269998	A	G	0.0347913	2.31145	0.37897	1.06541e-09	0.673054	1.96486e-08
cg14011077	9	138362327	ENSG00000196422	rs73668848	138333429	A	G	0.400596	-0.234597	0.038463	1.06544e-09	0.0681647	1.9649e-08
cg10185489	6	31079555	ENSG00000198563	rs78479381	31086424	T	A	0.0745527	0.724609	0.118805	1.06654e-09	0.0318613	1.96686e-08
cg13756075	2	38056011	ENSG00000237803	rs7558738	38054087	C	T	0.412525	3.20323	0.525196	1.06659e-09	0.140776	1.96693e-08
cg14021523	14	92959873	ENSG00000100599	rs12880521	92948569	C	A	0.462227	-0.793827	0.130156	1.06718e-09	0.0909486	1.96793e-08
cg17599609	1	95285450	ENSG00000117519	rs11590142	95289449	G	A	0.161034	0.151681	0.024871	1.06944e-09	0.0679685	1.97184e-08
cg06225639	2	113942204	ENSG00000153208	rs112903399	113486880	G	A	0.0646123	0.703217	0.115309	1.07027e-09	0.607305	1.97326e-08
cg07355346	12	56438419	ENSG00000139531	rs7312770	56467587	C	T	0.462227	1.49534	0.245196	1.07027e-09	0.248545	1.97326e-08
cg06480942	7	73116029	ENSG00000106089	rs941298	73125263	A	G	0.337972	-0.709056	0.116272	1.07247e-09	0.254835	1.97713e-08
cg23208881	15	91411495	ENSG00000182511	rs4932177	91407197	G	T	0.355865	1.74982	0.28694	1.07267e-09	0.0187975	1.97741e-08
cg21095561	17	42733994	ENSG00000073670	rs78508209	42724371	A	G	0.126243	-0.132055	0.0216555	1.07424e-09	0.124424	1.98015e-08
cg24692254	21	30365293	ENSG00000198862	rs2243491	30325875	A	T	0.348907	-0.614872	0.100835	1.07528e-09	0.265175	1.98185e-08
cg22304068	13	96705855	ENSG00000102580	rs539604	96708108	G	A	0.383698	-0.294543	0.0483033	1.07556e-09	0.0112224	1.98231e-08
cg03881924	6	20404342	ENSG00000112242	rs12660354	20400383	A	G	0.397614	-0.332218	0.0544859	1.07866e-09	0.601794	1.98769e-08
cg27529346	6	31322926	ENSG00000237541	rs9267658	31845985	T	C	0.104374	-1.19314	0.195686	1.07927e-09	0.0104532	1.98869e-08
cg03351487	2	169003820	ENSG00000198648	rs1400641	169006841	G	A	0.184891	1.51399	0.24831	1.07961e-09	0.0638176	1.9893e-08
cg06835074	10	85985319	ENSG00000107771	rs12771262	85988470	G	A	0.228628	0.788364	0.129302	1.08032e-09	0.042871	1.99054e-08
cg01199618	6	33283293	ENSG00000231925	rs3106190	33280629	G	C	0.496024	1.05255	0.172635	1.08097e-09	0.110418	1.99168e-08
cg19157853	11	126286452	ENSG00000110080	rs12290068	126261564	A	G	0.319085	0.397347	0.0651724	1.08171e-09	0.0123592	1.99294e-08
cg00459119	16	12172834	ENSG00000241641	rs2292277	12172991	G	A	0.147117	0.302146	0.0495598	1.08343e-09	0.107678	1.996e-08
cg11010528	6	29894813	ENSG00000204632	rs9259928	29902279	G	C	0.17495	-2.34984	0.385441	1.08415e-09	0.207195	1.99722e-08
cg05848660	14	74975983	ENSG00000165898	rs12898083	74977382	C	T	0.422465	1.85937	0.304992	1.0845e-09	0.0774412	1.99782e-08
cg13102294	6	32121393	ENSG00000204435	rs6449	32006655	T	C	0.306163	-0.52049	0.0853761	1.08461e-09	0.0177545	1.998e-08
cg01917259	1	38414057	ENSG00000183386	rs4462102	38438961	G	A	0.152087	-1.77939	0.291892	1.0872e-09	0.0704984	2.00258e-08
cg08315145	11	71950053	ENSG00000162129	rs116851680	71958952	A	G	0.0367793	0.103188	0.0169274	1.08797e-09	0.027938	2.0039e-08
cg00716579	19	13984990	ENSG00000132024	rs12052136	13983851	G	C	0.163022	-0.293176	0.0480951	1.08923e-09	0.184751	2.00611e-08
cg06951326	7	142636518	ENSG00000165131	rs8176031	142641382	G	A	0.0864811	1.54954	0.254209	1.09064e-09	0.1513	2.00854e-08
cg12305431	7	27157855	ENSG00000078399	rs4722665	27197319	G	A	0.285288	-0.472772	0.0775615	1.09136e-09	0.0100927	2.00979e-08
cg03176434	18	77835972	ENSG00000101546	rs8093433	77828600	G	A	0.477137	0.503442	0.0825936	1.09156e-09	0.0592668	2.01014e-08
cg17499826	19	46284986	ENSG00000104936	rs8107744	46300848	C	A	0.204771	-0.737811	0.121046	1.09232e-09	0.340747	2.01148e-08
cg17273415	1	247373510	ENSG00000259865	rs11811599	247366435	A	C	0.293241	-1.4965	0.245518	1.09261e-09	0.117031	2.01196e-08
cg09240515	2	46605834	ENSG00000116016	rs13424253	46616065	A	G	0.450298	0.918632	0.150716	1.09352e-09	0.171157	2.01353e-08
cg04938149	16	221811	ENSG00000130656	rs2974777	249955	T	C	0.227634	2.04091	0.334854	1.09485e-09	0.010065	2.01585e-08
cg13512138	11	910254	ENSG00000255142	rs7125550	883479	G	C	0.482107	0.906305	0.148698	1.09495e-09	0.0973307	2.016e-08
cg13665008	9	34632502	ENSG00000230074	rs2772556	34681459	T	A	0.223658	3.3259	0.545726	1.09812e-09	0.215352	2.02152e-08
cg05658793	22	18893382	ENSG00000183628	rs73155293	18896087	C	T	0.084493	-1.68656	0.276737	1.09812e-09	0.0118538	2.02152e-08
cg05107228	2	240205170	ENSG00000068024	rs67858464	240237591	C	T	0.228628	-0.584314	0.0958773	1.09855e-09	0.0127998	2.02228e-08
cg15079315	20	4981089	ENSG00000089057	rs2423082	4982605	G	T	0.17992	-0.253364	0.0415737	1.09902e-09	0.414159	2.02304e-08
cg16636944	1	16970920	ENSG00000215908	rs10907231	16851440	T	C	0.319085	1.28661	0.211116	1.09924e-09	0.117821	2.02341e-08
cg25013052	6	31838774	ENSG00000204525	rs494620	31838713	A	G	0.451292	-1.2433	0.204014	1.10003e-09	0.0338083	2.02474e-08
cg11726150	6	31845172	ENSG00000204525	rs386480	31946837	C	G	0.215706	2.17221	0.356442	1.1002e-09	0.065879	2.02501e-08
cg09196959	6	30104440	ENSG00000248290	rs28380936	31320121	C	T	0.205765	0.428149	0.070258	1.10154e-09	0.470688	2.02735e-08
cg12074221	15	31732992	ENSG00000261064	rs12440544	32096504	T	C	0.0437376	0.283519	0.0465266	1.1033e-09	0.0955486	2.03043e-08
cg17955329	12	113528764	ENSG00000135144	rs1628639	113530899	A	G	0.199801	0.285482	0.0468503	1.10468e-09	0.603752	2.0328e-08
cg17105014	2	127413363	ENSG00000136732	rs6431169	127402833	A	G	0.306163	-1.26213	0.207129	1.10504e-09	0.0483475	2.03342e-08
cg09326440	6	30458161	ENSG00000224389	rs2596499	31321429	A	T	0.28827	-2.02922	0.333019	1.10538e-09	0.369684	2.03399e-08
cg26500914	6	33288323	ENSG00000213588	rs2282851	33280309	T	C	0.291252	0.523279	0.0858801	1.10721e-09	0.0346361	2.03723e-08
cg17619965	6	35216799	ENSG00000023892	rs3777742	35238154	C	T	0.188867	2.56556	0.42106	1.10741e-09	0.0727844	2.03753e-08
cg16810626	8	11594003	ENSG00000255354	rs10101661	11593504	C	T	0.336978	-0.145216	0.0238335	1.10861e-09	0.172695	2.03959e-08
cg01162920	16	68362700	ENSG00000103056	rs1131933	68389772	T	C	0.402584	-0.372533	0.0611431	1.10943e-09	0.0448636	2.04097e-08
cg26319797	2	238904315	ENSG00000144485	rs821495	238956582	T	C	0.212724	0.20802	0.0341423	1.1099e-09	0.0241121	2.04181e-08
cg02078520	1	84944298	ENSG00000174021	rs11163995	84987141	C	T	0.026839	1.06423	0.174676	1.11086e-09	0.401903	2.0435e-08
cg14868222	6	31548340	ENSG00000225059	rs2071590	31539768	A	G	0.363817	1.19701	0.196478	1.11252e-09	0.0524778	2.04634e-08
cg13909076	18	77468488	ENSG00000060069	rs12456692	77482189	T	C	0.375746	-0.855728	0.140461	1.11315e-09	0.481168	2.04742e-08
cg08865560	7	142008312	ENSG00000211707	rs9648789	142039520	T	C	0.393638	-3.47393	0.570221	1.11336e-09	0.0984066	2.04778e-08
cg04329477	16	89620186	ENSG00000167526	rs17775174	89617518	T	C	0.167992	2.22779	0.365678	1.11352e-09	0.0687268	2.04807e-08
cg14549777	3	12599374	ENSG00000132155	rs2633442	12609937	A	G	0.442346	0.659539	0.10826	1.11403e-09	0.194431	2.04899e-08
cg00199007	20	61583910	ENSG00000101194	rs3810460	61594433	G	A	0.435388	-0.820259	0.134643	1.11429e-09	0.497869	2.04945e-08
cg16624069	13	99630210	ENSG00000125245	rs142973675	99640779	C	G	0.0318091	-0.156335	0.0256619	1.11437e-09	0.495962	2.04957e-08
cg02754936	16	89883356	ENSG00000185324	rs74613454	89895469	T	G	0.0894632	2.13728	0.350829	1.11442e-09	0.111721	2.04965e-08
cg17530152	10	90692333	ENSG00000107796	rs17333942	90436680	A	G	0.0139165	-0.279266	0.0458409	1.1146e-09	0.0562509	2.04996e-08
cg26612727	17	38024636	ENSG00000073605	rs11658278	38031164	T	C	0.492048	5.06382	0.831252	1.11651e-09	0.0794527	2.05327e-08
cg05621962	19	8601136	ENSG00000142347	rs2967591	8597628	C	T	0.181909	0.584621	0.0959698	1.11707e-09	0.103316	2.05422e-08
cg26931488	12	53688997	ENSG00000167768	rs2272313	53671549	A	G	0.361829	-0.179192	0.029417	1.11898e-09	0.0191341	2.05752e-08
cg23346237	22	46685655	ENSG00000186951	rs9615936	46686328	G	C	0.119284	0.136711	0.0224439	1.12048e-09	0.116435	2.06009e-08
cg12589431	11	65255266	ENSG00000172500	rs115495487	65255304	T	C	0.0387674	-0.222683	0.0365584	1.12091e-09	0.0221482	2.06083e-08
cg19443920	17	40075879	ENSG00000141698	rs9905601	40015211	A	G	0.146123	-2.9781	0.488943	1.12285e-09	0.0340343	2.06423e-08
cg02248037	6	31465876	ENSG00000204632	rs149543464	30400763	A	G	0.082505	2.06107	0.338403	1.12509e-09	0.17221	2.06822e-08
cg02090742	17	30186405	ENSG00000178691	rs7209493	30197323	T	C	0.163022	0.0600945	0.00986693	1.12562e-09	0.0279031	2.0691e-08
cg01515515	1	92414295	ENSG00000154511	rs12032808	92422246	C	T	0.129225	0.0958289	0.0157343	1.12598e-09	0.125339	2.06973e-08
cg02969422	6	138484687	ENSG00000051620	rs4896325	138484929	A	C	0.163022	0.63887	0.104898	1.12631e-09	0.0453708	2.07026e-08
cg01844176	12	27176208	ENSG00000152944	rs898800	27407026	G	T	0.0606362	-0.455734	0.0748285	1.12645e-09	0.0859984	2.07051e-08
cg00698575	9	140388604	ENSG00000130653	rs928046	140487108	T	C	0.49503	2.34915	0.385769	1.13245e-09	0.73079	2.08086e-08
cg13798146	15	83875703	ENSG00000166503	rs12102013	83622646	T	A	0.0775348	-1.93527	0.317814	1.134e-09	0.404332	2.08356e-08
cg25018049	1	201472826	ENSG00000134369	rs3753984	201477367	G	A	0.403579	1.20538	0.197954	1.13466e-09	0.0571884	2.08472e-08
cg05084750	8	80979548	ENSG00000164683	rs34315280	80742994	T	C	0.0437376	0.763797	0.125436	1.13523e-09	0.209846	2.08568e-08
cg21189054	11	112831901	ENSG00000149294	rs58789182	112711021	A	T	0.0377734	-1.16987	0.192124	1.13522e-09	0.175018	2.08568e-08
cg26402417	11	94841384	ENSG00000149218	rs609236	94845775	C	G	0.168986	1.09572	0.179952	1.13658e-09	0.0420158	2.08801e-08
cg16260888	12	110026822	ENSG00000174527	rs77902418	109891459	T	C	0.0536779	-0.129307	0.0212377	1.13938e-09	0.373444	2.09279e-08
cg12158889	2	84663044	ENSG00000186854	rs6719880	84673355	A	G	0.055666	1.03258	0.169599	1.14065e-09	0.0108107	2.09495e-08
cg06038367	16	30198370	ENSG00000179965	rs12102320	30178516	A	C	0.429423	-0.146871	0.0241232	1.14069e-09	0.552061	2.09498e-08
cg14983466	6	30012620	ENSG00000237669	rs139551013	30053161	C	T	0.133201	-2.61074	0.42881	1.14099e-09	0.0675749	2.09553e-08
cg13615971	15	92392821	ENSG00000176463	rs28399101	92392876	T	C	0.242545	-1.21734	0.199947	1.14122e-09	0.0888171	2.09594e-08
cg11110978	21	44527518	ENSG00000160226	rs56040242	45766944	A	G	0.243539	-2.79433	0.458973	1.14169e-09	0.632943	2.09674e-08
cg01257889	12	113230065	ENSG00000089169	rs3803061	113215452	T	G	0.188867	0.26446	0.04344	1.14375e-09	0.669909	2.10035e-08
cg19858280	5	207590	ENSG00000164366	rs72711339	287976	T	C	0.145129	-1.21976	0.200359	1.14426e-09	0.0841523	2.10121e-08
cg02598778	15	90286632	ENSG00000166823	rs62024161	90308305	T	C	0.501988	0.951609	0.156314	1.14468e-09	0.0990765	2.10192e-08
cg19242688	19	47139391	ENSG00000197380	rs12462989	47131622	T	C	0.272366	0.150541	0.0247289	1.14575e-09	0.110353	2.10373e-08
cg00541638	16	9056115	ENSG00000187555	rs1058329	9056540	G	C	0.0656064	-0.177183	0.0291056	1.14627e-09	0.0103131	2.10459e-08
cg16586538	6	30569105	ENSG00000204525	rs141661388	30719139	A	T	0.0874752	-0.304021	0.0499418	1.1469e-09	0.165425	2.10565e-08
cg08152564	11	107992034	ENSG00000178202	rs10890813	107987784	A	G	0.33996	-0.990224	0.162667	1.1474e-09	0.0397247	2.10652e-08
cg21119293	14	104621601	ENSG00000269958	rs2011069	104608068	A	G	0.367793	0.610915	0.10036	1.14858e-09	0.20619	2.10846e-08
cg19250101	19	54666215	ENSG00000088038	rs36643	54640480	C	T	0.372763	0.463034	0.0760671	1.14922e-09	0.461547	2.10953e-08
cg02318043	10	5302629	ENSG00000173848	rs72772224	5244702	A	C	0.212724	0.429358	0.0705353	1.14947e-09	0.210657	2.10996e-08
cg18902090	5	140306249	ENSG00000120314	rs801174	140112712	T	C	0.423459	1.88451	0.309592	1.14984e-09	0.0115795	2.11061e-08
cg06495803	12	6553489	ENSG00000139192	rs34807506	6546260	A	G	0.390656	1.31955	0.216781	1.15041e-09	0.0194115	2.11162e-08
cg04593460	7	2045488	ENSG00000122687	rs3778977	2159746	T	C	0.421471	0.551369	0.0905848	1.1521e-09	0.14121	2.11454e-08
cg25978487	6	32157150	ENSG00000179344	rs192471087	32119730	C	G	0.199801	-1.21558	0.199711	1.15282e-09	0.225249	2.11579e-08
cg05965700	16	81110094	ENSG00000166451	rs112895708	81118885	C	T	0.0884692	-0.544412	0.0894438	1.15308e-09	0.0208543	2.11621e-08
cg06564860	10	34926428	ENSG00000099250	rs10508793	34161944	T	C	0.145129	-1.59808	0.262559	1.15375e-09	0.0648237	2.11737e-08
cg27508960	20	62317640	ENSG00000101210	rs3848670	62301009	A	G	0.507952	-0.199736	0.0328177	1.15589e-09	0.0383872	2.12105e-08
cg24333420	10	134935942	ENSG00000171798	rs9419011	134931784	T	C	0.135189	-0.489348	0.0804026	1.15605e-09	0.0294574	2.12131e-08
cg26239725	21	46824732	ENSG00000182871	rs56206235	46826677	G	A	0.437376	0.659173	0.108313	1.15897e-09	0.0136881	2.1263e-08
cg07365857	16	89920928	ENSG00000258839	rs7186811	89993206	C	A	0.0715706	2.53524	0.41659	1.15989e-09	0.0799674	2.12786e-08
cg16428357	20	34190258	ENSG00000242372	rs41293076	34148322	G	T	0.0864811	0.897889	0.147543	1.16038e-09	0.0157448	2.12867e-08
cg26865747	6	28601377	ENSG00000197062	rs276369	27919243	T	A	0.358847	-1.34526	0.221058	1.16089e-09	0.0539813	2.12953e-08
cg22617406	12	58008183	ENSG00000123427	rs73102484	58259687	G	A	0.0755467	2.37159	0.389713	1.16134e-09	0.0293294	2.1303e-08
cg03144232	16	31022351	ENSG00000260911	rs57434408	31066380	A	C	0.365805	-3.51984	0.5784	1.16139e-09	0.0214668	2.13038e-08
cg26282792	19	58554479	ENSG00000181894	rs719010	58584765	A	G	0.410537	-0.230487	0.0378766	1.16326e-09	0.0149362	2.13361e-08
cg09616640	4	41216812	ENSG00000163697	rs13102133	41215837	G	C	0.166998	-1.43384	0.235637	1.16536e-09	0.0747171	2.13722e-08
cg24768187	6	31646077	ENSG00000204428	rs1144709	31709349	T	C	0.234592	2.10814	0.346453	1.16546e-09	0.719254	2.13739e-08
cg22208165	7	142655007	ENSG00000211766	rs3114489	142489405	A	G	0.460239	3.14612	0.517039	1.16574e-09	0.384067	2.13786e-08
cg06685968	7	27192246	ENSG00000005020	rs4722665	27197319	G	A	0.285288	1.72505	0.283497	1.16577e-09	0.0264395	2.1379e-08
cg11566975	3	49170849	ENSG00000172037	rs116149309	48640932	C	A	0.0228628	-0.811774	0.13341	1.16629e-09	0.429353	2.13881e-08
cg15726260	6	29974900	ENSG00000196812	rs7752448	28301099	G	A	0.0934394	0.629455	0.103448	1.16676e-09	0.0153157	2.13961e-08
cg17440044	7	100167198	ENSG00000106330	rs113870818	100177044	C	A	0.0715706	0.0905924	0.0148885	1.16701e-09	0.0101167	2.14004e-08
cg10808414	14	77942302	ENSG00000240233	rs3742731	77942506	T	C	0.0765408	0.565593	0.092957	1.16882e-09	0.0611978	2.14314e-08
cg04322111	6	32729764	ENSG00000137411	rs521977	31836827	T	G	0.232604	-0.747179	0.122801	1.16883e-09	0.0847585	2.14316e-08
cg27587935	6	31838724	ENSG00000204525	rs504653	31840766	G	A	0.419483	1.21427	0.199571	1.16954e-09	0.0367934	2.14439e-08
cg26879059	16	48657126	ENSG00000260052	rs11641510	48603502	T	C	0.257455	-0.532695	0.0875515	1.16955e-09	0.0177167	2.1444e-08
cg21350413	6	26577414	ENSG00000219392	rs7739845	27089314	G	A	0.437376	0.614026	0.10092	1.17022e-09	0.0821955	2.14553e-08
cg08529529	13	31309799	ENSG00000132965	rs4075473	31307172	G	T	0.219682	2.30009	0.378042	1.17065e-09	0.476756	2.1463e-08
cg07048693	2	238051096	ENSG00000198612	rs73083545	237983894	G	C	0.128231	-0.228337	0.0375309	1.17246e-09	0.13183	2.14939e-08
cg19856758	2	62684655	ENSG00000173163	rs4672523	62684790	G	C	0.50497	0.0821398	0.0135011	1.17269e-09	0.0555628	2.14976e-08
cg21196201	19	49078045	ENSG00000088002	rs3760808	49077667	T	C	0.318091	0.0586356	0.00963784	1.17298e-09	0.0402352	2.15026e-08
cg07452659	16	83986635	ENSG00000103168	rs12930489	83986484	T	G	0.317097	0.0478376	0.00786309	1.17352e-09	0.0172407	2.15115e-08
cg14999168	11	70211301	ENSG00000131626	rs76294966	70142239	A	G	0.22664	-1.47768	0.242891	1.17414e-09	0.0497721	2.15218e-08
cg11169463	6	33653411	ENSG00000096433	rs2147656	33680366	A	G	0.477137	1.7802	0.292618	1.1744e-09	0.0445777	2.15263e-08
cg14429526	10	531562	ENSG00000151240	rs4881345	538513	G	A	0.0586481	-0.876118	0.144011	1.17456e-09	0.638641	2.15289e-08
cg08069370	15	64387884	ENSG00000140455	rs2290119	64418221	C	G	0.254473	0.0734055	0.0120663	1.17561e-09	0.0305718	2.15476e-08
cg06475181	11	8710910	ENSG00000166436	rs6735	8707233	T	C	0.177932	-1.97504	0.324656	1.17606e-09	0.104501	2.15555e-08
cg17995197	2	26408167	ENSG00000157833	rs10206689	26387399	T	C	0.0298211	-0.379282	0.0623466	1.17626e-09	0.0131468	2.15588e-08
cg13638867	11	2241568	ENSG00000064201	rs17659078	2284590	A	C	0.217694	-0.415624	0.0683221	1.17737e-09	0.091407	2.15782e-08
cg07967228	17	37893638	ENSG00000161395	rs2952155	37861718	T	C	0.250497	1.17329	0.192882	1.18004e-09	0.0300885	2.1624e-08
cg19383211	6	32527588	ENSG00000204305	rs9271213	32579211	G	C	0.269384	-0.0883002	0.0145161	1.18006e-09	0.0404146	2.16243e-08
cg27213800	6	32976858	ENSG00000224557	rs3130603	32980608	A	C	0.128231	0.432542	0.0711095	1.18134e-09	0.0170393	2.16461e-08
cg18086243	6	30924004	ENSG00000137331	rs28380936	31320121	C	T	0.205765	-0.710941	0.116882	1.18298e-09	0.173638	2.16746e-08
cg04287747	17	76802348	ENSG00000108679	rs4796817	76802648	T	C	0.223658	0.436508	0.0717691	1.18602e-09	0.0110134	2.17261e-08
cg13466383	1	161008705	ENSG00000158769	rs10908821	161008535	G	C	0.130219	-0.43892	0.0721674	1.18713e-09	0.0108815	2.17456e-08
cg24101009	11	93863858	ENSG00000110218	rs72968745	93821228	T	A	0.0904573	-1.14192	0.187756	1.18722e-09	0.391592	2.17472e-08
cg14925764	12	132663428	ENSG00000256312	rs11246969	132664671	A	G	0.0924453	-0.133897	0.0220156	1.18755e-09	0.0431308	2.17526e-08
cg13483263	17	7493150	ENSG00000233223	rs4542712	7469327	C	T	0.167992	2.97938	0.489882	1.18815e-09	0.156699	2.17629e-08
cg15449217	19	17504687	ENSG00000099330	rs8107534	17508678	A	C	0.16998	-0.203833	0.0335171	1.19094e-09	0.226647	2.18108e-08
cg26406131	11	67803771	ENSG00000110719	rs3133269	67804156	C	T	0.2833	-1.70915	0.281044	1.19106e-09	0.371074	2.18129e-08
cg03454663	3	156848265	ENSG00000197415	rs62274156	156881588	T	C	0.258449	0.148996	0.0245003	1.19132e-09	0.141332	2.18174e-08
cg04650676	17	75315486	ENSG00000184640	rs74894972	75358528	A	G	0.0387674	0.193257	0.0317785	1.19161e-09	0.0125113	2.18219e-08
cg25120945	6	29975416	ENSG00000230795	rs114832360	29951061	T	C	0.0437376	0.415028	0.0682466	1.19214e-09	0.0132702	2.18312e-08
cg22608507	12	123379308	ENSG00000139722	rs12369710	123298742	T	C	0.0904573	-0.830717	0.136616	1.1967e-09	0.02526	2.19106e-08
cg14633504	5	140090746	ENSG00000120314	rs62384244	140100944	G	A	0.195825	0.775362	0.127512	1.19675e-09	0.325301	2.19114e-08
cg01412022	6	33150892	ENSG00000223865	rs114652844	33181321	C	T	0.116302	-0.772151	0.126987	1.19757e-09	0.832442	2.1925e-08
cg00260387	12	11151478	ENSG00000111215	rs10772421	11177580	A	C	0.305169	1.84365	0.303204	1.19764e-09	0.0459832	2.19262e-08
cg18854144	6	31691781	ENSG00000224389	rs433061	32014828	A	G	0.0735587	-4.0224	0.66154	1.19915e-09	0.0124455	2.19528e-08
cg06343355	6	29521023	ENSG00000197914	rs13195291	28169241	A	G	0.0725646	-0.69806	0.114806	1.19936e-09	0.156161	2.19564e-08
cg02702481	16	89925553	ENSG00000177946	rs8060934	89920025	C	T	0.449304	-0.247591	0.0407207	1.20018e-09	0.0116126	2.19703e-08
cg16327482	19	10226339	ENSG00000130816	rs55752217	10218434	T	C	0.488072	-0.538659	0.0885921	1.20026e-09	0.0204245	2.19717e-08
cg16291589	20	6023178	ENSG00000088766	rs6139899	6019481	A	G	0.468191	1.77308	0.291615	1.20029e-09	0.78694	2.1972e-08
cg06911187	17	80988709	ENSG00000167363	rs11652742	81004036	T	C	0.412525	0.102249	0.016817	1.201e-09	0.0224106	2.19841e-08
cg18893793	12	47472810	ENSG00000258352	rs215379	47754636	T	C	0.483101	-0.417078	0.0685976	1.20135e-09	0.449475	2.199e-08
cg26468152	16	69355012	ENSG00000132603	rs1127231	69354963	G	A	0.286282	1.45745	0.239729	1.20499e-09	0.0768469	2.20534e-08
cg06085743	1	1245014	ENSG00000160075	rs11804831	1194804	C	T	0.191849	-0.465324	0.0765399	1.20561e-09	0.401269	2.20642e-08
cg04841389	6	32015083	ENSG00000204338	rs2269426	32076499	A	G	0.412525	1.96476	0.323179	1.20568e-09	0.2048	2.20651e-08
cg25084851	5	504614	ENSG00000171368	rs112126699	419462	T	A	0.373757	-0.245988	0.0404634	1.20735e-09	0.0222266	2.20945e-08
cg03955764	10	45604781	ENSG00000230869	rs4462286	45606132	A	G	0.491054	-0.0982769	0.0161671	1.21065e-09	0.17877	2.21518e-08
cg19398457	4	104123084	ENSG00000164038	rs55715738	104130189	G	A	0.411531	-0.214437	0.0352762	1.21098e-09	0.0147005	2.21568e-08
cg16918091	7	103815074	ENSG00000164815	rs6969215	103850239	C	T	0.469185	0.45596	0.0750106	1.21234e-09	0.201173	2.21796e-08
cg18568145	1	155225764	ENSG00000160766	rs1076556	155234821	G	A	0.275348	-2.26485	0.372628	1.21653e-09	0.011272	2.22521e-08
cg11645556	11	14322256	ENSG00000133818	rs112758380	14296329	A	G	0.0526839	-0.725134	0.119304	1.21673e-09	0.0184764	2.22557e-08
cg09149842	20	31351091	ENSG00000088305	rs4911106	31331330	G	A	0.408549	0.191214	0.0314603	1.2174e-09	0.0549768	2.22667e-08
cg17948846	16	68119548	ENSG00000213398	rs60638792	68064472	C	T	0.142147	-0.981963	0.161568	1.21907e-09	0.0207101	2.22962e-08
cg24343310	11	57249947	ENSG00000149150	rs2584856	57267312	C	A	0.230616	0.0941998	0.0154996	1.22026e-09	0.0149861	2.23159e-08
cg11774057	6	31082196	ENSG00000204261	rs501942	31840477	T	C	0.0735587	-0.292456	0.0481261	1.2256e-09	0.0173577	2.24078e-08
cg04766371	10	43857641	ENSG00000169813	rs4948720	43851024	A	G	0.187873	-0.598651	0.0985136	1.22577e-09	0.044882	2.24107e-08
cg27165794	14	74179674	ENSG00000133961	rs62004952	74168946	T	C	0.322068	-0.364882	0.0600454	1.22625e-09	0.0150315	2.24188e-08
cg11663600	3	49941416	ENSG00000004534	rs6446187	49907111	A	C	0.49006	-3.57358	0.588115	1.22959e-09	0.713077	2.24754e-08
cg12437157	9	86433764	ENSG00000165113	rs11792650	86401242	C	G	0.412525	-0.898317	0.147841	1.23036e-09	0.489922	2.24888e-08
cg06437922	1	226308360	ENSG00000183814	rs4592232	226292868	G	A	0.385686	0.2002	0.0329503	1.23349e-09	0.0355609	2.25433e-08
cg07745915	4	1244504	ENSG00000145217	rs12499546	1255194	T	C	0.431412	0.0883035	0.0145337	1.23392e-09	0.0275129	2.25512e-08
cg12000587	17	30186630	ENSG00000178691	rs7209493	30197323	T	C	0.163022	0.0614031	0.0101063	1.23449e-09	0.0242056	2.25613e-08
cg02203513	16	1369140	ENSG00000261505	rs6600135	1362199	G	A	0.115308	0.19336	0.0318254	1.23488e-09	0.0268066	2.25675e-08
cg08803791	2	10916392	ENSG00000143882	rs1686436	10941744	A	G	0.398608	-0.222801	0.0366713	1.23514e-09	0.0186705	2.2572e-08
cg04255276	11	65314021	ENSG00000142186	rs1787666	65249089	C	A	0.124254	-0.110722	0.0182245	1.23643e-09	0.0112802	2.25945e-08
cg00695112	9	71862747	ENSG00000119139	rs4375066	71815965	C	G	0.395626	2.96278	0.487665	1.23649e-09	0.248358	2.25956e-08
cg01287605	22	46663522	ENSG00000186951	rs76683594	46672962	T	A	0.116302	0.11677	0.0192208	1.23843e-09	0.0635901	2.26302e-08
cg12846737	6	31276088	ENSG00000204632	rs2517910	29688501	A	C	0.399602	1.91107	0.314573	1.23884e-09	0.139106	2.26374e-08
cg17970390	1	1261353	ENSG00000224051	rs34782209	1294518	C	T	0.082505	-1.18915	0.195743	1.23919e-09	0.117688	2.26431e-08
cg27611827	17	41392569	ENSG00000005102	rs62079603	41387617	A	G	0.403579	-0.319519	0.0525964	1.2405e-09	0.0915033	2.26654e-08
cg01714342	14	24809593	ENSG00000213903	rs1007381	24809611	G	A	0.432406	0.548654	0.0903148	1.24062e-09	0.048689	2.26673e-08
cg19488620	19	54668565	ENSG00000088038	rs36653	54668487	T	C	0.266402	0.339649	0.0559127	1.24264e-09	0.0138478	2.27028e-08
cg08692348	19	37642883	ENSG00000198453	rs73622783	37656057	C	T	0.368787	0.27578	0.0453986	1.24272e-09	0.190635	2.27041e-08
cg04905210	8	22102083	ENSG00000254064	rs13282783	22088975	T	C	0.33996	1.15607	0.190311	1.24281e-09	0.228539	2.27057e-08
cg12609063	1	116549227	ENSG00000163393	rs7547928	116528090	T	C	0.355865	-2.38448	0.392535	1.2432e-09	0.0592532	2.2712e-08
cg18925846	8	145164991	ENSG00000170727	rs13248671	145279531	T	A	0.471173	-0.315611	0.0519563	1.24338e-09	0.0111021	2.2715e-08
cg25197181	6	28778382	ENSG00000204713	rs150840777	29163053	T	C	0.429423	-1.14872	0.189107	1.24419e-09	0.0368634	2.27295e-08
cg25368887	4	39935761	ENSG00000078177	rs34723093	39934786	T	C	0.230616	-1.37672	0.226645	1.24483e-09	0.0140448	2.27402e-08
cg12261786	10	88727830	ENSG00000148671	rs4934282	88732476	C	A	0.399602	-0.527884	0.0869052	1.24566e-09	0.0109364	2.27548e-08
cg21544713	8	61326407	ENSG00000104388	rs7017556	61319467	T	C	0.234592	1.55473	0.255964	1.24735e-09	0.453705	2.27836e-08
cg00666746	19	15217781	ENSG00000105135	rs11882609	15252255	A	G	0.136183	1.05493	0.173683	1.24842e-09	0.0178388	2.28021e-08
cg08431893	21	44864600	ENSG00000160208	rs463665	44863777	C	A	0.406561	-0.189326	0.0311706	1.24871e-09	0.0177255	2.28068e-08
cg26638505	2	31806183	ENSG00000091106	rs2754530	31803403	T	C	0.302187	-0.812664	0.133798	1.24897e-09	0.52985	2.28111e-08
cg03409108	6	34489785	ENSG00000065060	rs79379247	34489516	A	G	0.0695825	-1.29418	0.213082	1.25059e-09	0.182321	2.28387e-08
cg12236857	10	88136645	ENSG00000062650	rs10887589	88134722	G	A	0.478131	-0.365105	0.0601138	1.25102e-09	0.0234873	2.2846e-08
cg17879299	6	30860300	ENSG00000235821	rs143621629	29690662	G	A	0.228628	4.23703	0.697629	1.25173e-09	0.135976	2.2858e-08
cg15645463	11	418251	ENSG00000185101	rs10794323	428385	A	G	0.167992	1.32637	0.21839	1.25241e-09	0.0197749	2.28696e-08
cg13366537	7	30029754	ENSG00000136193	rs6964719	30148831	C	G	0.162028	1.59213	0.262149	1.25247e-09	0.0375806	2.28706e-08
cg00550955	22	22012657	ENSG00000100027	rs390720	22021418	A	C	0.00894632	-0.34985	0.0576051	1.25355e-09	0.31209	2.28887e-08
cg25875213	19	38183055	ENSG00000198182	rs55871826	38164269	T	A	0.387674	-0.529891	0.0872506	1.25385e-09	0.70923	2.28938e-08
cg23470227	17	73824760	ENSG00000266980	rs7210574	73824121	C	T	0.33996	0.161449	0.0265841	1.2543e-09	0.395351	2.29013e-08
cg19200440	6	30569156	ENSG00000228078	rs77816199	29839473	T	C	0.0596421	2.33238	0.384058	1.25554e-09	0.153282	2.29231e-08
cg04365224	3	72788183	ENSG00000144736	rs62252360	72838551	T	C	0.239563	-0.235215	0.0387315	1.25557e-09	0.239671	2.29234e-08
cg21165029	1	1297202	ENSG00000224051	rs111315662	1271942	T	C	0.0437376	-0.748601	0.123269	1.25611e-09	0.0168567	2.29324e-08
cg13240598	1	213031266	ENSG00000198468	rs12754736	213067717	A	G	0.38668	-4.35246	0.71671	1.25676e-09	0.144687	2.29436e-08
cg02524941	6	33394326	ENSG00000231389	rs2247385	33421577	C	T	0.384692	0.43216	0.0711639	1.25742e-09	0.0388326	2.29543e-08
cg26158133	5	72824251	ENSG00000164331	rs819550	72824956	C	T	0.390656	-0.532936	0.08776	1.25819e-09	0.010489	2.29679e-08
cg25003307	20	37681169	ENSG00000101452	rs16987783	37675098	G	C	0.125249	-0.305235	0.0502659	1.26008e-09	0.243224	2.29999e-08
cg24517380	6	30881740	ENSG00000229390	rs142282930	30886097	A	C	0.0178926	0.911184	0.150054	1.26028e-09	0.0220357	2.30032e-08
cg23201340	11	64391574	ENSG00000236935	rs12419663	64023270	T	C	0.026839	1.34064	0.220779	1.26086e-09	0.488995	2.3013e-08
cg05018648	2	794683	ENSG00000235688	rs6736744	733695	T	C	0.250497	1.50669	0.248126	1.26118e-09	0.276055	2.30185e-08
cg05182217	7	138803256	ENSG00000157741	rs2134954	138799476	G	A	0.201789	0.0460674	0.00758711	1.26484e-09	0.56503	2.30817e-08
cg21177599	9	36258839	ENSG00000159921	rs56701508	36264876	A	G	0.0526839	-0.541859	0.0892451	1.26656e-09	0.762894	2.3112e-08
cg06608359	6	28831300	ENSG00000204789	rs13214023	28332141	A	G	0.0685885	-0.180837	0.0297843	1.26665e-09	0.0157595	2.31134e-08
cg07545627	8	57905325	ENSG00000104331	rs10958516	57905273	G	A	0.136183	-0.544121	0.0896187	1.26707e-09	0.780545	2.31206e-08
cg19760250	17	36997627	ENSG00000002834	rs7210156	36997461	A	G	0.0646123	-0.145191	0.0239142	1.26837e-09	0.010613	2.31429e-08
cg17475774	8	145118628	ENSG00000179091	rs7004186	145135727	G	A	0.0854871	-0.165222	0.0272135	1.26858e-09	0.0502291	2.31463e-08
cg02997817	14	64929012	ENSG00000089775	rs35115595	64949924	T	C	0.316103	-2.25045	0.370671	1.26888e-09	0.102897	2.31516e-08
cg08163199	6	29974858	ENSG00000176998	rs2734907	29901640	A	C	0.355865	-1.4513	0.239045	1.26917e-09	0.0384087	2.31565e-08
cg09545109	3	50388910	ENSG00000114353	rs4141060	50300117	C	T	0.162028	-0.149317	0.0245945	1.26986e-09	0.159213	2.31685e-08
cg24064041	6	30165027	ENSG00000204613	rs149543464	30400763	A	G	0.082505	-0.770948	0.126986	1.27005e-09	0.0855777	2.31716e-08
cg07383972	7	135242951	ENSG00000243317	rs7810084	135246019	G	A	0.465209	-1.41215	0.232601	1.27015e-09	0.0345335	2.31733e-08
cg27048527	11	71184503	ENSG00000110203	rs3794057	71186744	A	G	0.254473	0.175756	0.02895	1.27086e-09	0.0486443	2.31857e-08
cg04001714	2	96015817	ENSG00000144026	rs869186	96024340	A	G	0.380716	-1.63594	0.269468	1.27105e-09	0.018179	2.31889e-08
cg17124387	17	77810090	ENSG00000141582	rs1285243	77814106	C	T	0.426441	0.35272	0.0580995	1.27142e-09	0.143411	2.3195e-08
cg20025238	7	128829789	ENSG00000158457	rs13243618	128785008	C	T	0.258449	-0.503443	0.0829277	1.2722e-09	0.0272604	2.32081e-08
cg14019186	3	158390074	ENSG00000079257	rs7628497	158384068	G	A	0.220676	-2.21739	0.365254	1.27263e-09	0.559142	2.3215e-08
cg02687592	22	44708843	ENSG00000188636	rs77749	44836877	A	C	0.506958	2.34215	0.385807	1.27285e-09	0.0133489	2.32188e-08
cg08122151	11	66764409	ENSG00000174791	rs4008842	66760145	A	G	0.452286	-0.356522	0.0587294	1.27445e-09	0.0128137	2.32464e-08
cg24185397	17	25659609	ENSG00000109046	rs9898440	25649503	C	T	0.340954	-1.06541	0.175505	1.27499e-09	0.885663	2.32558e-08
cg15454552	19	10026503	ENSG00000174652	rs4804474	10026550	A	G	0.309145	-1.05424	0.17367	1.27624e-09	0.0354277	2.32761e-08
cg00713066	8	41510199	ENSG00000029534	rs716199	41515531	A	G	0.441352	0.791672	0.130418	1.27685e-09	0.0285403	2.32866e-08
cg21581038	2	128284637	ENSG00000115718	rs62156576	128284543	C	T	0.152087	-0.434892	0.071643	1.27697e-09	0.0226922	2.32885e-08
cg05266843	8	95961618	ENSG00000164941	rs2879813	95960947	A	G	0.43837	-0.739115	0.121766	1.27935e-09	0.0727857	2.33294e-08
cg21722170	6	31977443	ENSG00000204261	rs1270942	31918860	G	A	0.0725646	-0.322723	0.0531707	1.28252e-09	0.0492828	2.33837e-08
cg14968860	5	172199365	ENSG00000120129	rs4868205	172209023	A	G	0.145129	0.253955	0.0418427	1.28486e-09	0.0112817	2.34237e-08
cg14554217	8	125551692	ENSG00000183665	rs34681068	125551364	G	A	0.143141	2.08898	0.344194	1.28567e-09	0.428231	2.34375e-08
cg21821659	2	97304298	ENSG00000237510	rs4907237	97190497	T	C	0.259443	1.6103	0.265329	1.28646e-09	0.0160262	2.34512e-08
cg18831262	19	7599614	ENSG00000198816	rs604959	7599735	C	A	0.274354	-0.334757	0.0551586	1.28727e-09	0.012737	2.34652e-08
cg03539041	5	66458592	ENSG00000069020	rs10471698	66500000	G	A	0.271372	-1.72992	0.285044	1.28733e-09	0.7169	2.34661e-08
cg04522003	17	40913702	ENSG00000037042	rs9905939	40905383	T	C	0.502982	-0.52515	0.0865319	1.2882e-09	0.113218	2.34816e-08
cg02751693	16	56946503	ENSG00000070915	rs37030	56948248	C	T	0.413519	0.121764	0.0200638	1.28839e-09	0.14532	2.34846e-08
cg21880903	4	39408665	ENSG00000157796	rs4975011	39395570	C	T	0.38171	-0.740808	0.122069	1.28909e-09	0.0137572	2.34964e-08
cg23413497	14	106853116	ENSG00000211973	rs61997796	107222031	T	C	0.267396	2.6919	0.443577	1.29014e-09	0.0174798	2.3514e-08
cg21653641	19	49222892	ENSG00000105538	rs35866622	49218060	C	T	0.559642	0.277991	0.0458084	1.29058e-09	0.207716	2.35218e-08
cg22945666	1	229265503	ENSG00000116574	rs9659063	229265153	G	C	0.416501	0.711819	0.117305	1.29426e-09	0.0151159	2.35845e-08
cg04573653	7	28072450	ENSG00000153814	rs2158799	28277107	C	G	0.353877	-2.29174	0.377677	1.2952e-09	0.946734	2.36001e-08
cg20027742	13	113659340	ENSG00000267868	rs12428058	113636504	A	G	0.260437	0.788781	0.129992	1.29565e-09	0.0494878	2.36078e-08
cg09907758	11	63537459	ENSG00000236935	rs491231	63525258	C	G	0.134195	0.418203	0.0689222	1.29711e-09	0.0236041	2.36328e-08
cg24348448	19	55493930	ENSG00000022556	rs34095041	55506609	G	A	0.233598	2.65083	0.43688	1.298e-09	0.655423	2.36482e-08
cg02839029	17	79026206	ENSG00000175866	rs11869351	79026485	A	G	0.281312	-0.882276	0.145407	1.29801e-09	0.0320505	2.36484e-08
cg07237089	6	167280873	ENSG00000026297	rs2769348	167372186	G	A	0.494036	4.3854	0.722758	1.29845e-09	0.237872	2.36559e-08
cg02720426	4	190764659	ENSG00000245685	rs13107770	190885247	C	T	0.324056	2.12341	0.349967	1.29958e-09	0.24359	2.36746e-08
cg08462501	4	38138950	ENSG00000065882	rs79416148	38114931	G	T	0.117296	-0.120079	0.0197906	1.2996e-09	0.106077	2.36749e-08
cg19297095	11	74442873	ENSG00000166435	rs10899042	74443090	G	A	0.462227	-2.16166	0.356271	1.29965e-09	0.483295	2.36755e-08
cg25425074	17	42218912	ENSG00000267080	rs184478	42209751	C	G	0.272366	-2.05502	0.33871	1.30157e-09	0.101386	2.37071e-08
cg03934392	11	1769152	ENSG00000235027	rs76569558	1765955	A	G	0.0884692	-0.724115	0.11935	1.30209e-09	0.213824	2.37155e-08
cg20194689	5	178003633	ENSG00000050767	rs35478197	177927726	A	G	0.159046	0.781738	0.128849	1.30249e-09	0.113222	2.37222e-08
cg04665604	6	31696852	ENSG00000237541	rs389883	31947460	G	T	0.215706	1.3652	0.22502	1.30307e-09	0.0690357	2.37322e-08
cg26953469	10	31872296	ENSG00000223834	rs4749683	31875905	C	A	0.392644	-0.661559	0.109042	1.30307e-09	0.0386186	2.37322e-08
cg11271593	19	50000860	ENSG00000142534	rs4802613	49999880	T	C	0.132207	-0.35419	0.05838	1.30345e-09	0.654572	2.37386e-08
cg07102001	16	87734816	ENSG00000104731	rs7187132	87797753	C	T	0.164016	-1.67843	0.27666	1.30499e-09	0.0228562	2.37652e-08
cg15487867	1	1475742	ENSG00000160075	rs12410854	1496145	C	T	0.28827	2.27602	0.375165	1.30559e-09	0.0982136	2.37756e-08
cg21790570	17	38133323	ENSG00000264968	rs56030650	38131187	A	C	0.457256	0.653386	0.107701	1.30589e-09	0.123357	2.37808e-08
cg07421596	6	31913770	ENSG00000244731	rs394439	32025555	A	C	0.111332	1.34266	0.221326	1.30782e-09	0.0174846	2.38143e-08
cg14544641	9	92075837	ENSG00000187764	rs11265776	92110922	T	G	0.228628	-1.11221	0.183339	1.30794e-09	0.116072	2.38163e-08
cg04351272	2	30670015	ENSG00000172954	rs13404307	30670214	A	C	0.116302	-3.64844	0.601429	1.30898e-09	0.112129	2.38341e-08
cg06200013	17	7554513	ENSG00000170175	rs1624085	7553743	G	C	0.432406	-0.700644	0.1155	1.31006e-09	0.11865	2.38525e-08
cg27129744	19	56915855	ENSG00000266631	rs12610115	56915855	A	C	0.492048	-0.156217	0.0257533	1.31202e-09	0.2483	2.38861e-08
cg12406391	1	6520194	ENSG00000215788	rs3007418	6526633	A	G	0.0626243	0.499751	0.0823901	1.3141e-09	0.0149028	2.39218e-08
cg06654118	4	1303317	ENSG00000145217	rs13119532	1304505	C	G	0.440358	0.0676229	0.0111486	1.31471e-09	0.0876893	2.3932e-08
cg15874113	6	29987762	ENSG00000230795	rs115313680	29952107	G	C	0.0447316	-0.659245	0.108686	1.31489e-09	0.0102718	2.39351e-08
cg17913347	2	98357103	ENSG00000114988	rs4851462	98357163	C	T	0.374751	0.240728	0.0396884	1.31583e-09	0.151289	2.39505e-08
cg10262032	19	49078119	ENSG00000088002	rs3760808	49077667	T	C	0.318091	0.0615413	0.0101463	1.31618e-09	0.0359608	2.39565e-08
cg03145994	20	60528916	ENSG00000130699	rs7268618	60628486	C	T	0.345924	-0.353301	0.0582488	1.31643e-09	0.022338	2.39609e-08
cg07256473	22	29710276	ENSG00000100263	rs2519486	29717326	T	C	0.349901	-0.318442	0.0525022	1.31702e-09	0.238666	2.39712e-08
cg20405584	5	41870875	ENSG00000083720	rs11740984	41897928	T	C	0.236581	-0.4678	0.0771279	1.3175e-09	0.098936	2.39796e-08
cg13284789	3	113254986	ENSG00000178075	rs12695292	113259029	T	G	0.0854871	-0.0331569	0.00546675	1.31792e-09	0.0270972	2.39864e-08
cg24886267	5	167956306	ENSG00000113643	rs71603866	167949261	G	A	0.141153	0.6783	0.111835	1.31814e-09	0.672333	2.39904e-08
cg14034778	14	78640203	ENSG00000063761	rs72681729	78649475	T	C	0.158052	-0.462241	0.0762136	1.3189e-09	0.55263	2.40033e-08
cg08307580	6	28192892	ENSG00000137185	rs144344058	28147728	T	G	0.0646123	-2.23312	0.368202	1.32012e-09	0.178531	2.40237e-08
cg02212855	10	135160193	ENSG00000148832	rs55797141	135174730	T	C	0.0228628	0.290704	0.0479336	1.32186e-09	0.144054	2.4054e-08
cg04818919	19	37998171	ENSG00000226686	rs2279149	38024367	C	T	0.157058	1.16589	0.192252	1.32469e-09	0.0249074	2.41026e-08
cg13439189	9	93926553	ENSG00000230537	rs1887370	93927076	G	A	0.402584	-2.33966	0.385805	1.32472e-09	0.132496	2.4103e-08
cg14918548	2	101350221	ENSG00000170485	rs7592106	101354092	A	T	0.217694	-0.52012	0.0857689	1.32609e-09	0.286739	2.41266e-08
cg04464446	11	68452845	ENSG00000162341	rs1249582	68765895	A	G	0.333002	1.0921	0.180096	1.32812e-09	0.411063	2.41613e-08
cg13580027	10	134972063	ENSG00000151651	rs61862757	134974556	C	G	0.323062	0.117201	0.0193279	1.32936e-09	0.125447	2.41822e-08
cg19914904	10	102756165	ENSG00000055950	rs807024	102766574	G	A	0.234592	1.58775	0.261848	1.33082e-09	0.563864	2.42074e-08
cg12456884	17	7372008	ENSG00000161955	rs9675122	7420294	C	G	0.340954	0.786667	0.129737	1.33155e-09	0.073613	2.42196e-08
cg06898831	6	32946062	ENSG00000241106	rs209474	32924584	G	A	0.403579	-0.52562	0.0866885	1.33341e-09	0.0183634	2.42519e-08
cg19628553	1	201124117	ENSG00000116857	rs3752976	201115357	G	A	0.0447316	0.298213	0.0491835	1.33376e-09	0.0105219	2.4258e-08
cg12583553	6	33242487	ENSG00000227057	rs2282850	33267103	T	C	0.186879	-0.20176	0.033276	1.33414e-09	0.314356	2.42638e-08
cg05895453	13	41768968	ENSG00000238651	rs488873	41758416	T	C	0.111332	-1.6842	0.277777	1.33495e-09	0.0364881	2.42773e-08
cg18920846	11	8964505	ENSG00000166452	rs61044220	8966259	G	T	0.39165	-2.11395	0.348662	1.33572e-09	0.0290449	2.42901e-08
cg06575692	16	68112968	ENSG00000167264	rs76053508	68243054	T	A	0.140159	-2.10395	0.347018	1.33655e-09	0.0988448	2.43048e-08
cg26307451	17	72890209	ENSG00000170412	rs151295792	72887402	A	G	0.0139165	0.188418	0.0310774	1.33712e-09	0.316859	2.43144e-08
cg14948785	11	7041870	ENSG00000149054	rs11041101	6939184	G	C	0.352883	-2.15556	0.355568	1.34196e-09	0.134313	2.43965e-08
cg02110836	17	71953083	ENSG00000179604	rs11655934	71587577	A	G	0.138171	0.292231	0.0482061	1.34336e-09	0.0931354	2.44205e-08
cg05816868	1	26686860	ENSG00000142733	rs7534104	26690864	G	T	0.369781	-0.153066	0.0252503	1.34501e-09	0.223091	2.44484e-08
cg20269544	1	2025441	ENSG00000162585	rs4648808	2040936	T	C	0.107356	-0.505235	0.0833459	1.34513e-09	0.671484	2.44505e-08
cg05261686	16	50743296	ENSG00000167207	rs2067085	50733859	G	C	0.426441	-1.23425	0.203615	1.34717e-09	0.013804	2.44858e-08
cg08276138	15	42873451	ENSG00000180979	rs565298	42893192	A	C	0.102386	0.921638	0.152045	1.34769e-09	0.0113154	2.44946e-08
cg26002218	14	103986227	ENSG00000088808	rs11622473	103979762	A	G	0.230616	-0.115961	0.0191306	1.34816e-09	0.0149453	2.45031e-08
cg17093466	1	45276537	ENSG00000126107	rs17883304	45268032	C	A	0.16998	-0.0826059	0.0136279	1.34828e-09	0.0569987	2.4505e-08
cg03608520	6	31696720	ENSG00000250535	rs389883	31947460	G	T	0.215706	0.925063	0.152614	1.3489e-09	0.0834024	2.45157e-08
cg23100863	2	241506282	ENSG00000178623	rs60246364	241509483	C	T	0.0904573	0.441492	0.0728374	1.34996e-09	0.0518634	2.45335e-08
cg02795143	10	29668930	ENSG00000224597	rs1774920	29668899	C	T	0.398608	-1.21959	0.201217	1.35206e-09	0.0178946	2.45695e-08
cg10393744	4	159969703	ENSG00000052795	rs2053346	159958150	T	C	0.482107	-0.336261	0.0554788	1.35218e-09	0.0759835	2.45713e-08
cg11065154	12	54088388	ENSG00000167768	rs4759280	54064958	A	C	0.484095	0.284785	0.0469879	1.35433e-09	0.0228273	2.46078e-08
cg03566527	2	121749280	ENSG00000115112	rs875175	121899272	G	T	0.208748	-0.28018	0.0462315	1.35817e-09	0.42693	2.46744e-08
cg12391576	6	33037662	ENSG00000231389	rs115971401	33028820	T	C	0.0228628	-1.66691	0.275054	1.35879e-09	0.216353	2.46845e-08
cg12394014	15	79171566	ENSG00000252061	rs77362013	79167260	C	T	0.126243	0.252864	0.0417254	1.35945e-09	0.741955	2.4696e-08
cg02021127	9	130691409	ENSG00000136908	rs75390484	130769743	A	G	0.0447316	-0.707948	0.11682	1.35995e-09	0.277724	2.47042e-08
cg21380024	17	61042803	ENSG00000170921	rs2927291	61297892	A	G	0.49006	1.82763	0.301582	1.36015e-09	0.0118787	2.47073e-08
cg14316565	11	34460789	ENSG00000121691	rs35960263	34510012	A	G	0.403579	-3.09398	0.510556	1.36106e-09	0.364476	2.47231e-08
cg03891849	2	95963068	ENSG00000144026	rs116311201	95480255	C	T	0.342942	-1.66726	0.275141	1.36401e-09	0.139792	2.4774e-08
cg23110482	6	29796614	ENSG00000176998	rs2734907	29901640	A	C	0.355865	1.44094	0.237803	1.36631e-09	0.0321008	2.48127e-08
cg16985652	1	27241897	ENSG00000142751	rs11581460	27242009	A	G	0.355865	0.184715	0.0304848	1.36754e-09	0.0512083	2.48342e-08
cg02687418	11	85393765	ENSG00000073921	rs290186	85395652	G	A	0.307157	-0.117709	0.0194266	1.36845e-09	0.0275443	2.48496e-08
cg19961173	11	133788902	ENSG00000166086	rs12574238	133754831	A	G	0.228628	-0.0897094	0.0148056	1.36847e-09	0.152237	2.48498e-08
cg03508063	17	7124385	ENSG00000004975	rs390200	7109995	A	G	0.403579	-0.452515	0.0746838	1.369e-09	0.0122708	2.48586e-08
cg05669853	6	107435226	ENSG00000164494	rs11153045	107439325	T	C	0.5	0.175294	0.0289309	1.36923e-09	0.0947683	2.48623e-08
cg16908123	1	244486252	ENSG00000117020	rs10927195	244488871	A	G	0.157058	0.053882	0.00889284	1.36946e-09	0.317435	2.48661e-08
cg08280204	3	125411477	ENSG00000114544	rs2979329	125349112	T	G	0.201789	0.862559	0.142361	1.36998e-09	0.0392823	2.4875e-08
cg10501621	5	150227845	ENSG00000145908	rs11949375	150202980	C	T	0.104374	0.338118	0.0558058	1.37117e-09	0.100508	2.48949e-08
cg23468959	19	18550061	ENSG00000130511	rs10402247	18522805	C	A	0.206759	0.557827	0.0920688	1.37135e-09	0.0934092	2.48979e-08
cg22845236	5	140255449	ENSG00000120314	rs62624460	140221098	G	C	0.0765408	0.601119	0.0992179	1.37333e-09	0.0964009	2.49306e-08
cg21076424	7	159020356	ENSG00000106018	rs1074708	159102498	T	C	0.378728	-0.518273	0.0855439	1.3734e-09	0.0121009	2.49316e-08
cg18137931	6	28984374	ENSG00000187626	rs148696809	28934352	C	T	0.0695825	0.830447	0.137075	1.37512e-09	0.0305539	2.49607e-08
cg14825413	8	144358566	ENSG00000185730	rs11779264	144323211	T	C	0.455268	-2.1898	0.36146	1.37653e-09	0.0956103	2.49841e-08
cg26371327	1	16473143	ENSG00000037637	rs12057175	16508375	A	G	0.388668	0.147646	0.0243727	1.3795e-09	0.0242014	2.50349e-08
cg12433575	6	30881464	ENSG00000204528	rs2242955	31474280	A	G	0.110338	-0.951878	0.157131	1.37954e-09	0.025868	2.50353e-08
cg18108716	19	50037427	ENSG00000142534	rs112135459	50044875	A	G	0.083499	-0.143317	0.0236581	1.37954e-09	0.019155	2.50353e-08
cg20795372	6	30419612	ENSG00000243753	rs149798129	30398503	C	G	0.146123	-0.48699	0.0803929	1.38145e-09	0.0156802	2.50683e-08
cg16272981	5	1489889	ENSG00000153395	rs9800090	1492559	G	A	0.479125	-0.44838	0.0740237	1.38468e-09	0.60399	2.51232e-08
cg22010065	19	59085427	ENSG00000099326	rs895374	59066918	A	C	0.403579	-1.05149	0.173594	1.38504e-09	0.0658217	2.51291e-08
cg03696346	10	44101789	ENSG00000169740	rs2999242	44021832	T	C	0.32505	-0.955619	0.157768	1.38595e-09	0.811291	2.51443e-08
cg06183820	6	2972097	ENSG00000124588	rs9378749	2973174	T	C	0.247515	2.43213	0.401543	1.38707e-09	0.0354548	2.51636e-08
cg15991175	3	52313923	ENSG00000164088	rs6776759	52494588	A	T	0.102386	-0.797022	0.131597	1.39089e-09	0.0171442	2.52308e-08
cg06481639	22	41940642	ENSG00000167074	rs2413643	41818234	A	G	0.2167	-2.07455	0.342538	1.39196e-09	0.153233	2.52488e-08
cg09308026	16	30041884	ENSG00000102882	rs4788219	30063646	G	A	0.465209	1.92113	0.31721	1.39271e-09	0.0229811	2.52609e-08
cg03507534	1	36789937	ENSG00000116883	rs12116935	36789546	G	A	0.421471	2.24766	0.371133	1.39369e-09	0.128975	2.52776e-08
cg01962463	17	40214715	ENSG00000187595	rs2240011	40193709	C	T	0.189861	-0.648593	0.107096	1.39396e-09	0.0428888	2.5282e-08
cg14675963	2	242167043	ENSG00000006607	rs2013250	242139491	C	T	0.200795	-0.507006	0.0837175	1.39418e-09	0.0206033	2.52857e-08
cg05168764	14	91283338	ENSG00000165914	rs2180773	91214226	A	G	0.347913	-0.25888	0.0427471	1.39464e-09	0.177674	2.52936e-08
cg12258492	6	30114802	ENSG00000204338	rs3020644	31894626	G	A	0.392644	-1.89488	0.312893	1.3955e-09	0.0102804	2.53079e-08
cg24974729	11	67764320	ENSG00000231793	rs308328	67765056	C	T	0.392644	-0.16867	0.0278519	1.39595e-09	0.0199207	2.53154e-08
cg14285150	17	46659019	ENSG00000173917	rs34490194	46648744	T	C	0.177932	3.017	0.498203	1.39747e-09	0.0747971	2.5341e-08
cg17883067	3	136537817	ENSG00000158092	rs80201571	136659779	T	G	0.237575	0.45925	0.075838	1.39834e-09	0.0301981	2.53558e-08
cg02885680	9	131963250	ENSG00000268707	rs11794974	131963262	G	A	0.0497018	1.44693	0.23894	1.39857e-09	0.0107449	2.53594e-08
cg12381188	7	157199595	ENSG00000155093	rs7803506	157199568	T	A	0.368787	0.308846	0.051004	1.40137e-09	0.0341392	2.54073e-08
cg11412070	7	64197109	ENSG00000234585	rs62457187	64531356	T	G	0.0337972	0.0907396	0.0149853	1.40206e-09	0.0731906	2.54191e-08
cg16810449	7	98973241	ENSG00000196652	rs12536002	99030247	T	C	0.0506958	-0.881178	0.145524	1.40223e-09	0.0833918	2.54217e-08
cg06395469	6	27635558	ENSG00000197062	rs200992	27814677	G	A	0.084493	-0.885959	0.146314	1.40242e-09	0.0441196	2.54247e-08
cg02876341	4	140783585	ENSG00000085871	rs10009067	140784235	T	C	0.429423	-0.645117	0.106544	1.40481e-09	0.024474	2.54666e-08
cg08757100	6	33177744	ENSG00000229391	rs187050905	31975259	A	G	0.0159046	-0.604341	0.0998112	1.40555e-09	0.0360165	2.54793e-08
cg22707705	2	219646114	ENSG00000144580	rs832808	219408054	G	A	0.383698	-3.12667	0.516408	1.40719e-09	0.0367725	2.55068e-08
cg15939973	17	76419841	ENSG00000187775	rs58468599	76420906	T	G	0.180915	-0.171855	0.0283846	1.40863e-09	0.014914	2.55312e-08
cg17459182	2	241866514	ENSG00000178623	rs4675790	241859255	T	G	0.460239	0.165717	0.027372	1.41085e-09	0.647879	2.55698e-08
cg05774915	3	27755417	ENSG00000163508	rs2581199	27756251	C	T	0.173956	0.483804	0.0799161	1.41387e-09	0.43236	2.56226e-08
cg16139227	12	123451304	ENSG00000150967	rs1727302	123632930	G	A	0.27833	-1.28593	0.212415	1.41428e-09	0.148958	2.56293e-08
cg16306898	1	1475675	ENSG00000197785	rs880051	1493727	A	G	0.242545	-0.471999	0.0779668	1.41432e-09	0.0111482	2.56296e-08
cg23371208	11	57408514	ENSG00000149131	rs3824988	57377968	G	A	0.264414	-1.33942	0.221255	1.41507e-09	0.705604	2.56423e-08
cg14732540	1	92414722	ENSG00000154511	rs12032808	92422246	C	T	0.129225	0.1012	0.0167175	1.4168e-09	0.0767925	2.56716e-08
cg15561453	3	47459664	ENSG00000076201	rs13079098	47442863	A	G	0.39662	0.0873719	0.0144335	1.41814e-09	0.103639	2.56941e-08
cg12462720	20	62739073	ENSG00000101150	rs3003154	62743106	A	G	0.0735587	0.151792	0.0250758	1.41872e-09	0.0630674	2.5704e-08
cg27138812	17	46827113	ENSG00000159202	rs3110603	46827277	C	T	0.312127	0.612631	0.101208	1.42031e-09	0.114728	2.57306e-08
cg23865597	18	46987786	ENSG00000141627	rs2848878	46646185	T	C	0.0536779	-0.397492	0.0656692	1.42225e-09	0.0393728	2.57628e-08
cg04400030	15	64387986	ENSG00000103671	rs55884288	64649327	T	G	0.0626243	-1.16065	0.191756	1.42402e-09	0.130155	2.57931e-08
cg21252175	15	64973903	ENSG00000180357	rs112590083	64946188	A	G	0.0178926	0.0808418	0.0133564	1.42486e-09	0.108173	2.58069e-08
cg04027059	16	3482078	ENSG00000263235	rs2526284	3479803	G	A	0.2167	-0.569671	0.094121	1.42578e-09	0.0212595	2.58227e-08
cg08647727	12	31812705	ENSG00000223722	rs146109009	31848449	A	G	0.0188867	0.990488	0.163651	1.42662e-09	0.0333218	2.58373e-08
cg25347941	22	43486472	ENSG00000100290	rs134992	43486703	C	A	0.110338	0.131057	0.0216537	1.42676e-09	0.324378	2.58396e-08
cg12405087	5	154070144	ENSG00000155506	rs4958762	154066205	A	G	0.280318	0.789008	0.130362	1.42683e-09	0.0501501	2.58406e-08
cg01294028	19	10529124	ENSG00000105401	rs17697965	10519410	T	G	0.303181	0.62259	0.102867	1.42717e-09	0.445911	2.58464e-08
cg16311044	8	145164209	ENSG00000170727	rs13248671	145279531	T	A	0.471173	-0.3203	0.0529228	1.4287e-09	0.0110838	2.58727e-08
cg26297688	12	107349093	ENSG00000013503	rs10778517	107341664	G	T	0.463221	0.0801925	0.0132519	1.43596e-09	0.0157126	2.59963e-08
cg05345283	11	941207	ENSG00000177042	rs7395773	970503	C	T	0.462227	0.40275	0.0665559	1.43678e-09	0.171248	2.60099e-08
cg13906860	11	85393895	ENSG00000073921	rs290178	85400932	A	G	0.302187	-0.137165	0.0226675	1.43797e-09	0.214785	2.60301e-08
cg15458322	19	10070965	ENSG00000080573	rs10406152	10071063	T	C	0.17495	0.540028	0.0892476	1.44038e-09	0.133939	2.60711e-08
cg21606042	6	122929276	ENSG00000135549	rs530928	122709984	T	C	0.314115	0.238652	0.0394418	1.44181e-09	0.0698177	2.60964e-08
cg19073576	13	113808243	ENSG00000126218	rs776904	113810542	T	C	0.168986	-0.135081	0.0223249	1.44214e-09	0.0517663	2.61018e-08
cg02675946	11	64993239	ENSG00000110025	rs239258	64981472	C	G	0.455268	-0.336498	0.0556142	1.44331e-09	0.0249326	2.61213e-08
cg13164195	17	79278083	ENSG00000141577	rs11871308	79278088	A	G	0.17495	0.0885083	0.0146285	1.44486e-09	0.0316244	2.61483e-08
cg08786077	2	37571732	ENSG00000115816	rs3770754	37575381	G	C	0.375746	1.70296	0.281464	1.44507e-09	0.267793	2.61517e-08
cg10100266	4	186143656	ENSG00000151729	rs72708003	186143673	T	C	0.0586481	0.664022	0.10975	1.44558e-09	0.0426901	2.61605e-08
cg22124368	6	170774538	ENSG00000008018	rs11963030	170765010	T	C	0.171968	0.538373	0.088987	1.44832e-09	0.0259517	2.62067e-08
cg05059304	6	10887047	ENSG00000153157	rs6910232	10902439	G	A	0.289264	-2.61685	0.432548	1.44989e-09	0.0142647	2.62331e-08
cg17123624	6	133131884	ENSG00000112303	rs56358247	133485106	C	T	0.0228628	-0.530619	0.0877099	1.45109e-09	0.135687	2.62536e-08
cg15840022	17	7359155	ENSG00000239697	rs35894069	7395176	A	G	0.342942	-1.99197	0.329271	1.45168e-09	0.069699	2.62638e-08
cg17471062	17	16318334	ENSG00000187688	rs114462349	16318417	A	G	0.0467197	-0.196418	0.0324682	1.4524e-09	0.0245144	2.62765e-08
cg12596243	2	218597777	ENSG00000231672	rs112132937	218654500	G	C	0.0536779	1.03564	0.171194	1.45289e-09	0.099397	2.62846e-08
cg00286104	17	73583877	ENSG00000266714	rs8077689	73578451	T	C	0.0626243	-2.87032	0.474473	1.45308e-09	0.103443	2.62876e-08
cg02469909	22	24890831	ENSG00000228923	rs4822483	24677025	G	A	0.476143	1.32511	0.219048	1.45396e-09	0.0531981	2.63026e-08
cg04034891	16	72128225	ENSG00000140829	rs7194668	72128207	C	G	0.441352	-0.960437	0.158766	1.45399e-09	0.340228	2.6303e-08
cg19488206	2	242435732	ENSG00000115694	rs34506685	242439988	G	A	0.239563	-0.388996	0.0643033	1.45401e-09	0.534116	2.6303e-08
cg01378515	3	124773106	ENSG00000173706	rs11719446	124851393	T	G	0.0258449	-0.985857	0.162972	1.45547e-09	0.413048	2.63281e-08
cg01712686	1	235814419	ENSG00000162885	rs1107302	235808308	A	G	0.434394	0.438677	0.0725184	1.45591e-09	0.0361814	2.63359e-08
cg02914397	12	49951757	ENSG00000161791	rs75222486	50009762	G	T	0.0884692	-0.999218	0.165183	1.45606e-09	0.456258	2.63383e-08
cg04862679	11	59578540	ENSG00000166902	rs11230085	59578322	A	G	0.084493	-0.089027	0.0147178	1.45825e-09	0.0178273	2.6375e-08
cg09624858	6	30132226	ENSG00000231074	rs188837807	30155864	T	C	0.149105	0.807772	0.133541	1.45852e-09	0.0183715	2.63797e-08
cg00446123	20	62367888	ENSG00000197457	rs71325463	62362834	A	G	0.191849	-1.60749	0.265754	1.45956e-09	0.114493	2.63967e-08
cg04705435	11	17411270	ENSG00000070081	rs2074311	17421860	A	G	0.40159	0.702976	0.11622	1.46056e-09	0.0587251	2.64138e-08
cg01475735	3	40494733	ENSG00000188846	rs1454497	40496326	C	T	0.302187	1.38367	0.228757	1.4606e-09	0.0474189	2.64143e-08
cg19645103	12	69753606	ENSG00000090382	rs683790	69751434	T	G	0.316103	2.91413	0.481785	1.46091e-09	0.0299627	2.64195e-08
cg05272594	3	184048832	ENSG00000161204	rs111468026	184048097	C	G	0.0218688	0.537806	0.0889168	1.4628e-09	0.315797	2.64518e-08
cg20925383	13	50702410	ENSG00000176124	rs9316484	50645164	C	T	0.212724	-0.776488	0.128381	1.46366e-09	0.0674702	2.64658e-08
cg14072418	2	740025	ENSG00000172554	rs11694808	773560	A	G	0.244533	0.397901	0.0657908	1.46682e-09	0.0107068	2.65185e-08
cg10272176	16	2904862	ENSG00000172460	rs8060332	2892770	A	G	0.33499	2.3019	0.380614	1.46777e-09	0.0345397	2.65351e-08
cg04319276	19	42445244	ENSG00000105404	rs12971376	42439907	C	T	0.353877	-2.02128	0.33423	1.47055e-09	0.31952	2.6583e-08
cg03576554	10	29014846	ENSG00000095739	rs10826529	29103571	G	A	0.256461	1.72513	0.285265	1.47147e-09	0.0586928	2.65984e-08
cg11329827	6	29944848	ENSG00000206503	rs192079207	29930926	T	C	0.0357853	-1.07086	0.177079	1.47211e-09	0.0164054	2.66092e-08
cg13923371	9	34810228	ENSG00000147955	rs113016375	34854989	A	G	0.0149105	-0.273604	0.0452443	1.47334e-09	0.548498	2.66304e-08
cg25721950	6	30074078	ENSG00000204444	rs3132541	31098734	C	A	0.0854871	-0.29362	0.0485571	1.4766e-09	0.0401146	2.66853e-08
cg25605800	6	32333231	ENSG00000237541	rs1130397	32632587	G	A	0.280318	-1.69846	0.280898	1.4799e-09	0.0340085	2.67418e-08
cg03922126	6	73330297	ENSG00000185760	rs7772714	73334849	A	G	0.290258	-0.721336	0.1193	1.48127e-09	0.0289526	2.67653e-08
cg13709271	10	45966142	ENSG00000231964	rs34618850	46087863	T	C	0.0785288	0.519327	0.0858914	1.48184e-09	0.0390344	2.67748e-08
cg06871736	16	29153327	ENSG00000197165	rs4843799	29157234	A	C	0.354871	0.0738497	0.0122143	1.48356e-09	0.0135798	2.6804e-08
cg08146708	1	167393634	ENSG00000143190	rs885458	167393635	A	G	0.473161	0.0386363	0.00639043	1.48515e-09	0.196575	2.68312e-08
cg18124063	1	168106719	ENSG00000143155	rs6664903	168106716	T	C	0.194831	0.371846	0.0615036	1.48559e-09	0.944407	2.68388e-08
cg06858172	9	5112052	ENSG00000254017	rs76580972	5112054	T	G	0.144135	-0.457161	0.0756157	1.4863e-09	0.0782799	2.68507e-08
cg04507071	10	128152124	ENSG00000148848	rs11244772	127711296	G	A	0.304175	-0.344499	0.0569821	1.48716e-09	0.022719	2.68656e-08
cg23096297	20	61557774	ENSG00000225978	rs10854167	61533039	C	G	0.190855	0.242715	0.0401481	1.48952e-09	0.0133775	2.69063e-08
cg23850212	19	57049857	ENSG00000197016	rs10412218	57084124	C	T	0.241551	-1.77171	0.293067	1.49021e-09	0.0174936	2.69181e-08
cg00061860	15	78953028	ENSG00000041357	rs11072774	78952697	T	C	0.162028	-0.371077	0.061382	1.4907e-09	0.0709596	2.69262e-08
cg14335069	22	41956810	ENSG00000184068	rs34344173	42228156	C	T	0.0934394	0.882819	0.146034	1.49147e-09	0.0264455	2.69392e-08
cg09253125	12	113658854	ENSG00000139405	rs61943583	113663606	A	G	0.0894632	1.55424	0.257103	1.49218e-09	0.224324	2.69511e-08
cg18429434	2	203499731	ENSG00000138439	rs72926957	203487023	C	G	0.305169	4.07169	0.673564	1.49415e-09	0.0199597	2.69846e-08
cg10573476	11	62474118	ENSG00000168000	rs148248716	62451457	T	C	0.0159046	1.36917	0.2265	1.49513e-09	0.0302653	2.70012e-08
cg18749617	15	102028637	ENSG00000140479	rs1552948	101993989	T	C	0.304175	0.130766	0.0216335	1.49744e-09	0.405531	2.70402e-08
cg11285284	6	30709012	ENSG00000137411	rs143676895	30694505	T	G	0.0387674	0.210346	0.034799	1.49783e-09	0.0175382	2.70465e-08
cg17662493	22	45806309	ENSG00000100364	rs6007023	45805134	T	C	0.372763	0.0417004	0.00689909	1.50031e-09	0.0522441	2.70892e-08
cg17611193	19	35395942	ENSG00000168661	rs11880105	35374294	G	T	0.416501	1.12824	0.186662	1.50086e-09	0.0389517	2.70984e-08
cg24720006	19	17448183	ENSG00000160113	rs7259703	17462792	A	G	0.0208748	0.644144	0.106572	1.50114e-09	0.0963044	2.7103e-08
cg12260435	2	202484156	ENSG00000213090	rs2714489	202338849	T	G	0.315109	-0.319222	0.0528173	1.50443e-09	0.0469242	2.71585e-08
cg11320084	1	185014181	ENSG00000121486	rs55668279	184981296	A	G	0.0576541	-0.608879	0.100743	1.50465e-09	0.0418314	2.71624e-08
cg18892244	7	807596	ENSG00000146540	rs4495324	803342	A	G	0.460239	-0.215945	0.0357297	1.5049e-09	0.078294	2.71663e-08
cg12967864	19	54677166	ENSG00000186152	rs10416555	54677897	A	G	0.126243	0.10252	0.0169629	1.50553e-09	0.014527	2.7177e-08
cg00971747	1	200864307	ENSG00000163362	rs296530	200872484	C	T	0.367793	0.149834	0.0247922	1.50715e-09	0.0248521	2.72036e-08
cg12124018	6	31916683	ENSG00000204520	rs141768406	31485299	C	T	0.00695825	-1.13631	0.18802	1.50762e-09	0.0493392	2.72119e-08
cg02903929	2	216602247	ENSG00000115414	rs7589090	216601700	A	C	0.241551	-0.167677	0.0277453	1.50887e-09	0.0144253	2.72333e-08
cg09944325	14	75593969	ENSG00000119718	rs12588099	75594462	T	A	0.503976	2.78812	0.461351	1.50915e-09	0.0496412	2.72376e-08
cg19494591	7	140174476	ENSG00000133606	rs6464773	140145558	C	A	0.112326	-0.427834	0.0707949	1.51005e-09	0.0540509	2.72532e-08
cg21038264	4	780856	ENSG00000159692	rs3088106	781098	T	C	0.444334	-0.136885	0.0226517	1.5124e-09	0.0320366	2.72938e-08
cg22325294	6	30043829	ENSG00000197062	rs1778482	28240992	C	G	0.285288	1.24462	0.20596	1.51279e-09	0.211109	2.73001e-08
cg27303981	10	26727195	ENSG00000148459	rs2992325	26711491	G	A	0.392644	-0.242961	0.0402057	1.51329e-09	0.414235	2.73084e-08
cg22969079	11	75046350	ENSG00000149243	rs476364	75045900	C	G	0.407555	0.527295	0.0872604	1.51483e-09	0.0195092	2.73351e-08
cg15089314	5	78365255	ENSG00000113273	rs626105	78369901	A	G	0.214712	0.528955	0.0875369	1.51607e-09	0.0293892	2.73561e-08
cg25067940	19	7698583	ENSG00000268204	rs885433	7713507	C	T	0.375746	3.82587	0.633159	1.5174e-09	0.432468	2.73795e-08
cg20872630	2	239023538	ENSG00000144488	rs10186514	239023528	T	C	0.120278	-0.662795	0.10969	1.51781e-09	0.149936	2.73866e-08
cg11329090	8	144552452	ENSG00000104522	rs139312283	144588342	T	C	0.0149105	0.35071	0.0580414	1.5183e-09	0.284954	2.73947e-08
cg23003832	9	131486918	ENSG00000167136	rs3750325	131482467	T	C	0.0447316	-1.39865	0.231499	1.52493e-09	0.251153	2.75077e-08
cg02071572	4	1403502	ENSG00000185619	rs4974603	1343168	T	C	0.375746	0.141413	0.0234065	1.52583e-09	0.024086	2.75226e-08
cg21459919	1	17051392	ENSG00000219481	rs156858	16824337	C	T	0.305169	0.769014	0.127293	1.52878e-09	0.102842	2.75716e-08
cg25654926	19	36249990	ENSG00000267796	rs231237	36249521	A	G	0.362823	0.736304	0.121887	1.53273e-09	0.0187545	2.7638e-08
cg00593111	16	88958311	ENSG00000260279	rs72813595	88956074	A	G	0.206759	0.31299	0.0518153	1.53653e-09	0.0223445	2.77027e-08
cg01705214	7	1533502	ENSG00000164880	rs56318509	1532217	A	G	0.446322	-1.92759	0.319113	1.53658e-09	0.24959	2.77035e-08
cg24911359	19	57989027	ENSG00000083828	rs10417309	58259946	T	C	0.0387674	1.09472	0.18123	1.53664e-09	0.448701	2.77044e-08
cg02109507	17	15554603	ENSG00000109099	rs145275842	15568288	T	G	0.028827	-0.390387	0.0646288	1.53678e-09	0.223901	2.77069e-08
cg16830870	12	95397608	ENSG00000184752	rs844333	95453279	C	G	0.347913	-3.01496	0.499166	1.54118e-09	0.0171256	2.77823e-08
cg06143012	17	34258076	ENSG00000267025	rs9890583	34246393	A	C	0.145129	-0.684002	0.113246	1.54163e-09	0.326577	2.77903e-08
cg27582323	1	16472728	ENSG00000037637	rs1007887	16509029	C	T	0.388668	0.132928	0.0220092	1.54461e-09	0.0238099	2.78411e-08
cg06376161	17	42299852	ENSG00000108312	rs9906669	42305706	G	A	0.315109	-0.426961	0.0706937	1.54501e-09	0.6641	2.78474e-08
cg06925083	11	59578514	ENSG00000166902	rs11230085	59578322	A	G	0.084493	-0.0897565	0.0148617	1.54638e-09	0.04394	2.78706e-08
cg00143376	2	232394702	ENSG00000171596	rs1667315	232408743	G	A	0.437376	-0.541288	0.0896254	1.54644e-09	0.0483779	2.78717e-08
cg23502639	17	5402883	ENSG00000167842	rs112537719	5482389	T	C	0.0994036	0.96446	0.159694	1.54657e-09	0.02199	2.78737e-08
cg13392029	1	44400749	ENSG00000237950	rs4448553	44411589	A	G	0.241551	-0.698444	0.115649	1.54743e-09	0.181133	2.78879e-08
cg26509569	16	15826509	ENSG00000263335	rs55871015	15810211	A	G	0.294235	5.42627	0.898501	1.54831e-09	0.413312	2.7903e-08
cg01884057	2	25150051	ENSG00000173960	rs6752378	25150116	A	C	0.466203	0.0486689	0.00805886	1.54905e-09	0.03405	2.79155e-08
cg04010248	2	242814898	ENSG00000188011	rs12987998	242917734	A	G	0.398608	0.3355	0.0555549	1.55012e-09	0.779643	2.79335e-08
cg00404187	7	140135611	ENSG00000157800	rs3936105	140051722	T	C	0.0367793	0.829012	0.137279	1.55192e-09	0.0544414	2.79639e-08
cg11842367	1	78703580	ENSG00000122420	rs6424770	78839926	A	G	0.370775	0.475186	0.0786889	1.55274e-09	0.0221987	2.79771e-08
cg05469396	15	91419421	ENSG00000140564	rs8039305	91422543	C	T	0.474155	0.142097	0.0235309	1.55305e-09	0.0160039	2.79824e-08
cg00446235	1	161008644	ENSG00000215845	rs10908821	161008535	G	C	0.130219	-0.47206	0.0781739	1.55465e-09	0.0100169	2.80097e-08
cg05208416	4	1192458	ENSG00000185619	rs875475	1192409	G	A	0.496024	-0.0807245	0.0133682	1.55496e-09	0.0744706	2.80146e-08
cg25029035	1	207669003	ENSG00000117322	rs61822963	207673414	A	G	0.0695825	-0.264351	0.0437775	1.55545e-09	0.0370507	2.80227e-08
cg02330721	16	1764231	ENSG00000007545	rs57023839	1772892	C	T	0.0715706	-0.91107	0.150879	1.55637e-09	0.0654864	2.80378e-08
cg19759847	17	56283364	ENSG00000011143	rs2302313	56283026	A	G	0.106362	0.0356287	0.00590034	1.55638e-09	0.0746294	2.80379e-08
cg20328456	6	32121113	ENSG00000224389	rs1043618	31783507	C	G	0.392644	-2.31766	0.383829	1.55787e-09	0.139357	2.80628e-08
cg06008330	7	65541103	ENSG00000234500	rs780998	65548493	A	G	0.424453	0.319142	0.0528535	1.55813e-09	0.0740873	2.80673e-08
cg21025142	11	6914389	ENSG00000166394	rs10742993	6952391	T	C	0.32008	0.0850859	0.0140912	1.55816e-09	0.30196	2.80676e-08
cg17271145	19	10526715	ENSG00000105401	rs112350143	10598263	A	C	0.159046	-0.394091	0.065267	1.55915e-09	0.117722	2.80847e-08
cg10778310	7	128509080	ENSG00000128596	rs1472147	128503543	C	T	0.197813	0.6133	0.101573	1.56007e-09	0.0122887	2.80995e-08
cg20975414	1	145715571	ENSG00000198483	rs1887803	145589516	C	G	0.44831	-1.73378	0.287146	1.56055e-09	0.0546008	2.81074e-08
cg07262506	16	57180848	ENSG00000140848	rs2279406	57180717	G	T	0.166004	0.37746	0.0625152	1.56135e-09	0.131143	2.81206e-08
cg01835695	5	180230959	ENSG00000131446	rs936711	180236982	C	T	0.122266	1.14905	0.190308	1.56196e-09	0.235777	2.81311e-08
cg18779092	12	4757717	ENSG00000139180	rs2270134	4758788	A	G	0.456262	-0.692361	0.114676	1.56493e-09	0.184616	2.81811e-08
cg15125338	17	44899394	ENSG00000261575	rs2165846	44941366	G	A	0.405567	-0.547383	0.0906705	1.5695e-09	0.0894475	2.82594e-08
cg16027376	8	144653975	ENSG00000147813	rs10093709	144684215	A	G	0.196819	-3.99705	0.662089	1.56981e-09	0.235893	2.82646e-08
cg11731300	1	161008542	ENSG00000215845	rs10908821	161008535	G	C	0.130219	-0.471031	0.0780257	1.57127e-09	0.015827	2.82894e-08
cg03236948	11	63997492	ENSG00000149782	rs1860368	63994692	T	C	0.318091	0.212773	0.0352459	1.57182e-09	0.0420554	2.82986e-08
cg14437551	6	31539986	ENSG00000204396	rs1041981	31540784	A	C	0.306163	0.326156	0.0540292	1.57329e-09	0.0240172	2.8323e-08
cg01191064	5	121408893	ENSG00000113083	rs840462	121418646	A	C	0.420477	-0.0834186	0.0138188	1.57412e-09	0.0686295	2.83364e-08
cg03389046	1	2839220	ENSG00000157870	rs2045331	2842270	A	G	0.258449	-0.255726	0.0423657	1.57831e-09	0.0117524	2.84066e-08
cg05779272	9	33168018	ENSG00000086062	rs10124479	33136233	G	T	0.315109	-1.01899	0.168815	1.57835e-09	0.0860201	2.84071e-08
cg00844297	12	132990805	ENSG00000196458	rs11610986	133009201	A	G	0.250497	0.137873	0.0228421	1.58068e-09	0.112356	2.84462e-08
cg01666793	19	54485460	ENSG00000130433	rs12978612	54474532	C	T	0.474155	0.295582	0.0489708	1.58101e-09	0.0267372	2.84517e-08
cg19694465	1	6267579	ENSG00000158286	rs2092412	6279118	C	T	0.0407555	0.340173	0.0563594	1.58191e-09	0.0187333	2.84671e-08
cg09428868	4	7768040	ENSG00000196526	rs62290601	7939008	A	T	0.380716	4.4079	0.730315	1.58362e-09	0.975542	2.84956e-08
cg24693881	1	107596107	ENSG00000198890	rs55909997	107581039	A	G	0.327038	-2.99847	0.496799	1.58395e-09	0.0738432	2.85008e-08
cg07864323	3	183978878	ENSG00000214160	rs843348	183945237	C	A	0.241551	0.615923	0.102055	1.58773e-09	0.0771805	2.85671e-08
cg25404410	5	132073916	ENSG00000197375	rs66459561	132078939	A	C	0.106362	0.541334	0.0896964	1.58783e-09	0.0284527	2.85688e-08
cg19163814	4	122722220	ENSG00000123737	rs2221628	122795361	A	G	0.337972	-1.49363	0.247488	1.58806e-09	0.487085	2.85717e-08
cg26203136	7	739057	ENSG00000105963	rs7804512	870661	C	G	0.417495	0.800871	0.132724	1.59855e-09	0.15602	2.87483e-08
cg25133016	12	57984719	ENSG00000123427	rs775245	57974670	A	G	0.116302	-0.864317	0.143245	1.60125e-09	0.258224	2.87939e-08
cg25895971	17	77904396	ENSG00000167291	rs3169601	77909438	C	T	0.2833	1.4461	0.239666	1.60146e-09	0.445102	2.87975e-08
cg15306209	18	61616451	ENSG00000242550	rs9967382	61587067	T	C	0.224652	-2.56181	0.424596	1.60436e-09	0.635468	2.88458e-08
cg13817341	16	89977788	ENSG00000185324	rs17226232	89851574	G	A	0.0685885	-2.51646	0.417086	1.60503e-09	0.418402	2.88572e-08
cg26320244	12	132663455	ENSG00000256312	rs11246969	132664671	A	G	0.0924453	-0.155582	0.0257867	1.60508e-09	0.0558917	2.88579e-08
cg04970434	17	4838096	ENSG00000129219	rs2283568	4852305	A	G	0.11332	-0.875417	0.145096	1.60568e-09	0.0112993	2.88685e-08
cg10018845	1	100232024	ENSG00000156869	rs12038936	100240050	G	A	0.238569	0.225427	0.0373636	1.60627e-09	0.234717	2.88785e-08
cg26102065	2	190539480	ENSG00000138381	rs6744787	190533189	C	T	0.22664	-3.21272	0.532499	1.60647e-09	0.141434	2.88813e-08
cg16453056	7	76145632	ENSG00000127951	rs1799135	76210741	A	T	0.44334	-0.106852	0.0177105	1.60684e-09	0.0229155	2.88875e-08
cg16213217	13	50074189	ENSG00000136144	rs6561538	50104040	C	T	0.481113	-1.93585	0.320871	1.60815e-09	0.034265	2.89102e-08
cg06271850	16	89766423	ENSG00000158805	rs117568059	89766666	A	C	0.0248509	-0.222299	0.0368465	1.60836e-09	0.0194427	2.89138e-08
cg26033504	1	201458737	ENSG00000134369	rs2070942	201458694	G	T	0.405567	-0.834653	0.138349	1.60971e-09	0.0517903	2.89368e-08
cg27138204	12	54446100	ENSG00000250742	rs1872636	54536534	G	C	0.275348	1.4011	0.232241	1.60983e-09	0.366092	2.89387e-08
cg01205831	9	130699236	ENSG00000167106	rs41276216	130699319	G	C	0.0894632	0.913666	0.151451	1.61197e-09	0.0307628	2.8974e-08
cg02131230	8	10283275	ENSG00000079459	rs58007588	11794969	A	G	0.466203	1.54171	0.255557	1.61202e-09	0.992199	2.89744e-08
cg20664636	17	1959596	ENSG00000167720	rs8076897	1985050	T	C	0.312127	-1.04397	0.173055	1.61333e-09	0.030466	2.89968e-08
cg20544552	11	85393693	ENSG00000073921	rs2467059	85398998	C	T	0.307157	-0.12668	0.0209996	1.61458e-09	0.134951	2.90176e-08
cg22710329	10	46168446	ENSG00000237840	rs111460152	46117078	C	T	0.0516899	1.13678	0.188443	1.61462e-09	0.0114436	2.90181e-08
cg15755348	7	101768874	ENSG00000173678	rs201523	101771851	C	T	0.476143	0.254257	0.042149	1.61599e-09	0.107003	2.90414e-08
cg26600753	5	180622446	ENSG00000146054	rs254459	180622913	A	C	0.164016	0.607318	0.100678	1.61677e-09	0.0234325	2.90543e-08
cg03640151	4	8248912	ENSG00000251615	rs7664198	8290708	G	A	0.485089	0.395274	0.0655297	1.61952e-09	0.104839	2.91003e-08
cg23678154	2	69376373	ENSG00000198380	rs10199529	69387256	C	A	0.477137	-0.922498	0.152936	1.62016e-09	0.165443	2.91112e-08
cg11996817	17	8230768	ENSG00000178971	rs3744646	8224133	C	T	0.516899	-1.46162	0.242316	1.62083e-09	0.0389381	2.91226e-08
cg18905633	14	105648697	ENSG00000182809	rs3784235	105637130	C	T	0.375746	-0.240591	0.0398868	1.6209e-09	0.0611376	2.91236e-08
cg11750883	1	152486950	ENSG00000159445	rs4240889	152534954	C	A	0.274354	0.32944	0.0546173	1.62147e-09	0.514115	2.91335e-08
cg06941037	10	88534973	ENSG00000107779	rs7916903	88526263	A	G	0.416501	-0.509348	0.0844445	1.62198e-09	0.0337742	2.9142e-08
cg21587984	6	32295237	ENSG00000137411	rs2844458	31851469	A	C	0.346918	-0.627065	0.103967	1.6258e-09	0.0535098	2.92073e-08
cg11209338	3	52332923	ENSG00000168237	rs2276834	52325759	A	G	0.481113	-2.02621	0.335948	1.62609e-09	0.0968116	2.92123e-08
cg04284122	10	44101720	ENSG00000169740	rs2999238	44018309	T	C	0.32505	-0.931215	0.1544	1.62759e-09	0.467995	2.92379e-08
cg18185008	1	204589407	ENSG00000198625	rs9729959	204601875	T	C	0.240557	-0.306338	0.0507948	1.63059e-09	0.0155766	2.92897e-08
cg16126458	1	19615370	ENSG00000162482	rs4911983	19638090	C	G	0.21173	0.309813	0.0513722	1.63191e-09	0.0763732	2.93124e-08
cg00857851	5	1493973	ENSG00000153395	rs72717530	1486047	T	C	0.194831	-0.570584	0.0946125	1.63208e-09	0.134081	2.93153e-08
cg16452857	16	56702033	ENSG00000187193	rs904770	56702000	T	C	0.120278	-0.665497	0.110355	1.6347e-09	0.239722	2.93585e-08
cg26930078	17	42218924	ENSG00000260793	rs7214273	42261289	A	C	0.271372	-0.30666	0.0508517	1.6348e-09	0.0112079	2.93602e-08
cg03700001	12	133073220	ENSG00000090615	rs191630133	133197789	A	G	0.0139165	0.251531	0.0417102	1.63514e-09	0.123238	2.9366e-08
cg05858136	12	109530080	ENSG00000189046	rs2436629	109562359	A	G	0.0377734	-0.874569	0.145031	1.63718e-09	0.0353761	2.94002e-08
cg02207944	16	89603606	ENSG00000261118	rs11076605	89579123	A	G	0.491054	-0.276133	0.0457921	1.63799e-09	0.283944	2.94137e-08
cg05751343	20	62405935	ENSG00000101152	rs60022917	62465663	A	G	0.0586481	0.227683	0.0377581	1.6392e-09	0.0177533	2.94342e-08
cg19446790	12	132647700	ENSG00000256576	rs11246933	132610314	A	G	0.121272	-1.01336	0.168055	1.64044e-09	0.0226281	2.94555e-08
cg17804177	7	56019372	ENSG00000164776	rs7793921	56120881	G	A	0.351889	-0.388049	0.0643543	1.64071e-09	0.0214457	2.94598e-08
cg00676269	22	46429970	ENSG00000197182	rs8140558	46440273	G	A	0.357853	-0.563366	0.0934317	1.64256e-09	0.0758634	2.94917e-08
cg13944018	17	79315848	ENSG00000185168	rs60414480	79287971	T	C	0.185885	-1.09771	0.182054	1.64379e-09	0.220995	2.95122e-08
cg21747160	12	49504981	ENSG00000123416	rs7137978	49588360	G	T	0.37674	0.280446	0.0465125	1.64488e-09	0.0502133	2.95309e-08
cg24135438	18	43684326	ENSG00000152240	rs74402027	43707900	G	A	0.0526839	0.987145	0.163721	1.64538e-09	0.0233839	2.95395e-08
cg19816994	1	1203436	ENSG00000224051	rs41307037	1190207	T	C	0.0228628	-0.432375	0.071712	1.64644e-09	0.0197744	2.95577e-08
cg18842187	6	33647826	ENSG00000224557	rs79217630	33654386	A	G	0.0417495	0.971135	0.161072	1.64778e-09	0.0525296	2.95801e-08
cg23027425	11	381866	ENSG00000177042	rs56365011	383924	C	T	0.488072	-0.456621	0.0757387	1.65076e-09	0.0140587	2.96293e-08
cg25496930	3	32280966	ENSG00000153551	rs7632486	32286791	G	A	0.16501	0.208489	0.0345821	1.65164e-09	0.0202051	2.96436e-08
cg11183000	6	122720825	ENSG00000111897	rs12055505	122905757	G	A	0.133201	1.24269	0.206126	1.65171e-09	0.311643	2.96446e-08
cg06611115	6	152011200	ENSG00000091831	rs851978	152029556	T	G	0.269384	-0.49536	0.0821704	1.65546e-09	0.587142	2.97079e-08
cg03183936	5	133560628	ENSG00000113575	rs254053	133560931	T	A	0.213718	-0.103535	0.0171745	1.65569e-09	0.171462	2.97112e-08
cg13346073	18	32957329	ENSG00000172466	rs12954603	32956524	A	G	0.347913	0.874541	0.145076	1.65855e-09	0.0869313	2.97604e-08
cg04895001	11	6805701	ENSG00000166394	rs1491823	6948139	G	T	0.318091	0.0805578	0.0133641	1.66084e-09	0.229897	2.97989e-08
cg13904806	1	874697	ENSG00000188290	rs9442394	1006223	G	A	0.425447	-0.956039	0.158603	1.66116e-09	0.128923	2.98043e-08
cg04090745	6	32724369	ENSG00000179344	rs72851017	32501352	C	A	0.149105	2.04334	0.338991	1.66293e-09	0.0341713	2.98351e-08
cg06792911	1	43425022	ENSG00000228452	rs17387775	43416133	C	T	0.164016	-0.428196	0.0710385	1.66346e-09	0.113607	2.98437e-08
cg01159601	4	4386726	ENSG00000168824	rs4256181	4352656	T	C	0.208748	4.02649	0.668008	1.664e-09	0.0213874	2.98525e-08
cg24306924	16	46918433	ENSG00000166123	rs117939346	46852813	G	A	0.0258449	-0.722119	0.119808	1.66703e-09	0.0481441	2.99047e-08
cg21522988	12	29376872	ENSG00000133687	rs11050173	29441473	A	T	0.332008	-0.451357	0.0748854	1.66719e-09	0.11123	2.99074e-08
cg11365913	8	19318160	ENSG00000175445	rs4921656	19368697	A	C	0.205765	-0.101823	0.0168937	1.66776e-09	0.0279287	2.99171e-08
cg18988110	17	46035343	ENSG00000136436	rs11651625	46006609	C	G	0.0765408	0.1966	0.0326205	1.67152e-09	0.0323507	2.99818e-08
cg10143723	12	102270990	ENSG00000136048	rs79656532	102270985	T	C	0.0974155	-0.812842	0.13487	1.67191e-09	0.274064	2.99875e-08
cg27580318	20	37355280	ENSG00000101442	rs2425371	37420050	C	A	0.34493	1.99219	0.330556	1.67241e-09	0.152284	2.99959e-08
cg00161345	16	66866226	ENSG00000159593	rs9921999	66767459	T	C	0.437376	-0.665772	0.11047	1.67309e-09	0.0515402	3.00081e-08
cg06760507	1	161168145	ENSG00000162746	rs11576415	161182208	G	C	0.10835	0.100247	0.0166338	1.67369e-09	0.164838	3.00176e-08
cg01485009	20	61311408	ENSG00000101188	rs2313152	61311993	C	T	0.233598	-0.888083	0.147363	1.67536e-09	0.0142654	3.00459e-08
cg22370252	12	54446289	ENSG00000198353	rs55730794	54527168	T	C	0.256461	0.438799	0.0728144	1.678e-09	0.38371	3.00904e-08
cg18702278	4	650632	ENSG00000169026	rs79894085	660717	A	G	0.135189	1.08469	0.179996	1.67896e-09	0.544847	3.01063e-08
cg21111500	1	85665902	ENSG00000097096	rs7366220	85671184	G	A	0.186879	-0.36723	0.0609438	1.68367e-09	0.0519224	3.01863e-08
cg16671899	10	95326033	ENSG00000186188	rs11187498	95290777	C	T	0.158052	-0.942447	0.156406	1.68453e-09	0.0963609	3.02008e-08
cg16054184	10	78944582	ENSG00000156113	rs61867042	78936202	T	C	0.05666	-0.0640871	0.0106366	1.68924e-09	0.110152	3.02808e-08
cg22479299	20	24449704	ENSG00000130684	rs79542310	24761477	C	G	0.214712	0.228003	0.0378419	1.68954e-09	0.0247665	3.02861e-08
cg16120275	14	92042040	ENSG00000015133	rs9672010	92038596	T	C	0.309145	-0.269094	0.044662	1.68995e-09	0.018599	3.02927e-08
cg20901032	13	37680691	ENSG00000102710	rs6563510	37686146	A	G	0.493042	0.491728	0.0816172	1.69305e-09	0.135055	3.0346e-08
cg21862353	2	1801628	ENSG00000115705	rs7560311	1803605	G	A	0.477137	-0.0472757	0.0078469	1.6936e-09	0.0171704	3.03549e-08
cg14408356	12	113528845	ENSG00000135144	rs1628639	113530899	A	G	0.199801	0.286749	0.0475951	1.6937e-09	0.115365	3.03566e-08
cg08804258	3	8543341	ENSG00000071282	rs9861544	8544420	T	C	0.477137	-0.919947	0.152695	1.69398e-09	0.272091	3.03614e-08
cg13333374	10	114133235	ENSG00000023041	rs11195922	114118682	T	C	0.409543	0.556042	0.0922957	1.69555e-09	0.0150241	3.03881e-08
cg20320946	11	66838046	ENSG00000173156	rs60203761	66842606	C	A	0.0735587	0.328461	0.0545207	1.69614e-09	0.0413997	3.03978e-08
cg00944304	15	40738072	ENSG00000128891	rs3803357	40751555	A	C	0.474155	-1.75476	0.291271	1.6963e-09	0.0198679	3.04004e-08
cg13555354	14	24458014	ENSG00000139899	rs61977614	24345235	G	A	0.0576541	-0.172347	0.0286077	1.69647e-09	0.0720081	3.04032e-08
cg01512589	9	98279517	ENSG00000185920	rs28705285	98279801	G	T	0.218688	0.445926	0.0740194	1.69693e-09	0.0110788	3.04109e-08
cg02429905	6	32119944	ENSG00000198502	rs9271642	32592219	A	G	0.414513	-2.57101	0.426767	1.69753e-09	0.0149447	3.04206e-08
cg02583151	14	61116211	ENSG00000139974	rs115495285	61017656	T	G	0.0119284	0.294656	0.0489108	1.69786e-09	0.0103193	3.04256e-08
cg10214827	22	50064867	ENSG00000188511	rs9616701	50025546	G	A	0.37674	1.29072	0.21425	1.69805e-09	0.0165062	3.04284e-08
cg18648693	17	79609067	ENSG00000204237	rs7406891	79619408	A	G	0.494036	2.19168	0.363804	1.69806e-09	0.044543	3.04285e-08
cg23867647	19	36246816	ENSG00000126246	rs10402837	36217810	A	G	0.156064	-1.93658	0.321471	1.70055e-09	0.26478	3.04701e-08
cg09481866	17	75373040	ENSG00000266998	rs4789449	75343091	G	A	0.520875	-1.11541	0.185167	1.70379e-09	0.193532	3.0524e-08
cg12952132	19	55417647	ENSG00000189013	rs77887839	55386858	G	C	0.0387674	-0.219013	0.0363588	1.70527e-09	0.147534	3.0549e-08
cg15308737	17	66303328	ENSG00000070540	rs2072268	66303352	A	G	0.499006	0.322349	0.0535164	1.70825e-09	0.040411	3.06006e-08
cg21679391	1	1286917	ENSG00000162572	rs2649598	1306558	T	C	0.0328032	0.0961301	0.0159596	1.70848e-09	0.0234672	3.06045e-08
cg21593149	4	1300163	ENSG00000145217	rs6826029	1307689	G	A	0.470179	0.0492588	0.00817831	1.71103e-09	0.0492836	3.0647e-08
cg11120913	3	62304470	ENSG00000114405	rs41276485	62305073	C	G	0.16004	-1.08623	0.180345	1.71167e-09	0.114298	3.0658e-08
cg03638120	6	32729720	ENSG00000198502	rs2760994	32574308	C	T	0.405567	3.19088	0.529797	1.71385e-09	0.012515	3.06947e-08
cg00337090	8	23433037	ENSG00000147454	rs56197202	23459043	T	C	0.341948	-2.15275	0.357433	1.71422e-09	0.544065	3.07012e-08
cg07933176	5	148737252	ENSG00000164284	rs353267	148755839	T	C	0.167992	-0.219661	0.036472	1.71503e-09	0.0728558	3.07148e-08
cg22358121	11	118890977	ENSG00000255121	rs3802884	118889810	T	C	0.0944334	-0.487785	0.0809918	1.71592e-09	0.444184	3.07288e-08
cg27061485	16	88989387	ENSG00000261226	rs4782500	89008542	T	C	0.343936	-0.823368	0.136713	1.71613e-09	0.345539	3.07324e-08
cg07652628	12	53343514	ENSG00000185640	rs7311004	53260710	T	C	0.375746	-0.534748	0.0887929	1.71834e-09	0.0959022	3.077e-08
cg07258300	2	127963590	ENSG00000163161	rs13017099	127971813	A	C	0.302187	1.54305	0.256226	1.7205e-09	0.0379452	3.0806e-08
cg12320750	17	17944975	ENSG00000141034	rs9303144	17977355	C	T	0.371769	-0.753703	0.125157	1.72195e-09	0.612396	3.08296e-08
cg08471335	22	46685653	ENSG00000186951	rs11704614	46691936	G	A	0.119284	0.138654	0.0230243	1.72206e-09	0.181392	3.08315e-08
cg14010720	20	62168878	ENSG00000125534	rs6089922	62180117	A	G	0.129225	-0.842013	0.139825	1.72377e-09	0.431253	3.08582e-08
cg01986131	17	42092588	ENSG00000161654	rs17611995	42102782	A	C	0.208748	-0.127117	0.0211095	1.72506e-09	0.038904	3.08788e-08
cg20643871	15	76629838	ENSG00000140386	rs12595586	77172210	G	A	0.506958	-2.4576	0.408127	1.7265e-09	0.0109484	3.0903e-08
cg16290520	11	66103481	ENSG00000231793	rs149457102	66641301	C	T	0.0606362	-1.27725	0.212115	1.72818e-09	0.054141	3.09313e-08
cg08025960	16	1374419	ENSG00000261505	rs7302	1375263	T	G	0.114314	0.196828	0.0326881	1.72936e-09	0.0442055	3.09513e-08
cg03049249	17	16593601	ENSG00000233327	rs74361782	18011781	T	C	0.0347913	0.939461	0.156024	1.73053e-09	0.0146126	3.09708e-08
cg04874279	2	132233485	ENSG00000072135	rs7419565	130953022	C	T	0.370775	0.112234	0.0186396	1.73064e-09	0.0286413	3.09724e-08
cg19122579	6	157952316	ENSG00000175048	rs4708853	157976045	A	T	0.378728	-0.91273	0.151586	1.73139e-09	0.039247	3.09851e-08
cg23055236	2	224873911	ENSG00000135919	rs10194024	224890840	C	A	0.442346	3.38449	0.5621	1.7318e-09	0.179008	3.09919e-08
cg01143838	3	193189957	ENSG00000180611	rs10937591	193300315	T	C	0.459245	0.298735	0.0496153	1.7331e-09	0.125342	3.10139e-08
cg24177393	5	43037517	ENSG00000112992	rs316398	43038026	G	A	0.166998	0.420648	0.0698643	1.73414e-09	0.368612	3.10314e-08
cg22489878	20	61447803	ENSG00000229873	rs11905838	61439841	A	G	0.424453	-1.13904	0.189183	1.73519e-09	0.105445	3.10483e-08
cg04056678	1	27481546	ENSG00000090020	rs7530420	27491317	T	C	0.336978	-0.412033	0.0684349	1.73556e-09	0.018926	3.10541e-08
cg00959431	9	79638117	ENSG00000106772	rs7868392	79366709	A	T	0.467197	-2.35115	0.390509	1.73629e-09	0.0110992	3.1066e-08
cg11033273	11	35966115	ENSG00000179241	rs2942399	35967434	A	G	0.0367793	-0.261618	0.0434532	1.73694e-09	0.125469	3.10769e-08
cg24733560	20	60626293	ENSG00000184402	rs4925335	60627034	G	A	0.411531	0.0459857	0.00763805	1.73768e-09	0.214007	3.10899e-08
cg22251877	8	125551349	ENSG00000147687	rs34684627	125559837	C	T	0.145129	0.239655	0.0398073	1.74026e-09	0.161187	3.11315e-08
cg01147727	14	105363015	ENSG00000142208	rs6576063	105365456	C	G	0.189861	0.246911	0.0410126	1.74028e-09	0.156022	3.11316e-08
cg09854726	11	64007569	ENSG00000173457	rs34358026	64015422	C	T	0.17992	-0.466511	0.0774935	1.7441e-09	0.20512	3.11959e-08
cg15677087	20	61584850	ENSG00000225978	rs2093045	61585706	C	T	0.345924	-0.105282	0.0174888	1.74419e-09	0.026026	3.11974e-08
cg24139878	17	6756860	ENSG00000262943	rs146312302	6808004	A	G	0.0208748	-0.31833	0.0528791	1.74461e-09	0.608647	3.12048e-08
cg13375538	19	12911875	ENSG00000171223	rs4804732	12922503	A	G	0.37674	-0.107204	0.0178083	1.74522e-09	0.0177336	3.12145e-08
cg24812749	6	127587940	ENSG00000093144	rs6902233	127555963	A	G	0.257455	1.19944	0.19925	1.74696e-09	0.333512	3.1244e-08
cg03239580	6	31973051	ENSG00000204351	rs6472	32007849	C	G	0.142147	2.10665	0.349965	1.74833e-09	0.0329503	3.12672e-08
cg02829279	16	25043992	ENSG00000262700	rs62033267	25037540	G	A	0.340954	-0.161126	0.0267672	1.74929e-09	0.51025	3.12831e-08
cg02304584	6	31650790	ENSG00000204632	rs149543464	30400763	A	G	0.082505	-2.03557	0.338169	1.75071e-09	0.0596035	3.13074e-08
cg08090557	17	7464088	ENSG00000129194	rs6608	7464413	T	C	0.162028	0.0939075	0.0156013	1.75268e-09	0.0530864	3.13412e-08
cg14260695	17	43506184	ENSG00000260075	rs3845202	43520398	T	G	0.249503	1.3049	0.216792	1.75331e-09	0.0109988	3.13522e-08
cg03446165	16	3107168	ENSG00000008517	rs11864930	3109843	A	G	0.111332	-1.10808	0.184096	1.75468e-09	0.217819	3.13745e-08
cg10012079	1	43311879	ENSG00000164010	rs11581978	43302515	T	A	0.164016	-2.48648	0.413103	1.75474e-09	0.0721944	3.13751e-08
cg25063631	7	155025500	ENSG00000225612	rs12719699	155022937	G	C	0.45825	0.426728	0.0708973	1.75536e-09	0.741093	3.13857e-08
cg10417218	16	56677791	ENSG00000187193	rs7189840	56683626	A	G	0.513916	-0.668593	0.111083	1.75645e-09	0.0100652	3.14038e-08
cg27295850	16	3414983	ENSG00000140993	rs12921606	3338167	A	G	0.347913	-1.17312	0.194912	1.75787e-09	0.560107	3.14269e-08
cg02484127	3	128723005	ENSG00000114656	rs56188375	128697408	G	C	0.271372	-0.098897	0.0164316	1.75829e-09	0.158903	3.1434e-08
cg26205652	12	48591994	ENSG00000258273	rs10875742	48493374	A	G	0.357853	3.19028	0.530064	1.7585e-09	0.0262459	3.14375e-08
cg23462338	12	132588323	ENSG00000185684	rs7489161	132618066	C	G	0.188867	0.924927	0.153682	1.76102e-09	0.226216	3.14805e-08
cg12951094	15	74024097	ENSG00000067141	rs4887039	74023864	T	C	0.117296	0.119901	0.0199224	1.76142e-09	0.0205138	3.14873e-08
cg14640772	5	188704	ENSG00000164366	rs62330020	311880	T	C	0.0407555	-0.581044	0.096549	1.76455e-09	0.122209	3.15409e-08
cg24817003	3	9406960	ENSG00000134077	rs62246301	9451283	G	C	0.147117	1.71211	0.284497	1.76556e-09	0.0293011	3.15578e-08
cg04405874	8	86189883	ENSG00000185015	rs35285802	86212447	G	A	0.332008	-0.982388	0.163241	1.76557e-09	0.0724689	3.15579e-08
cg13114696	21	47808953	ENSG00000182362	rs881924	47812009	T	A	0.161034	-2.41789	0.401786	1.76726e-09	0.0323197	3.15863e-08
cg05945401	6	31506990	ENSG00000204592	rs2523604	31323766	T	C	0.168986	-0.461169	0.0766371	1.77061e-09	0.0498996	3.16412e-08
cg17608381	6	29911550	ENSG00000198563	rs79813650	31092451	T	C	0.0656064	0.666011	0.110679	1.77141e-09	0.088799	3.16549e-08
cg05515034	16	2955283	ENSG00000162076	rs7193581	2955577	C	G	0.420477	-1.95869	0.325499	1.77145e-09	0.0153352	3.16553e-08
cg23309046	13	49822903	ENSG00000102543	rs9568179	49873678	T	C	0.312127	-0.701051	0.116504	1.77252e-09	0.328068	3.16741e-08
cg07404200	6	166876585	ENSG00000071242	rs16898962	166882049	C	T	0.129225	-0.0737983	0.0122645	1.77424e-09	0.473457	3.17029e-08
cg12973365	21	38353318	ENSG00000159263	rs2154530	38348663	A	G	0.430418	-0.185598	0.0308449	1.77519e-09	0.0487473	3.17184e-08
cg13735704	4	103262782	ENSG00000138821	rs4699013	103251513	T	C	0.170974	0.79115	0.131483	1.77557e-09	0.384243	3.17245e-08
cg05135156	1	184355420	ENSG00000116406	rs7536226	184341562	C	T	0.380716	-0.12452	0.0206945	1.77611e-09	0.0260333	3.17337e-08
cg17053075	2	70529197	ENSG00000035141	rs115053006	70402603	G	T	0.0208748	0.386753	0.0642778	1.77797e-09	0.461817	3.17644e-08
cg23930328	12	10151707	ENSG00000197992	rs544605	10146707	C	T	0.259443	0.157222	0.026131	1.7804e-09	0.0139437	3.18049e-08
cg27126059	22	24891338	ENSG00000100024	rs2232866	24898310	C	T	0.423459	1.87579	0.311766	1.78062e-09	0.0187419	3.18085e-08
cg01228685	8	145031536	ENSG00000178719	rs6993938	145011204	G	A	0.406561	-2.03455	0.338155	1.78086e-09	0.0272005	3.18123e-08
cg00955674	1	1478827	ENSG00000160075	rs3753331	1490232	C	T	0.348907	2.50448	0.41626	1.78102e-09	0.301433	3.18149e-08
cg14261943	6	28972348	ENSG00000137185	rs9468256	27895504	A	G	0.145129	-1.13699	0.188976	1.78146e-09	0.0552713	3.18221e-08
cg23845450	1	75597887	ENSG00000116791	rs1526504	75599640	T	A	0.176938	0.836741	0.139075	1.78236e-09	0.24149	3.18372e-08
cg09442403	3	149089298	ENSG00000163755	rs10804735	148995585	C	G	0.332008	0.689964	0.114679	1.7825e-09	0.734327	3.1839e-08
cg20462883	12	122461621	ENSG00000257020	rs10770186	122361412	A	G	0.434394	0.424245	0.0705155	1.78414e-09	0.160851	3.18668e-08
cg18709737	7	2069894	ENSG00000002822	rs10228977	1985039	T	G	0.0407555	-0.832966	0.138452	1.78494e-09	0.755868	3.18798e-08
cg07175301	1	159916034	ENSG00000243284	rs10752634	159905268	C	T	0.40159	0.351225	0.0583798	1.78553e-09	0.0166303	3.18897e-08
cg01240724	10	123298577	ENSG00000066468	rs7918550	123205203	C	T	0.502982	2.04665	0.340193	1.78602e-09	0.513081	3.18976e-08
cg01861603	16	4732973	ENSG00000102858	rs28448402	4716103	C	T	0.464215	-1.53595	0.255314	1.78885e-09	0.0573559	3.1946e-08
cg07951417	7	73441538	ENSG00000165171	rs12533633	73940567	T	C	0.00994036	-0.999252	0.166106	1.79066e-09	0.129661	3.19765e-08
cg13634090	10	105419293	ENSG00000166275	rs10883893	105413643	T	C	0.426441	0.443769	0.0737686	1.79119e-09	0.0525105	3.19853e-08
cg22586221	15	78984179	ENSG00000136381	rs3971869	79022420	T	C	0.355865	0.74002	0.123016	1.79159e-09	0.165398	3.1992e-08
cg03163819	17	41166703	ENSG00000108828	rs8070922	41162339	A	G	0.0954274	-0.646891	0.107535	1.79161e-09	0.0706437	3.1992e-08
cg04548002	14	100614449	ENSG00000197119	rs873563	100614632	T	C	0.45328	-1.19566	0.198773	1.79632e-09	0.015479	3.20711e-08
cg03743982	16	75150833	ENSG00000184517	rs9927029	75172340	A	G	0.406561	-1.34976	0.224393	1.79733e-09	0.0125639	3.20888e-08
cg23498628	17	73262345	ENSG00000170190	rs4789161	73262293	T	C	0.0854871	-0.196252	0.0326265	1.79746e-09	0.0451303	3.20908e-08
cg12108912	2	120435949	ENSG00000144120	rs6708153	120462953	A	G	0.141153	0.682832	0.11352	1.79763e-09	0.277377	3.20937e-08
cg04234923	5	173147506	ENSG00000113742	rs4867733	173340358	A	G	0.186879	-1.49014	0.247737	1.79864e-09	0.150229	3.21107e-08
cg26313511	3	125053815	ENSG00000163848	rs1607238	124981635	T	C	0.242545	0.436604	0.0725867	1.79966e-09	0.709482	3.21275e-08
cg10241871	14	102965420	ENSG00000196663	rs56144019	102949731	A	G	0.257455	-0.257578	0.0428237	1.80053e-09	0.100352	3.21422e-08
cg08821998	3	37562371	ENSG00000178567	rs17828003	37593585	G	A	0.0417495	-0.0376559	0.0062605	1.80077e-09	0.116193	3.21462e-08
cg05209814	4	76650629	ENSG00000138768	rs3821977	76628351	A	G	0.255467	-0.877633	0.145912	1.80104e-09	0.0257743	3.21502e-08
cg09557991	1	12227927	ENSG00000120949	rs1148460	12216488	A	C	0.483101	-0.213	0.0354133	1.80223e-09	0.321647	3.21701e-08
cg06319288	22	21987032	ENSG00000185651	rs738129	21971041	T	C	0.193837	-2.59287	0.431091	1.80245e-09	0.0480342	3.21735e-08
cg20935363	11	72295535	ENSG00000256633	rs148038373	72295530	A	C	0.0765408	-1.51489	0.251868	1.8033e-09	0.718089	3.21876e-08
cg08712824	11	57092982	ENSG00000149115	rs72921997	57092768	G	A	0.122266	-0.701506	0.11664	1.80689e-09	0.0780882	3.22493e-08
cg09904051	6	31139796	ENSG00000204592	rs35303934	31234222	A	G	0.125249	0.195579	0.0325191	1.80691e-09	0.0138319	3.22496e-08
cg23270359	19	13875381	ENSG00000037757	rs455093	13875258	G	C	0.418489	-1.56619	0.260414	1.80751e-09	0.352492	3.22598e-08
cg14554539	9	130854713	ENSG00000234771	rs7851605	130841917	T	C	0.137177	1.7219	0.286307	1.8083e-09	0.167882	3.22724e-08
cg15590502	20	33450012	ENSG00000131067	rs11698996	33449739	G	C	0.366799	-0.661608	0.110009	1.80837e-09	0.0139006	3.22736e-08
cg06806210	1	228403127	ENSG00000154358	rs7532141	228444297	G	T	0.323062	0.819969	0.136344	1.81026e-09	0.909191	3.23053e-08
cg12453623	2	148394181	ENSG00000115947	rs7572162	148397427	A	G	0.420477	0.198878	0.0330697	1.81103e-09	0.0147222	3.23186e-08
cg17771515	6	154831774	ENSG00000153721	rs4458701	154911957	T	C	0.189861	-0.653983	0.10875	1.81425e-09	0.0192471	3.23727e-08
cg24749265	6	41216090	ENSG00000184106	rs2803494	41194210	C	T	0.22167	-4.55755	0.757876	1.81466e-09	0.0109325	3.23796e-08
cg03942201	16	88961936	ENSG00000260279	rs11076735	88957454	T	C	0.201789	0.30309	0.0504016	1.81567e-09	0.0693183	3.2397e-08
cg11490446	14	73602923	ENSG00000258376	rs61985131	73542650	G	A	0.124254	-2.11031	0.350937	1.81712e-09	0.116422	3.24207e-08
cg03641529	17	17716218	ENSG00000072310	rs11078399	17728983	A	G	0.410537	-1.60846	0.267483	1.81766e-09	0.128301	3.24296e-08
cg14644204	12	123518833	ENSG00000150967	rs10744149	123708490	T	A	0.228628	1.24905	0.207714	1.81774e-09	0.0382754	3.2431e-08
cg06521357	4	3486380	ENSG00000175920	rs10007398	3523863	G	A	0.400596	-1.30496	0.217024	1.82128e-09	0.0107976	3.24906e-08
cg19061690	17	46080304	ENSG00000167182	rs1317850	46121839	T	C	0.209742	0.214652	0.0356982	1.82169e-09	0.112008	3.24974e-08
cg04200411	17	80449551	ENSG00000178927	rs78882069	80456219	T	G	0.027833	0.674303	0.112142	1.82177e-09	0.0167039	3.24984e-08
cg09084477	13	41768978	ENSG00000238651	rs473577	41772319	T	C	0.116302	-1.90367	0.316603	1.82357e-09	0.154165	3.25291e-08
cg26666804	11	75141627	ENSG00000149243	rs571632	75124132	C	T	0.427435	-1.82935	0.304265	1.82828e-09	0.440618	3.26087e-08
cg05995260	17	80342459	ENSG00000141574	rs7222868	80339590	G	A	0.455268	-0.407836	0.0678346	1.83009e-09	0.0367078	3.26393e-08
cg00815230	8	145730562	ENSG00000161016	rs4925813	145856021	A	G	0.373757	1.04449	0.173731	1.83122e-09	0.0115964	3.26578e-08
cg04824716	6	31125475	ENSG00000230795	rs2517774	29893982	T	C	0.225646	2.76922	0.460607	1.83125e-09	0.0194202	3.26582e-08
cg13004635	5	498425	ENSG00000206077	rs111713756	419318	C	T	0.371769	-0.257268	0.0427923	1.83236e-09	0.0467718	3.26768e-08
cg07207099	3	49314736	ENSG00000178252	rs6795756	49232728	G	A	0.357853	-2.74319	0.456315	1.83688e-09	0.0728198	3.27521e-08
cg27320983	19	1230171	ENSG00000099624	rs12977299	1232558	C	T	0.282306	-1.34077	0.223039	1.83953e-09	0.0732789	3.27953e-08
cg04734076	17	81021839	ENSG00000261888	rs62073443	81007175	C	T	0.11332	-0.45293	0.0753464	1.84046e-09	0.0535003	3.28111e-08
cg05959577	3	48129425	ENSG00000164045	rs7429990	47901803	A	C	0.271372	0.0858074	0.014275	1.84355e-09	0.0403739	3.2863e-08
cg05592808	7	158785836	ENSG00000126870	rs2730221	158825472	T	C	0.0715706	-0.593022	0.0986588	1.84575e-09	0.0228839	3.28999e-08
cg22432024	13	101167797	ENSG00000237082	rs2181482	101171539	T	A	0.356859	-0.269283	0.0448004	1.84683e-09	0.0241341	3.2918e-08
cg18007373	2	128464939	ENSG00000144231	rs740816	128529701	G	C	0.146123	0.644956	0.107303	1.84857e-09	0.072424	3.29477e-08
cg11891860	5	179755573	ENSG00000050748	rs7730414	179755559	T	C	0.0417495	-0.277561	0.0461796	1.84986e-09	0.0103507	3.29691e-08
cg12434897	17	19627822	ENSG00000154016	rs17720157	19633060	T	G	0.382704	-0.0866258	0.0144129	1.85196e-09	0.0134257	3.30049e-08
cg25943480	14	20883979	ENSG00000100823	rs1760950	20892763	C	T	0.10338	0.379978	0.0632221	1.85275e-09	0.392755	3.3018e-08
cg05710090	12	34442705	ENSG00000139133	rs12371599	34574700	T	A	0.389662	-1.0394	0.172944	1.85489e-09	0.0524271	3.30538e-08
cg07536737	2	98630091	ENSG00000228486	rs12989231	98629966	A	C	0.371769	1.18237	0.196737	1.85654e-09	0.0578682	3.30804e-08
cg01613189	8	10875246	ENSG00000255518	rs73196885	10864318	T	C	0.360835	-0.727934	0.121123	1.85695e-09	0.0119999	3.30867e-08
cg00229508	15	76019993	ENSG00000173548	rs2675214	76019017	T	C	0.284294	0.252137	0.0419551	1.85883e-09	0.0130338	3.31179e-08
cg02530350	7	148036740	ENSG00000199370	rs11766263	147999271	G	A	0.322068	2.13978	0.356061	1.86005e-09	0.092081	3.31385e-08
cg10328171	16	85116332	ENSG00000153786	rs9939389	85090357	G	A	0.365805	1.19469	0.198799	1.86047e-09	0.0126284	3.31446e-08
cg22678073	1	8087421	ENSG00000116285	rs442862	8079494	T	C	0.407555	-0.0656139	0.0109189	1.86412e-09	0.266943	3.32053e-08
cg11753765	1	28908958	ENSG00000197989	rs9426385	28916566	G	A	0.302187	0.854762	0.142242	1.86418e-09	0.0281523	3.3206e-08
cg03579392	14	101002170	ENSG00000183092	rs34076421	101014418	C	G	0.411531	2.8713	0.477824	1.86535e-09	0.530554	3.32258e-08
cg23043230	7	97935666	ENSG00000164713	rs1635609	97949814	C	T	0.181909	-1.15749	0.192623	1.86562e-09	0.0631567	3.32299e-08
cg09169633	15	91447749	ENSG00000258725	rs1266486	91460284	C	T	0.331014	-0.379108	0.0630894	1.86606e-09	0.0113042	3.32374e-08
cg25136988	6	31649623	ENSG00000179344	rs67682613	31826705	A	G	0.11332	1.2104	0.201441	1.87024e-09	0.0924131	3.33075e-08
cg14972843	6	31239402	ENSG00000196126	rs2072633	31919578	A	G	0.349901	1.29515	0.215547	1.87051e-09	0.0368378	3.33116e-08
cg05879075	7	76030355	ENSG00000091073	rs57710245	76032089	C	T	0.220676	1.83152	0.304825	1.87315e-09	0.0569281	3.33565e-08
cg03303774	4	1407052	ENSG00000185619	rs3885694	1406223	T	C	0.416501	0.0872903	0.0145282	1.87432e-09	0.0208562	3.33759e-08
cg04980849	15	45671347	ENSG00000171763	rs12910143	45566477	A	G	0.240557	3.2874	0.547141	1.87452e-09	0.044396	3.33788e-08
cg19175364	17	7249511	ENSG00000072818	rs12940336	7249974	C	G	0.183897	2.42632	0.403844	1.87736e-09	0.0293243	3.34279e-08
cg19831403	10	88453678	ENSG00000184923	rs78559934	88450872	C	G	0.0944334	-0.376406	0.0626502	1.87752e-09	0.181543	3.34305e-08
cg16831022	17	45908529	ENSG00000082641	rs3809869	45904163	G	A	0.379722	-0.422812	0.070375	1.87846e-09	0.0129101	3.34461e-08
cg00611469	22	32024802	ENSG00000237977	rs11703808	32024980	A	G	0.360835	-0.194042	0.0322973	1.87848e-09	0.0300457	3.34462e-08
cg00344801	22	46685728	ENSG00000186951	rs11704350	46671507	T	C	0.119284	0.131611	0.0219062	1.87893e-09	0.109871	3.34537e-08
cg16658177	16	299501	ENSG00000167930	rs7193384	315557	G	C	0.178926	-1.20801	0.201076	1.88121e-09	0.616812	3.34921e-08
cg09153897	20	865780	ENSG00000125898	rs142082210	880098	A	G	0.0417495	0.59717	0.0994084	1.88707e-09	0.121734	3.359e-08
cg05969659	3	143692785	ENSG00000181744	rs67417607	143680247	C	A	0.486084	-0.819397	0.136403	1.88769e-09	0.175331	3.36005e-08
cg04121631	1	875345	ENSG00000188290	rs61290587	1015716	A	G	0.181909	-0.965652	0.160757	1.89115e-09	0.100662	3.36594e-08
cg11377313	11	63706491	ENSG00000167770	rs320113	63755215	C	G	0.0477137	0.229063	0.0381341	1.89242e-09	0.0278438	3.36811e-08
cg16015423	19	15217974	ENSG00000105135	rs11882609	15252255	A	G	0.136183	1.07194	0.178458	1.89337e-09	0.0521069	3.36974e-08
cg17560332	2	198651303	ENSG00000115520	rs16865262	198263146	C	T	0.250497	-0.180915	0.0301191	1.89403e-09	0.0899285	3.37086e-08
cg21230427	15	101991580	ENSG00000140479	rs11637184	101991748	C	G	0.304175	-0.135657	0.0225849	1.89549e-09	0.235116	3.37333e-08
cg08690028	2	128182794	ENSG00000115718	rs1518759	128182375	T	G	0.321074	-0.802593	0.133623	1.89704e-09	0.133513	3.37586e-08
cg10936230	15	55582890	ENSG00000225973	rs11638111	55606213	C	T	0.162028	-2.28685	0.38074	1.89781e-09	0.129442	3.37717e-08
cg24690709	4	100768712	ENSG00000164032	rs7688737	100752657	G	A	0.257455	1.23528	0.205666	1.89846e-09	0.2275	3.37823e-08
cg25880834	2	198773912	ENSG00000115896	rs9712275	198907143	C	T	0.43837	2.47351	0.411829	1.8997e-09	0.328454	3.38031e-08
cg04899225	7	100737817	ENSG00000260336	rs12912	100740785	G	A	0.332008	0.69458	0.115647	1.90135e-09	0.0573096	3.3831e-08
cg07512206	19	15725989	ENSG00000186204	rs1543286	15776945	T	C	0.440358	-1.0824	0.180228	1.90472e-09	0.525514	3.38888e-08
cg01667634	6	31860439	ENSG00000223534	rs115699278	31860832	T	C	0.0139165	0.703542	0.117145	1.90471e-09	0.180204	3.38888e-08
cg09860092	16	31054123	ENSG00000099365	rs145079417	31053065	G	A	0.241551	0.378761	0.063071	1.9096e-09	0.0160543	3.39683e-08
cg07760720	5	140080012	ENSG00000113108	rs115443544	140732418	A	G	0.0298211	0.47479	0.0790621	1.90996e-09	0.295154	3.39741e-08
cg15384453	6	30070082	ENSG00000197062	rs7752448	28301099	G	A	0.0934394	0.838024	0.139548	1.90997e-09	0.0163109	3.39741e-08
cg14709253	8	17519419	ENSG00000129422	rs402034	17554157	A	C	0.198807	1.93809	0.322734	1.91078e-09	0.0575655	3.39878e-08
cg16497398	16	87470083	ENSG00000104731	rs9927125	87471873	T	C	0.252485	-0.262475	0.0437092	1.91294e-09	0.077086	3.40244e-08
cg15013761	17	25982249	ENSG00000109046	rs11652857	25983632	G	C	0.270378	0.10378	0.0172828	1.91593e-09	0.0398857	3.40748e-08
cg23202575	3	183888295	ENSG00000180834	rs111402581	183892867	T	C	0.0238569	0.197103	0.0328254	1.91827e-09	0.0189119	3.41135e-08
cg09703910	2	56236435	ENSG00000163001	rs2043258	56236566	T	C	0.285288	-0.0897017	0.0149398	1.92249e-09	0.0876573	3.41828e-08
cg06589109	16	85690690	ENSG00000131153	rs34341288	85686145	A	G	0.263419	1.30283	0.216987	1.9227e-09	0.012217	3.41861e-08
cg16555341	16	89160798	ENSG00000261546	rs9930014	89158108	G	A	0.259443	0.783641	0.130516	1.92319e-09	0.0351329	3.41941e-08
cg00459795	2	95825312	ENSG00000144026	rs11686534	95901265	A	G	0.420477	2.93822	0.489373	1.92449e-09	0.547427	3.42155e-08
cg14095321	22	39644037	ENSG00000100311	rs2267406	39633749	T	C	0.259443	-1.27759	0.212802	1.92927e-09	0.0317714	3.42949e-08
cg16686900	22	23974422	ENSG00000189269	rs58824135	24042580	G	C	0.16004	1.64801	0.27451	1.93178e-09	0.0331747	3.43372e-08
cg01177709	4	47465011	ENSG00000169019	rs4694849	47461747	C	T	0.112326	-0.20992	0.0349672	1.93288e-09	0.170944	3.43556e-08
cg03682366	2	239072199	ENSG00000168427	rs2880132	239082976	A	G	0.451292	0.520207	0.0866555	1.93512e-09	0.0161994	3.43934e-08
cg05901765	5	68710818	ENSG00000253203	rs28528988	68719461	C	A	0.0129225	0.8085	0.134679	1.93522e-09	0.349447	3.43945e-08
cg01717201	17	48174262	ENSG00000005882	rs8071734	48179321	T	C	0.303181	0.639786	0.106576	1.93561e-09	0.301602	3.44012e-08
cg23290482	17	36997720	ENSG00000002834	rs7210156	36997461	A	G	0.0646123	-0.15113	0.0251757	1.93707e-09	0.0119027	3.44263e-08
cg24011261	3	49396226	ENSG00000233276	rs111903592	49427319	C	G	0.335984	0.449873	0.0749424	1.93799e-09	0.225699	3.4442e-08
cg06017697	16	89976667	ENSG00000141002	rs3212349	89983537	T	C	0.422465	-0.965659	0.160866	1.93862e-09	0.0287563	3.44526e-08
cg08042055	16	811031	ENSG00000102854	rs74002893	810040	T	C	0.0208748	-0.85067	0.141711	1.93902e-09	0.0462521	3.4459e-08
cg05652445	16	3345075	ENSG00000140993	rs72774490	3322450	A	G	0.266402	0.965087	0.160774	1.93987e-09	0.0896958	3.44727e-08
cg09867268	5	956521	ENSG00000180104	rs73022846	988305	A	G	0.0298211	0.145408	0.0242235	1.93998e-09	0.0202592	3.44745e-08
cg09671955	1	169429972	ENSG00000117479	rs2420372	169498056	A	G	0.0626243	-0.318985	0.0531417	1.94254e-09	0.614786	3.45168e-08
cg00322201	22	50736855	ENSG00000205593	rs2273256	50873561	T	C	0.236581	0.84739	0.141176	1.94477e-09	0.0122246	3.45547e-08
cg16267236	3	133464463	ENSG00000091527	rs8177184	133464496	G	A	0.146123	-0.426772	0.0711079	1.95193e-09	0.025855	3.46738e-08
cg00594952	1	41130641	ENSG00000117016	rs72663705	41424563	A	G	0.234592	0.279053	0.0464954	1.95227e-09	0.204232	3.46796e-08
cg12048425	2	230785050	ENSG00000153827	rs35484873	230826194	T	C	0.341948	-0.828751	0.138088	1.9537e-09	0.78387	3.47041e-08
cg17633015	7	2020501	ENSG00000002822	rs6461049	2017445	C	T	0.43837	-1.01248	0.168707	1.95621e-09	0.0670434	3.47465e-08
cg04517524	14	94405342	ENSG00000165948	rs4905118	94396920	A	G	0.154076	-0.169233	0.0281994	1.95753e-09	0.158278	3.47681e-08
cg06418871	5	68710831	ENSG00000253203	rs28438532	68658126	T	C	0.0129225	0.711333	0.11853	1.95753e-09	0.041238	3.47681e-08
cg11177693	2	27604063	ENSG00000115234	rs10169261	27727314	T	C	0.37674	0.93677	0.156095	1.9577e-09	0.0627541	3.47701e-08
cg02055353	11	126287023	ENSG00000110063	rs17135401	126218773	G	C	0.054672	-0.764858	0.12745	1.95806e-09	0.527845	3.4776e-08
cg25648436	19	58554527	ENSG00000181894	rs2229375	58578578	T	C	0.410537	-0.235452	0.0392366	1.96312e-09	0.03763	3.48607e-08
cg11398623	21	37499189	ENSG00000185917	rs13046757	37501393	T	C	0.440358	-0.811917	0.135303	1.96451e-09	0.0240642	3.48837e-08
cg27006947	7	63924280	ENSG00000169902	rs9969300	65781646	G	A	0.519881	1.44684	0.241113	1.96518e-09	0.0233862	3.48945e-08
cg05448114	6	2993082	ENSG00000170542	rs6936728	2993155	A	G	0.0695825	-0.423598	0.0705963	1.96975e-09	0.0314513	3.49702e-08
cg25358565	5	93447407	ENSG00000113391	rs4547912	93571190	T	G	0.134195	0.539005	0.08983	1.9698e-09	0.0111472	3.4971e-08
cg22888848	2	222320536	ENSG00000116106	rs2288627	222320427	G	A	0.280318	-0.989729	0.164948	1.96996e-09	0.0523735	3.49736e-08
cg04739306	7	100230781	ENSG00000196411	rs11983745	100223678	C	T	0.185885	1.67841	0.279724	1.97045e-09	0.034385	3.4982e-08
cg07651316	16	3641320	ENSG00000213918	rs3810812	3639139	G	A	0.516899	0.932407	0.155397	1.97133e-09	0.0479186	3.49972e-08
cg09994435	20	62404778	ENSG00000130584	rs6062521	62404416	C	T	0.251491	-0.238188	0.0396972	1.97165e-09	0.020423	3.50027e-08
cg16081854	5	308268	ENSG00000206077	rs13163118	315679	G	A	0.517893	0.0519204	0.0086541	1.97913e-09	0.0212681	3.51279e-08
cg00714888	1	17287670	ENSG00000186715	rs7513616	17298496	G	A	0.493042	2.62169	0.436987	1.97968e-09	0.0114904	3.51371e-08
cg17552909	6	31801032	ENSG00000204261	rs501942	31840477	T	C	0.0735587	-0.315091	0.0525202	1.98001e-09	0.0541509	3.51426e-08
cg00112588	1	178061945	ENSG00000075391	rs1855174	178063040	A	G	0.186879	-0.128347	0.0213948	1.9854e-09	0.0512508	3.52336e-08
cg16593941	16	89351893	ENSG00000197912	rs142539117	89351930	T	C	0.027833	-0.188081	0.0313539	1.98953e-09	0.043678	3.53026e-08
cg12480356	6	27356234	ENSG00000124613	rs1963145	27365534	A	G	0.254473	1.3555	0.225987	1.99586e-09	0.477848	3.54104e-08
cg07455933	5	760474	ENSG00000180104	rs3810862	201550	A	G	0.367793	-1.69796	0.28308	1.99587e-09	0.0142804	3.54104e-08
cg22502625	14	103568366	ENSG00000198752	rs11628185	103563421	A	G	0.387674	-0.43789	0.0730046	1.99622e-09	0.030703	3.54159e-08
cg19430677	10	135192755	ENSG00000127884	rs56163632	135197915	T	C	0.0347913	0.48238	0.0804226	1.9969e-09	0.108611	3.54262e-08
cg22793130	8	144163464	ENSG00000160932	rs7833478	144122859	G	A	0.361829	-0.251938	0.0420037	1.99763e-09	0.01092	3.54383e-08
cg06523516	2	794646	ENSG00000235688	rs4854368	746493	C	A	0.244533	1.69062	0.281866	1.99832e-09	0.219248	3.54499e-08
cg18862171	11	66314367	ENSG00000248746	rs692892	66348503	C	T	0.488072	-0.627291	0.104588	2.0012e-09	0.14526	3.54971e-08
cg17259761	5	102364835	ENSG00000145730	rs7709726	102327463	T	C	0.293241	2.91867	0.486665	2.00648e-09	0.0641229	3.55867e-08
cg16509531	4	122706839	ENSG00000123737	rs7691955	122700462	T	A	0.361829	1.4636	0.244048	2.00782e-09	0.466749	3.56088e-08
cg05182416	17	40117578	ENSG00000204815	rs11658461	40046186	G	A	0.239563	-1.02379	0.170721	2.01165e-09	0.799991	3.56735e-08
cg08515891	17	79459468	ENSG00000182446	rs11150788	79445423	A	G	0.245527	-0.436253	0.0727513	2.01621e-09	0.0151619	3.57507e-08
cg25284512	1	55180710	ENSG00000243725	rs41306631	55176115	A	G	0.127237	0.339943	0.0566959	2.02346e-09	0.0166065	3.58731e-08
cg23986975	4	699288	ENSG00000145214	rs79839061	705884	A	G	0.0815109	0.709887	0.118396	2.02386e-09	0.0122079	3.58795e-08
cg02424123	17	4938652	ENSG00000196388	rs4790730	4950633	A	G	0.352883	0.20756	0.0346173	2.02417e-09	0.0214339	3.58844e-08
cg04889790	1	2288405	ENSG00000269896	rs4648828	2274956	A	G	0.33499	1.0196	0.170054	2.02577e-09	0.0429889	3.59102e-08
cg04863758	4	1303710	ENSG00000145217	rs13119532	1304505	C	G	0.440358	0.0768309	0.0128145	2.02718e-09	0.0824929	3.59333e-08
cg03336334	15	29407987	ENSG00000034053	rs8029144	29238573	A	G	0.112326	0.854538	0.142528	2.02756e-09	0.993981	3.59399e-08
cg07201754	1	39491318	ENSG00000168653	rs34848020	39453785	A	G	0.44334	2.72285	0.454146	2.028e-09	0.576202	3.59475e-08
cg18919478	8	104384584	ENSG00000164934	rs3098241	104425304	G	A	0.167992	0.912387	0.152182	2.03017e-09	0.0659058	3.59836e-08
cg05525649	6	32156269	ENSG00000241404	rs192471087	32119730	C	G	0.199801	0.225713	0.0376527	2.03993e-09	0.0213084	3.61488e-08
cg22462714	17	79224306	ENSG00000260005	rs35602265	79252373	A	G	0.151093	-0.266389	0.044439	2.04131e-09	0.027407	3.61721e-08
cg24109273	6	43484729	ENSG00000137221	rs113855681	43614667	C	G	0.0238569	0.134946	0.0225118	2.04202e-09	0.129868	3.61841e-08
cg24139737	10	50323708	ENSG00000172538	rs61848124	50210710	C	T	0.215706	-0.398295	0.0664474	2.04564e-09	0.0191094	3.6243e-08
cg05911153	11	120125934	ENSG00000137709	rs477855	120094570	T	C	0.0874752	0.599418	0.100007	2.05034e-09	0.0551473	3.63231e-08
cg01321174	4	1041044	ENSG00000185619	rs13147452	1078124	A	G	0.485089	0.138905	0.0231751	2.05123e-09	0.0358404	3.63372e-08
cg08481002	11	78131601	ENSG00000137513	rs2090095	78034020	A	G	0.183897	1.11756	0.186459	2.05228e-09	0.173592	3.63541e-08
cg20894457	22	24584366	ENSG00000099991	rs9624414	24585594	C	T	0.112326	0.598618	0.0998783	2.05407e-09	0.181573	3.63829e-08
cg27554156	12	13248725	ENSG00000013583	rs7977699	13178843	T	A	0.45328	1.59588	0.266272	2.05464e-09	0.0179015	3.63926e-08
cg22838079	8	21759671	ENSG00000147443	rs9886420	21764531	T	C	0.218688	-1.44499	0.241104	2.05729e-09	0.130759	3.6436e-08
cg12110262	10	94827200	ENSG00000138190	rs12256889	94827183	A	C	0.328032	0.134476	0.022438	2.05739e-09	0.023423	3.64374e-08
cg05973401	12	123451056	ENSG00000150967	rs55742290	123466111	C	T	0.308151	-1.35888	0.226742	2.05943e-09	0.196942	3.64723e-08
cg24155190	1	201476619	ENSG00000134369	rs11585456	201458522	C	G	0.38668	0.840496	0.140247	2.06066e-09	0.181509	3.64928e-08
cg17865955	6	33601177	ENSG00000224389	rs114545731	32990195	A	G	0.0675944	1.37499	0.229435	2.06088e-09	0.0181385	3.64962e-08
cg24992817	11	66114197	ENSG00000172508	rs4930184	66521094	T	G	0.263419	-0.244054	0.0407243	2.06227e-09	0.295807	3.6518e-08
cg00500602	16	2105310	ENSG00000167965	rs8050755	2119187	C	T	0.138171	0.510122	0.0851283	2.06771e-09	0.0467953	3.66089e-08
cg14893889	17	7919681	ENSG00000179593	rs182766426	7862716	A	G	0.0208748	-0.563021	0.093959	2.07022e-09	0.0907833	3.66511e-08
cg15423357	2	25149977	ENSG00000173960	rs10182458	25150641	G	A	0.465209	0.0659808	0.0110113	2.07172e-09	0.0910764	3.66765e-08
cg10846853	6	32632859	ENSG00000204396	rs34411532	32592294	A	G	0.17992	-0.296585	0.0494967	2.07245e-09	0.0272728	3.66887e-08
cg23240617	14	105742034	ENSG00000184887	rs10151638	105761592	C	T	0.326044	0.972443	0.162296	2.07561e-09	0.273602	3.67416e-08
cg00266592	6	3139627	ENSG00000137285	rs13214594	3147397	C	A	0.0457256	-0.192822	0.0321815	2.0768e-09	0.208924	3.67616e-08
cg10780002	14	103782538	ENSG00000100664	rs28479012	103785414	T	C	0.462227	2.02943	0.338708	2.07696e-09	0.192563	3.67643e-08
cg05624853	16	31000466	ENSG00000260911	rs62055866	30969557	G	C	0.365805	-3.46107	0.577665	2.07932e-09	0.0229027	3.68036e-08
cg27515966	1	246862720	ENSG00000143653	rs3007305	246862572	G	C	0.319085	-0.946712	0.158016	2.08256e-09	0.573617	3.68586e-08
cg02771362	9	130541859	ENSG00000095370	rs565073	130510673	A	G	0.349901	-0.640326	0.106883	2.08663e-09	0.0409134	3.69274e-08
cg18707417	3	46937363	ENSG00000114650	rs1138518	46944274	T	C	0.356859	1.11391	0.185933	2.08687e-09	0.0150288	3.69314e-08
cg17239761	22	21213665	ENSG00000234252	rs165827	21215742	C	T	0.350895	-0.679347	0.113401	2.08987e-09	0.117268	3.69808e-08
cg02127246	17	8296690	ENSG00000178971	rs12603536	8256758	G	A	0.311133	0.91577	0.152873	2.09329e-09	0.298225	3.70373e-08
cg13864868	9	95820799	ENSG00000131669	rs10821062	95826452	T	C	0.196819	-0.204697	0.0341722	2.09627e-09	0.206871	3.70871e-08
cg06603923	7	151217961	ENSG00000106615	rs6943752	151215950	G	A	0.531809	-0.342822	0.0572309	2.09634e-09	0.033716	3.7088e-08
cg25750209	2	56089476	ENSG00000163001	rs150345898	56030391	T	C	0.026839	0.132605	0.0221373	2.09676e-09	0.178826	3.70948e-08
cg13863007	9	95766607	ENSG00000157303	rs10761187	95766670	G	A	0.489066	-1.05246	0.175704	2.0987e-09	0.0103829	3.71285e-08
cg20823859	1	111971624	ENSG00000233337	rs2485320	111971625	A	G	0.398608	-0.0959071	0.0160118	2.1014e-09	0.301645	3.71746e-08
cg16105620	11	74178684	ENSG00000175538	rs41313589	74174476	C	T	0.11829	0.906374	0.151322	2.10212e-09	0.399056	3.71858e-08
cg16212074	19	4170115	ENSG00000077463	rs350843	4177331	A	C	0.128231	0.48405	0.0808154	2.1038e-09	0.0212757	3.72142e-08
cg01439105	16	1465080	ENSG00000103249	rs7196535	1484127	T	C	0.0934394	-1.48714	0.248288	2.10391e-09	0.0423171	3.7216e-08
cg06486344	9	33290885	ENSG00000164978	rs675469	33353212	G	A	0.243539	0.233529	0.03899	2.1055e-09	0.0180914	3.7241e-08
cg19251242	1	28198712	ENSG00000130768	rs6679432	28227665	C	T	0.384692	-0.701372	0.117112	2.11273e-09	0.211517	3.73618e-08
cg12532791	11	111957842	ENSG00000150764	rs12790529	111974107	T	C	0.322068	1.04444	0.174399	2.11433e-09	0.101781	3.73877e-08
cg25951981	4	46995743	ENSG00000170448	rs13139021	47006399	T	C	0.314115	-0.240684	0.0401901	2.11601e-09	0.0399287	3.74166e-08
cg08455031	6	37620105	ENSG00000112139	rs9349050	37663624	T	C	0.501988	3.58482	0.598615	2.11748e-09	0.428343	3.74404e-08
cg02059080	19	44124666	ENSG00000176472	rs433226	44126738	G	A	0.468191	-0.257127	0.0429372	2.11844e-09	0.0213009	3.74562e-08
cg26107397	2	15700815	ENSG00000151779	rs4668913	15610954	T	C	0.309145	-0.693822	0.115862	2.12004e-09	0.0514408	3.74827e-08
cg10817441	6	32823728	ENSG00000242574	rs6930981	32826450	C	T	0.427435	-0.239455	0.0399872	2.12058e-09	0.0958949	3.74921e-08
cg18557556	12	75905681	ENSG00000257497	rs2242435	75874913	A	G	0.415507	-4.05784	0.67763	2.12071e-09	0.225243	3.7494e-08
cg17758363	20	13199787	ENSG00000172296	rs34656017	13230855	G	A	0.248509	0.151951	0.0253749	2.12137e-09	0.600754	3.75051e-08
cg27217253	17	8648562	ENSG00000133026	rs1004445	8645367	A	G	0.492048	-0.159506	0.0266365	2.12136e-09	0.477838	3.75051e-08
cg09719124	3	8570902	ENSG00000071282	rs6790631	8521605	T	G	0.486084	-0.780212	0.130291	2.12158e-09	0.0210383	3.75084e-08
cg18595756	19	17211623	ENSG00000131351	rs10423712	17211566	T	A	0.333996	-0.560449	0.0935933	2.12268e-09	0.0320506	3.75263e-08
cg19841506	17	4642056	ENSG00000161920	rs8123	4636565	G	T	0.196819	-0.40722	0.0680059	2.12416e-09	0.0115428	3.75507e-08
cg00691240	1	52498502	ENSG00000182183	rs2992178	52505706	C	T	0.0894632	0.441768	0.0737766	2.12546e-09	0.210441	3.75724e-08
cg23576855	5	373299	ENSG00000063438	rs11737917	371670	A	G	0.139165	0.0434087	0.00724964	2.12825e-09	0.0135	3.76187e-08
cg04300115	20	62200199	ENSG00000130589	rs438363	62198348	C	T	0.12326	-0.255612	0.0426901	2.12924e-09	0.013301	3.76353e-08
cg23637791	15	76016262	ENSG00000173548	rs17424999	76028369	C	A	0.285288	0.256678	0.0428694	2.13184e-09	0.0212949	3.76784e-08
cg05828690	8	145752587	ENSG00000160972	rs4925809	145686313	T	C	0.478131	-2.22407	0.371473	2.13528e-09	0.320028	3.77341e-08
cg26910511	19	39799037	ENSG00000130755	rs7250420	39848742	C	G	0.0735587	-0.312851	0.0522565	2.13966e-09	0.0125672	3.78059e-08
cg27311476	18	77794419	ENSG00000101546	rs9807401	77782535	T	C	0.0178926	-0.281508	0.0470223	2.14164e-09	0.0122331	3.78382e-08
cg05735639	17	49021875	ENSG00000141232	rs57738724	49022953	T	A	0.447316	0.972965	0.162522	2.14194e-09	0.246126	3.78426e-08
cg09179723	6	30704955	ENSG00000137337	rs185032066	30697009	A	G	0.0387674	0.379829	0.063449	2.14586e-09	0.140024	3.79057e-08
cg02251771	11	93913200	ENSG00000110218	rs4348853	93827936	T	C	0.43837	1.98132	0.330975	2.14659e-09	0.0766199	3.79179e-08
cg13667243	5	157001561	ENSG00000251405	rs6556051	156901324	T	C	0.217694	0.904445	0.15109	2.14907e-09	0.048231	3.79599e-08
cg25401874	12	53886067	ENSG00000139625	rs17100298	53934940	C	A	0.0318091	-0.427645	0.0714406	2.15038e-09	0.167735	3.79819e-08
cg04024827	12	54454163	ENSG00000250654	rs7136731	54453882	G	A	0.409543	-0.392102	0.0655034	2.15093e-09	0.191704	3.79911e-08
cg26589669	10	106028206	ENSG00000065621	rs612406	106005735	C	T	0.387674	-0.977858	0.16336	2.15197e-09	0.22981	3.80087e-08
cg00060374	1	1355235	ENSG00000240731	rs1240717	1346257	G	A	0.0964215	0.153488	0.0256416	2.15229e-09	0.187038	3.80136e-08
cg00831929	1	11919018	ENSG00000177000	rs2981953	11911844	T	C	0.39165	-2.06645	0.345228	2.15391e-09	0.0785966	3.80395e-08
cg13398993	8	66546079	ENSG00000200714	rs113093627	66508794	T	C	0.38668	0.869757	0.145305	2.15438e-09	0.336635	3.80475e-08
cg17004208	11	30608172	ENSG00000066382	rs11031140	30608133	A	G	0.218688	-0.784827	0.131122	2.15794e-09	0.80554	3.81069e-08
cg27641239	20	24929695	ENSG00000154930	rs73112274	24929696	A	G	0.054672	0.25747	0.0430161	2.15823e-09	0.110916	3.8112e-08
cg02389040	6	31650786	ENSG00000204632	rs149543464	30400763	A	G	0.082505	-2.05737	0.34373	2.15853e-09	0.212203	3.81169e-08
cg07445246	14	96180653	ENSG00000100721	rs2296311	96178173	A	G	0.166998	-0.956404	0.159793	2.16054e-09	0.440601	3.81502e-08
cg12577455	11	125303250	ENSG00000149547	rs645172	125302722	G	A	0.17992	0.213385	0.0356531	2.16323e-09	0.0262273	3.81951e-08
cg11456013	6	111192760	ENSG00000123505	rs1963644	111210654	T	C	0.215706	-0.429438	0.071754	2.16563e-09	0.547819	3.82351e-08
cg21536042	8	101170031	ENSG00000104450	rs2453655	101192524	T	C	0.423459	-1.85616	0.310144	2.16598e-09	0.101239	3.8241e-08
cg09002684	6	3293797	ENSG00000137266	rs9378359	3297021	A	G	0.131213	0.249511	0.0416932	2.17124e-09	0.46861	3.83297e-08
cg25746092	6	31081617	ENSG00000214894	rs3130983	31084792	T	C	0.548708	1.535	0.256502	2.17261e-09	0.0109455	3.83523e-08
cg01224657	21	45787795	ENSG00000160209	rs11911248	45803097	C	T	0.17495	0.216881	0.0362425	2.17497e-09	0.0666068	3.83906e-08
cg04895205	16	592365	ENSG00000129925	rs6600223	539882	A	G	0.356859	-1.50309	0.251179	2.17553e-09	0.0685893	3.83997e-08
cg07680533	1	151345248	ENSG00000159352	rs17564336	151349174	T	G	0.316103	-0.204571	0.0341857	2.17572e-09	0.129431	3.84026e-08
cg15407965	4	128707242	ENSG00000164074	rs116056522	129099645	G	A	0.0159046	0.177041	0.0295866	2.17972e-09	0.0444306	3.84685e-08
cg26558799	17	80806435	ENSG00000141542	rs142319969	80806139	T	C	0.0417495	-0.202554	0.0338511	2.18166e-09	0.0453388	3.85007e-08
cg05310764	6	27513479	ENSG00000197903	rs72845051	27610545	A	G	0.0715706	-1.08016	0.180521	2.18343e-09	0.029541	3.85305e-08
cg03476616	12	132663593	ENSG00000184967	rs7131729	132663423	A	G	0.259443	-0.396411	0.0662513	2.18468e-09	0.302679	3.85517e-08
cg21952686	7	144076774	ENSG00000170356	rs700259	144077616	T	C	0.423459	1.35081	0.225766	2.18725e-09	0.0655208	3.85958e-08
cg14376106	10	118609842	ENSG00000187164	rs7087685	118616537	A	G	0.258449	3.97583	0.664511	2.18945e-09	0.0883366	3.86326e-08
cg09950164	11	65984109	ENSG00000175115	rs10896076	65840668	G	A	0.219682	0.920863	0.153912	2.18999e-09	0.0448154	3.86413e-08
cg23299254	8	145008957	ENSG00000235173	rs11136337	145007989	G	A	0.406561	0.155153	0.0259329	2.1924e-09	0.0129703	3.86799e-08
cg02494930	16	77887307	ENSG00000140876	rs2880781	77737858	A	G	0.187873	-0.940807	0.157251	2.19303e-09	0.0476466	3.86905e-08
cg00443645	14	101034236	ENSG00000183092	rs12587475	101013189	C	T	0.409543	-2.98341	0.498666	2.19361e-09	0.0492014	3.86999e-08
cg26814396	15	31621629	ENSG00000270055	rs12439925	31599501	T	C	0.423459	0.59624	0.09966	2.19419e-09	0.108446	3.87094e-08
cg26560341	6	30180804	ENSG00000228078	rs9259033	29843398	T	C	0.357853	2.15863	0.360814	2.19527e-09	0.0119386	3.8728e-08
cg00017203	8	145000033	ENSG00000235173	rs11786934	144996635	A	G	0.427435	-0.246619	0.0412256	2.20184e-09	0.0800789	3.88386e-08
cg05924882	15	40883034	ENSG00000166145	rs10400890	40883101	G	T	0.399602	-0.0426779	0.00713421	2.20224e-09	0.0380581	3.88452e-08
cg13769004	9	128004122	ENSG00000136933	rs460269	127951582	C	G	0.445328	-2.29687	0.383963	2.20415e-09	0.419696	3.88746e-08
cg14973995	4	2935692	ENSG00000249673	rs1263349	2934308	G	A	0.196819	-0.854501	0.142848	2.20536e-09	0.0532863	3.88942e-08
cg07518837	8	101225078	ENSG00000104450	rs56107131	101208838	G	A	0.21173	-0.561205	0.0938206	2.20844e-09	0.186884	3.89445e-08
cg15631781	12	109731880	ENSG00000139428	rs10774642	109722692	T	C	0.300199	0.249502	0.0417112	2.20894e-09	0.135605	3.89528e-08
cg03126177	19	12982076	ENSG00000179262	rs7256794	12975608	C	T	0.0487078	-1.08286	0.181034	2.21085e-09	0.0595272	3.89844e-08
cg18861547	1	22196887	ENSG00000090686	rs7528670	22197940	G	A	0.212724	0.0672513	0.0112433	2.21134e-09	0.0318801	3.8992e-08
cg14074117	16	1909714	ENSG00000127561	rs388627	1909727	T	C	0.16998	-0.0721899	0.012069	2.2121e-09	0.0139595	3.90049e-08
cg14667585	19	704580	ENSG00000185198	rs61622571	688243	T	C	0.194831	-0.848411	0.141842	2.2124e-09	0.0859349	3.90096e-08
cg09336589	17	7107939	ENSG00000213859	rs929229	7105399	A	G	0.357853	-0.0747539	0.0124979	2.21369e-09	0.0148297	3.90304e-08
cg26579892	11	63381077	ENSG00000133328	rs7131579	63378671	T	C	0.319085	0.0731886	0.0122365	2.21563e-09	0.761523	3.90634e-08
cg13641043	17	43198610	ENSG00000180340	rs34813202	43198823	A	G	0.542744	-0.268579	0.0449083	2.22317e-09	0.0174963	3.91886e-08
cg13033938	3	49824475	ENSG00000004534	rs141674903	49579959	A	G	0.0318091	0.396677	0.0663285	2.22453e-09	0.0404844	3.92116e-08
cg19284277	17	80190054	ENSG00000264548	rs9747201	80177852	A	C	0.287276	0.348463	0.0582675	2.22592e-09	0.798362	3.9235e-08
cg25358289	5	140012728	ENSG00000178913	rs2563315	140008505	G	A	0.270378	0.140566	0.0235058	2.23099e-09	0.10842	3.93199e-08
cg17511968	2	219721165	ENSG00000135929	rs940469	219719977	T	C	0.159046	0.437699	0.0731939	2.2314e-09	0.681178	3.93268e-08
cg08240832	1	241791729	ENSG00000054277	rs7513451	241803658	A	G	0.337972	1.972	0.329766	2.23165e-09	0.287552	3.93306e-08
cg16373998	1	93296988	ENSG00000207523	rs10874744	93306317	G	A	0.377734	0.131249	0.0219488	2.23445e-09	0.0774641	3.93778e-08
cg03239935	19	18721740	ENSG00000006015	rs11086120	18737139	T	C	0.351889	1.94452	0.325183	2.2346e-09	0.0851225	3.93802e-08
cg19327213	19	47988783	ENSG00000063169	rs2272295	47978671	A	G	0.111332	-0.564622	0.0944255	2.23755e-09	0.0619857	3.94291e-08
cg01123353	3	127394884	ENSG00000114626	rs2336408	127404314	A	G	0.241551	-2.01081	0.336293	2.24039e-09	0.221251	3.94765e-08
cg02852989	19	55955292	ENSG00000108107	rs2384684	55930504	T	G	0.410537	-0.529529	0.0885607	2.24126e-09	0.0694972	3.94909e-08
cg22635155	11	72385075	ENSG00000186635	rs907857	72367102	C	T	0.459245	-0.160499	0.0268436	2.24441e-09	0.0263679	3.95418e-08
cg25103417	3	157812018	ENSG00000197415	rs2649730	157338213	C	T	0.279324	0.184491	0.0308572	2.2472e-09	0.19512	3.95894e-08
cg25755191	1	167013332	ENSG00000225171	rs17433906	167016898	A	G	0.206759	-1.43837	0.240591	2.25223e-09	0.0248167	3.96731e-08
cg08951271	6	30850543	ENSG00000204338	rs3130985	31085356	T	C	0.0864811	-2.34672	0.392531	2.2528e-09	0.0646439	3.96819e-08
cg06371583	19	2581343	ENSG00000176533	rs72978705	2631490	A	G	0.026839	0.353617	0.059149	2.25325e-09	0.104053	3.96894e-08
cg18725573	20	62368956	ENSG00000197114	rs2427536	62372813	G	A	0.084493	-1.06539	0.178214	2.25691e-09	0.697304	3.97515e-08
cg26514430	5	140249080	ENSG00000131495	rs112910602	140266942	T	A	0.0765408	-0.432138	0.0722873	2.25795e-09	0.0238582	3.97683e-08
cg19081101	1	203156625	ENSG00000133048	rs10399931	203156080	T	C	0.210736	-3.37325	0.564281	2.25935e-09	0.274689	3.97909e-08
cg04439028	16	3722002	ENSG00000213918	rs1053874	3707747	A	G	0.303181	0.927029	0.155075	2.25994e-09	0.0159923	3.98001e-08
cg02820072	19	33210552	ENSG00000267475	rs12610260	33210030	T	G	0.210736	-1.95664	0.327311	2.26017e-09	0.0978231	3.9804e-08
cg12612947	3	25706262	ENSG00000077092	rs12631825	25652111	G	A	0.305169	-0.172694	0.0288895	2.26227e-09	0.336307	3.98397e-08
cg26432171	3	12704882	ENSG00000132170	rs2454429	12620720	G	A	0.411531	-0.878999	0.14705	2.2651e-09	0.0222111	3.98871e-08
cg01689405	1	26370407	ENSG00000158006	rs2275947	26383875	G	A	0.22167	0.967329	0.161827	2.26514e-09	0.0312897	3.98877e-08
cg11698827	19	45600540	ENSG00000104866	rs9653111	45592475	T	C	0.109344	-1.22433	0.204827	2.26735e-09	0.10121	3.99231e-08
cg09865015	4	1202509	ENSG00000159692	rs1250126	1191042	A	G	0.329026	-1.34347	0.22477	2.27156e-09	0.0170789	3.9993e-08
cg05347456	16	89690262	ENSG00000140995	rs409170	89682350	A	G	0.397614	0.113945	0.0190644	2.27455e-09	0.0403781	4.00425e-08
cg20301993	14	23292518	ENSG00000139890	rs9646149	23300392	T	G	0.304175	0.0542845	0.00908246	2.27494e-09	0.0121267	4.00491e-08
cg08541599	19	579501	ENSG00000172270	rs12609750	586814	T	C	0.252485	1.27534	0.21338	2.27534e-09	0.474593	4.00555e-08
cg26750893	2	38043481	ENSG00000163171	rs800634	37961789	A	C	0.341948	-0.246186	0.0411903	2.27576e-09	0.0357226	4.00621e-08
cg00689492	4	1303491	ENSG00000145217	rs13119532	1304505	C	G	0.440358	0.0793205	0.0132723	2.28161e-09	0.0802313	4.016e-08
cg22277567	2	240226201	ENSG00000222020	rs908265	240262287	T	C	0.342942	0.765155	0.128031	2.28225e-09	0.0552965	4.01704e-08
cg23876149	19	292271	ENSG00000225373	rs1138439	282753	A	G	0.460239	-0.75027	0.125544	2.2847e-09	0.060182	4.02098e-08
cg13028635	11	1871244	ENSG00000130592	rs74047629	1894814	C	A	0.0656064	-0.568674	0.0951574	2.28489e-09	0.0461835	4.02128e-08
cg23378989	5	131991993	ENSG00000197375	rs7700346	131983426	A	G	0.182903	0.657139	0.109962	2.28634e-09	0.0225762	4.02374e-08
cg03321319	22	22222323	ENSG00000100023	rs9607340	22222320	G	T	0.49006	0.139253	0.023302	2.28653e-09	0.0323706	4.02405e-08
cg09755784	4	1047097	ENSG00000159692	rs643484	1085826	A	G	0.243539	0.966873	0.161799	2.28997e-09	0.085315	4.02978e-08
cg24251035	7	138721065	ENSG00000146858	rs10276304	138723867	G	C	0.496024	-0.325025	0.0543933	2.2944e-09	0.181753	4.0369e-08
cg01030534	7	143579698	ENSG00000198420	rs17164396	143572286	T	G	0.430418	0.414084	0.0692995	2.29687e-09	0.394896	4.04084e-08
cg12902896	3	37987838	ENSG00000187091	rs111998223	37974574	A	G	0.0874752	-0.394316	0.0659936	2.30004e-09	0.0262305	4.04602e-08
cg14634738	3	50126100	ENSG00000243477	rs11721204	49982765	T	C	0.437376	-0.22388	0.0374702	2.30251e-09	0.0106725	4.05014e-08
cg01790274	9	136241020	ENSG00000148297	rs3124752	136264493	T	C	0.461233	1.56894	0.26259	2.3026e-09	0.0101411	4.05028e-08
cg17149911	2	69812277	ENSG00000087338	rs6759804	69812069	T	C	0.389662	-0.0376213	0.00629668	2.30391e-09	0.0222445	4.05246e-08
cg11952622	19	58962976	ENSG00000232098	rs4801593	58972252	T	A	0.249503	2.15082	0.359986	2.30477e-09	0.104238	4.05389e-08
cg00502254	1	12201600	ENSG00000028137	rs1148460	12216488	A	C	0.483101	-0.506823	0.0848286	2.30549e-09	0.0150796	4.05504e-08
cg23579537	13	51482661	ENSG00000233672	rs9526705	51487635	G	A	0.327038	-0.174432	0.0291954	2.30616e-09	0.101148	4.05617e-08
cg26732808	6	167704769	ENSG00000026297	rs2769351	167378568	G	A	0.494036	4.40104	0.73663	2.30715e-09	0.318076	4.05775e-08
cg02915785	2	219233544	ENSG00000135926	rs28472297	219239088	G	C	0.390656	-0.559979	0.0937301	2.30966e-09	0.03986	4.0619e-08
cg14022570	14	103989629	ENSG00000156414	rs17679259	103895302	G	A	0.124254	0.619205	0.103645	2.3111e-09	0.0430245	4.06434e-08
cg14399228	17	79600681	ENSG00000204237	rs56814348	79611594	C	T	0.329026	1.76958	0.296202	2.31172e-09	0.307575	4.06538e-08
cg17655614	16	68770944	ENSG00000039068	rs9940250	68766813	C	T	0.119284	-0.825563	0.138191	2.31403e-09	0.0592614	4.06924e-08
cg03521696	6	29795595	ENSG00000197914	rs7752448	28301099	G	A	0.0934394	0.450821	0.0754661	2.31761e-09	0.010164	4.0752e-08
cg20761322	15	78423564	ENSG00000260988	rs3784330	78420311	C	T	0.234592	-0.1522	0.0254792	2.32234e-09	0.0369181	4.08305e-08
cg10206969	7	5518392	ENSG00000075618	rs10259681	5518333	T	A	0.480119	0.16787	0.0281025	2.32245e-09	0.220145	4.08322e-08
cg18568843	6	52535550	ENSG00000216775	rs10807450	52544848	T	C	0.219682	-0.901019	0.150846	2.32783e-09	0.395727	4.09224e-08
cg13906823	1	161008824	ENSG00000215845	rs10908821	161008535	G	C	0.130219	-0.478918	0.0801794	2.32819e-09	0.0111306	4.09282e-08
cg21650243	2	239330171	ENSG00000204104	rs7606431	239297788	C	G	0.243539	0.488897	0.0818523	2.33051e-09	0.0582558	4.09647e-08
cg06910100	19	17375091	ENSG00000105393	rs9749201	17372922	A	G	0.220676	-0.797386	0.133503	2.33209e-09	0.0203217	4.09911e-08
cg07185695	1	220959586	ENSG00000186205	rs7526347	220961353	G	A	0.0467197	1.68879	0.282758	2.33555e-09	0.12759	4.10483e-08
cg02173030	10	134041506	ENSG00000151640	rs2818397	134070399	G	A	0.347913	0.555824	0.0930642	2.3368e-09	0.0260964	4.10683e-08
cg13003011	2	20425680	ENSG00000055917	rs9808229	20431545	A	C	0.0328032	-0.535406	0.0896475	2.33857e-09	0.0145598	4.10966e-08
cg03877020	6	31762680	ENSG00000198502	rs3117572	31717692	A	G	0.156064	2.4728	0.414047	2.33986e-09	0.0127044	4.11182e-08
cg02930951	20	48806066	ENSG00000172216	rs1889237	48905978	G	A	0.418489	0.49594	0.0830437	2.34312e-09	0.0290362	4.11718e-08
cg09788843	4	154711081	ENSG00000145423	rs62325148	154727993	G	A	0.238569	0.702674	0.117663	2.34504e-09	0.613138	4.12038e-08
cg05154698	1	26202441	ENSG00000182749	rs190043	26200602	A	G	0.491054	-0.340732	0.0570592	2.35011e-09	0.731851	4.12884e-08
cg06884495	14	104394621	ENSG00000100664	rs35804835	104487962	A	G	0.321074	-0.268209	0.0449177	2.35639e-09	0.0199395	4.13919e-08
cg17283889	5	1573743	ENSG00000164366	rs10434648	289217	C	A	0.111332	0.976712	0.163578	2.35929e-09	0.0487969	4.14382e-08
cg03340760	2	121071458	ENSG00000163083	rs13019313	121073863	G	A	0.385686	0.941668	0.157709	2.35928e-09	0.0426769	4.14382e-08
cg17177699	19	10120594	ENSG00000080573	rs66516040	10118375	A	G	0.195825	1.79108	0.299998	2.36807e-09	0.0544551	4.15834e-08
cg11697111	7	1126903	ENSG00000229043	rs60258879	1113296	C	T	0.245527	2.86272	0.4795	2.36931e-09	0.0121021	4.16042e-08
cg06553312	19	50706723	ENSG00000161643	rs73932237	50488639	T	C	0.0258449	-0.390583	0.0654232	2.37109e-09	0.135367	4.16341e-08
cg03628033	14	105265909	ENSG00000142208	rs11628510	105275365	A	G	0.366799	-1.34085	0.224601	2.37396e-09	0.741588	4.16824e-08
cg03755535	3	49907556	ENSG00000004534	rs9843653	49920571	C	T	0.492048	3.78349	0.633761	2.37398e-09	0.133829	4.16824e-08
cg14631541	9	139306089	ENSG00000148384	rs10870138	139303049	A	C	0.187873	-1.97285	0.330472	2.37558e-09	0.304192	4.17093e-08
cg07707379	16	69458383	ENSG00000103018	rs153053	69446319	A	G	0.158052	-0.480653	0.0805143	2.37563e-09	0.0338744	4.17101e-08
cg19782731	19	11641309	ENSG00000130159	rs142035232	11633687	G	C	0.0397614	0.284772	0.0477025	2.37601e-09	0.541754	4.17158e-08
cg27410136	17	6913946	ENSG00000108839	rs434844	6910988	G	C	0.383698	0.535394	0.0896868	2.37844e-09	0.0107057	4.17546e-08
cg21215899	5	121414425	ENSG00000113083	rs840462	121418646	A	C	0.420477	-0.091327	0.015299	2.38e-09	0.581542	4.17801e-08
cg19924334	20	62197682	ENSG00000101210	rs406488	62201430	T	A	0.388668	-0.282765	0.047371	2.38468e-09	0.0406849	4.18585e-08
cg13610072	4	89619085	ENSG00000248019	rs112558843	89672210	G	T	0.0626243	1.0175	0.170466	2.38797e-09	0.122995	4.19135e-08
cg14225168	9	139403827	ENSG00000160360	rs3124599	139403770	A	G	0.0864811	-0.257632	0.0431636	2.39099e-09	0.0110557	4.19632e-08
cg05490693	6	133135828	ENSG00000093134	rs9375921	133148743	G	A	0.301193	1.37626	0.230581	2.39231e-09	0.0693093	4.1985e-08
cg02153397	4	865080	ENSG00000145214	rs28583667	841209	T	G	0.0447316	1.00226	0.167924	2.39423e-09	0.0305684	4.20165e-08
cg24257490	11	62103612	ENSG00000254454	rs2513076	62103711	A	G	0.117296	-1.49362	0.250256	2.39638e-09	0.0344144	4.20518e-08
cg06640241	16	89574553	ENSG00000261118	rs11640186	89602006	C	G	0.5	0.201753	0.0338043	2.39808e-09	0.270119	4.20795e-08
cg01249550	3	194353869	ENSG00000145014	rs9258	194361556	T	A	0.513916	-0.792698	0.132819	2.39826e-09	0.141541	4.20824e-08
cg00447208	17	76126301	ENSG00000167895	rs412611	76132259	T	C	0.0616302	1.34549	0.225449	2.40131e-09	0.990528	4.21331e-08
cg02281680	15	31175500	ENSG00000198690	rs12439909	31157666	G	A	0.439364	3.33588	0.558986	2.40576e-09	0.0205181	4.22063e-08
cg04578397	16	56650508	ENSG00000087250	rs9924670	56646257	G	T	0.430418	0.42775	0.0716785	2.4075e-09	0.077142	4.22357e-08
cg11909912	17	43974919	ENSG00000204650	rs62062280	44093993	T	C	0.240557	3.90567	0.654485	2.4086e-09	0.0994596	4.22527e-08
cg05770091	7	100875312	ENSG00000214253	rs10270498	100897643	G	T	0.0616302	2.12029	0.355307	2.40927e-09	0.628468	4.22638e-08
cg00619207	1	111743368	ENSG00000156171	rs10857859	111733724	C	G	0.34493	-2.30272	0.385911	2.41722e-09	0.1075	4.2394e-08
cg09228878	5	78532076	ENSG00000152409	rs4704552	78580368	G	A	0.338966	1.63829	0.274566	2.41902e-09	0.418117	4.24242e-08
cg06686679	19	47139761	ENSG00000167414	rs9304662	47121745	G	A	0.39165	1.56584	0.262429	2.42064e-09	0.336619	4.24519e-08
cg23621689	6	31691685	ENSG00000224389	rs3115672	31727897	T	C	0.0745527	-4.11197	0.689151	2.42079e-09	0.0107548	4.2454e-08
cg23359895	10	1095482	ENSG00000047056	rs11819178	1098417	G	A	0.0705765	0.274929	0.0460773	2.42129e-09	0.0322738	4.24623e-08
cg26071806	7	100318239	ENSG00000146828	rs221790	100278282	G	C	0.409543	-0.36106	0.0605128	2.42134e-09	0.122589	4.24627e-08
cg02254800	17	78924086	ENSG00000176108	rs78794443	78930396	C	T	0.0208748	0.305893	0.0512674	2.42222e-09	0.109572	4.24762e-08
cg20442322	2	84743743	ENSG00000115423	rs7561462	84686757	G	A	0.394632	-1.11511	0.186893	2.42263e-09	0.13276	4.24828e-08
cg20381060	22	19318659	ENSG00000242259	rs5748119	19300987	G	A	0.027833	0.662955	0.111111	2.42271e-09	0.0571449	4.24841e-08
cg24131343	2	128402415	ENSG00000115718	rs12052293	128376175	C	T	0.200795	-0.360396	0.0604025	2.42285e-09	0.016061	4.2486e-08
cg00658652	16	71500215	ENSG00000167377	rs2288488	71509634	C	G	0.296223	0.98596	0.165248	2.42332e-09	0.528355	4.24933e-08
cg20826610	1	26235868	ENSG00000117632	rs807056	26235816	C	T	0.439364	0.474025	0.0794484	2.4246e-09	0.264008	4.25144e-08
cg22250781	16	615887	ENSG00000103202	rs1810458	695287	C	T	0.456262	0.259305	0.0434606	2.42485e-09	0.0119786	4.25181e-08
cg14154819	8	1792023	ENSG00000104728	rs6989094	1792277	T	C	0.323062	1.54255	0.258539	2.42504e-09	0.142589	4.25212e-08
cg22633049	21	46681294	ENSG00000197381	rs34211339	46662622	T	C	0.258449	-0.515513	0.0864042	2.42702e-09	0.0149287	4.25524e-08
cg07459121	5	1092793	ENSG00000263834	rs4975592	1097446	A	G	0.420477	1.77455	0.297434	2.42852e-09	0.0341574	4.25763e-08
cg00830029	12	2943902	ENSG00000206044	rs2907508	2931169	G	A	0.16998	0.556053	0.0932009	2.42875e-09	0.149676	4.25799e-08
cg05844390	8	22090700	ENSG00000254064	rs3888282	22090263	G	T	0.351889	-1.24863	0.209285	2.42882e-09	0.0910216	4.25808e-08
cg24411302	14	74893183	ENSG00000259005	rs11621693	74939334	A	G	0.192843	2.5277	0.423683	2.43123e-09	0.689461	4.26202e-08
cg07475954	19	52222198	ENSG00000105509	rs8113161	52222212	G	A	0.349901	0.181191	0.0303706	2.43155e-09	0.220486	4.26253e-08
cg11835197	1	36038514	ENSG00000239636	rs6703605	36018062	T	C	0.0477137	0.855317	0.143379	2.43978e-09	0.104792	4.27628e-08
cg20255667	3	128723007	ENSG00000114656	rs56188375	128697408	G	C	0.271372	-0.106161	0.0177961	2.44023e-09	0.29423	4.27694e-08
cg27202622	19	58478689	ENSG00000176593	rs257670	58473484	C	A	0.473161	1.36961	0.229593	2.4404e-09	0.0781503	4.27717e-08
cg00753676	4	38662991	ENSG00000109787	rs1466414	38664324	G	A	0.26839	-0.122814	0.0205878	2.4408e-09	0.0134046	4.27785e-08
cg17379325	17	7555411	ENSG00000129226	rs1050541	7560835	T	G	0.474155	0.310754	0.0520946	2.44358e-09	0.0103481	4.28225e-08
cg02145679	5	53605658	ENSG00000185305	rs3111637	53655624	C	G	0.153082	-0.73479	0.123181	2.44427e-09	0.999459	4.28336e-08
cg05661838	8	57026568	ENSG00000008988	rs735827	56995320	G	A	0.0318091	-0.09358	0.0156879	2.44469e-09	0.0321872	4.28398e-08
cg24910161	17	38119198	ENSG00000073584	rs55739615	38119638	C	T	0.452286	-0.0738883	0.0123868	2.44477e-09	0.184831	4.28409e-08
cg09043403	6	161648811	ENSG00000026652	rs12524665	161616293	T	C	0.111332	-0.548939	0.0920327	2.45215e-09	0.092259	4.2962e-08
cg19997245	15	85200399	ENSG00000176700	rs11632395	85145793	A	C	0.289264	-0.998708	0.167439	2.45236e-09	0.104466	4.2965e-08
cg21208682	8	141608434	ENSG00000104472	rs62529976	141608786	C	T	0.119284	-0.234775	0.0393629	2.45571e-09	0.0286852	4.30209e-08
cg27305939	1	2285115	ENSG00000162585	rs2840540	2292688	G	C	0.163022	0.340188	0.0570366	2.45574e-09	0.180651	4.30214e-08
cg27000690	6	34437227	ENSG00000124562	rs6914721	34438564	G	A	0.197813	0.337571	0.0565982	2.45623e-09	0.026941	4.30289e-08
cg23687098	2	132152878	ENSG00000152117	rs2872379	132188368	A	G	0.265408	-3.45868	0.579895	2.45646e-09	0.0451861	4.30327e-08
cg08998192	6	32805570	ENSG00000244731	rs2071544	32806121	C	T	0.482107	-0.595382	0.099825	2.45749e-09	0.059118	4.30503e-08
cg00706282	2	160471856	ENSG00000241399	rs62173021	160570567	A	G	0.0666004	0.989577	0.165926	2.46172e-09	0.110938	4.31194e-08
cg15617545	11	57365018	ENSG00000149131	rs10750866	57404779	G	A	0.269384	-1.24147	0.20817	2.46533e-09	0.576811	4.31797e-08
cg14161412	1	76095838	ENSG00000137968	rs1249822	75858018	C	T	0.539761	1.89918	0.318462	2.46739e-09	0.0201907	4.32123e-08
cg04095257	7	1062669	ENSG00000178381	rs1881127	1063104	C	T	0.329026	1.86	0.311896	2.46846e-09	0.0126535	4.32292e-08
cg10634950	1	165566041	ENSG00000143198	rs11806754	165569064	T	C	0.0685885	2.01583	0.338031	2.46974e-09	0.108845	4.32508e-08
cg04465154	8	9045558	ENSG00000248538	rs116927441	9063087	A	G	0.0178926	-0.530367	0.0889364	2.46982e-09	0.0742675	4.32519e-08
cg15745530	7	130582288	ENSG00000158525	rs157931	130582724	T	C	0.32505	-0.155721	0.026113	2.47123e-09	0.0477619	4.32756e-08
cg16777839	9	139743802	ENSG00000054148	rs7025238	139760431	G	A	0.249503	-1.37658	0.230847	2.47421e-09	0.821115	4.33261e-08
cg19254047	2	102315097	ENSG00000212283	rs12615778	102436738	G	A	0.285288	0.130269	0.0218463	2.47703e-09	0.0318511	4.33718e-08
cg12892303	17	42733592	ENSG00000159314	rs4078085	42685599	C	A	0.32505	-0.127386	0.021363	2.47773e-09	0.139471	4.33837e-08
cg10853416	11	60145275	ENSG00000166928	rs7952244	60132164	G	A	0.340954	-2.87769	0.482608	2.47964e-09	0.0399443	4.3416e-08
cg02601318	6	30882384	ENSG00000206337	rs2596495	31323416	C	G	0.0954274	-0.548753	0.0920347	2.48483e-09	0.010093	4.35023e-08
cg04130433	8	143805450	ENSG00000197353	rs1048831	143781858	A	G	0.468191	1.38291	0.23194	2.48647e-09	0.019371	4.35301e-08
cg20397902	16	88624807	ENSG00000158545	rs9921832	88659278	T	A	0.082505	-0.236907	0.0397343	2.48741e-09	0.468823	4.35454e-08
cg26567688	5	74762295	ENSG00000113161	rs73120833	74814772	C	T	0.239563	-0.389627	0.0653495	2.48866e-09	0.309286	4.35664e-08
cg02410245	12	6649349	ENSG00000139193	rs6489721	6643316	C	T	0.220676	-0.27075	0.0454133	2.49302e-09	0.0402956	4.36385e-08
cg19051105	6	42928407	ENSG00000124587	rs6458312	42904274	G	T	0.44831	-4.33565	0.727238	2.49473e-09	0.0740826	4.36671e-08
cg00004105	10	100022608	ENSG00000138131	rs10736126	100025924	G	A	0.450298	-0.14643	0.0245615	2.49536e-09	0.48072	4.36772e-08
cg03034198	11	57791564	ENSG00000134809	rs1530607	57914390	A	G	0.159046	0.806219	0.135233	2.49645e-09	0.0620994	4.36953e-08
cg02859934	16	5083072	ENSG00000103174	rs8057902	5082629	A	G	0.106362	1.14291	0.191709	2.49654e-09	0.113365	4.36965e-08
cg01151584	11	64627528	ENSG00000110047	rs75977085	64676450	C	G	0.0467197	-0.666816	0.111854	2.49955e-09	0.385622	4.37458e-08
cg21938894	11	66060589	ENSG00000172543	rs801733	65934549	C	A	0.357853	-0.805558	0.135135	2.50478e-09	0.0157431	4.3832e-08
cg02627403	17	73823769	ENSG00000266980	rs7210574	73824121	C	T	0.33996	0.199008	0.0333845	2.50571e-09	0.404943	4.38475e-08
cg16061354	17	1528465	ENSG00000167703	rs9909877	1518030	A	G	0.184891	-0.363621	0.0610002	2.50721e-09	0.604548	4.38718e-08
cg13135459	10	27541298	ENSG00000232224	rs1328602	27529916	G	A	0.367793	-0.461004	0.0773378	2.50831e-09	0.0182153	4.389e-08
cg19976404	17	44250487	ENSG00000266918	rs8079695	44161441	T	C	0.192843	-1.63436	0.274181	2.509e-09	0.0462397	4.3902e-08
cg05987823	12	54428592	ENSG00000198353	rs56242321	54523901	G	C	0.272366	0.48228	0.0809097	2.51133e-09	0.0993859	4.39394e-08
cg19039313	2	136634366	ENSG00000115866	rs12472293	136648077	C	T	0.228628	-2.06483	0.346431	2.51801e-09	0.271085	4.40487e-08
cg01423695	7	151504844	ENSG00000242048	rs1881634	151510571	C	T	0.17495	-0.598816	0.100473	2.52308e-09	0.237118	4.41325e-08
cg19285532	19	49402053	ENSG00000087076	rs4801779	49406651	G	T	0.270378	-0.941346	0.157947	2.52408e-09	0.157872	4.41486e-08
cg09883678	12	122261162	ENSG00000158104	rs35892692	122317659	A	C	0.397614	-2.61202	0.438274	2.52558e-09	0.0113187	4.41731e-08
cg23841608	2	131676293	ENSG00000115762	rs138385170	131711195	G	C	0.254473	-0.187052	0.0313859	2.52623e-09	0.0279865	4.41836e-08
cg02081001	11	18720931	ENSG00000254966	rs12289715	18716417	A	G	0.380716	-0.220466	0.0369927	2.52697e-09	0.271425	4.41954e-08
cg05045332	6	32012897	ENSG00000250535	rs2523578	31328542	G	A	0.201789	-0.409183	0.0686604	2.52988e-09	0.0657488	4.42421e-08
cg24963024	17	80120797	ENSG00000141526	rs9911572	80156682	T	C	0.483101	1.06256	0.178297	2.53e-09	0.0362517	4.42441e-08
cg15719903	12	6570167	ENSG00000139190	rs12311033	6594853	G	A	0.309145	3.11347	0.52245	2.53224e-09	0.302189	4.42822e-08
cg06100570	7	2078988	ENSG00000122687	rs56226325	2078981	T	C	0.172962	0.144277	0.0242102	2.53236e-09	0.0309519	4.4284e-08
cg04891761	1	1001973	ENSG00000217801	rs4970401	1001177	G	C	0.257455	3.86588	0.648725	2.53481e-09	0.226206	4.43248e-08
cg17717124	14	96180847	ENSG00000100721	rs2296311	96178173	A	G	0.166998	-0.956063	0.160459	2.54877e-09	0.313361	4.45555e-08
cg26546229	16	89385611	ENSG00000261172	rs111460975	89434541	G	A	0.0984095	0.453359	0.0760888	2.54905e-09	0.0171716	4.45601e-08
cg22792367	5	96267912	ENSG00000153113	rs9127	96372165	A	G	0.543738	0.713045	0.119675	2.55042e-09	0.0157215	4.45828e-08
cg17297475	11	644218	ENSG00000099849	rs11246252	667094	T	G	0.083499	0.181398	0.0304455	2.55172e-09	0.0100788	4.46041e-08
cg27504738	12	66564266	ENSG00000155957	rs1921082	66573061	T	C	0.100398	-1.38003	0.231624	2.55243e-09	0.610746	4.46156e-08
cg00210271	12	54088934	ENSG00000167768	rs11170632	54047935	C	T	0.485089	0.307167	0.0515553	2.55324e-09	0.0502653	4.46294e-08
cg09577324	11	6890860	ENSG00000166394	rs1491823	6948139	G	T	0.318091	0.0888483	0.0149125	2.55385e-09	0.345024	4.46395e-08
cg03533141	1	45243518	ENSG00000162415	rs4542248	45248922	G	C	0.352883	-0.51097	0.0857626	2.5542e-09	0.0124188	4.46451e-08
cg24450303	8	143694010	ENSG00000198576	rs28400431	143698404	A	C	0.473161	-0.647253	0.108637	2.55428e-09	0.0205744	4.4646e-08
cg08807101	21	30365312	ENSG00000176054	rs2245734	30359965	T	C	0.412525	0.263335	0.0441995	2.55549e-09	0.0283938	4.46651e-08
cg10404009	19	49223845	ENSG00000105538	rs838144	49250239	T	C	0.539761	-0.321435	0.0539515	2.55563e-09	0.0872552	4.4667e-08
cg09001591	2	29236577	ENSG00000163811	rs895588	29236919	G	A	0.493042	0.22052	0.0370137	2.55664e-09	0.0651259	4.46824e-08
cg23186098	6	32056119	ENSG00000168477	rs17421624	32066177	C	T	0.33002	1.92465	0.323049	2.55694e-09	0.434203	4.46871e-08
cg12645742	15	66994830	ENSG00000137834	rs7497064	66990159	C	T	0.248509	0.409792	0.068784	2.55864e-09	0.875772	4.47148e-08
cg12282552	11	65321806	ENSG00000254614	rs2236684	65338944	G	T	0.0447316	0.654748	0.109905	2.56273e-09	0.334977	4.47813e-08
cg05546064	6	30685074	ENSG00000235821	rs1632958	29688643	A	G	0.176938	2.58564	0.434024	2.56341e-09	0.0793468	4.47918e-08
cg26785896	12	58013354	ENSG00000166896	rs11172290	58055493	G	A	0.203777	1.28576	0.215827	2.56372e-09	0.31784	4.47965e-08
cg06864083	17	40832319	ENSG00000141698	rs62078424	40880264	C	T	0.501988	-0.510982	0.085774	2.56425e-09	0.0142277	4.48055e-08
cg22717378	19	19299305	ENSG00000181896	rs148503973	19306677	C	G	0.0298211	-0.0887544	0.0148987	2.5664e-09	0.0121921	4.48396e-08
cg22728782	16	88937386	ENSG00000167515	rs74822080	88929272	T	G	0.0795229	0.22662	0.0380419	2.56731e-09	0.0529744	4.4855e-08
cg06824394	7	86846535	ENSG00000182165	rs886787	86850210	C	T	0.116302	-0.652927	0.109608	2.57008e-09	0.0356773	4.48999e-08
cg26554646	8	41386637	ENSG00000029534	rs3808638	41386620	T	G	0.194831	-0.167811	0.0281709	2.57064e-09	0.0163341	4.49081e-08
cg20269537	22	46067074	ENSG00000130638	rs9614762	46095788	A	G	0.0467197	-0.333868	0.0560481	2.57192e-09	0.0807411	4.49276e-08
cg26550787	3	120369337	ENSG00000163430	rs74845308	120242344	T	C	0.0457256	-0.420667	0.0706195	2.57201e-09	0.0229721	4.49289e-08
cg07310677	13	113598558	ENSG00000267868	rs4907472	113598375	C	G	0.238569	-0.365431	0.0613468	2.57213e-09	0.0553045	4.49306e-08
cg14485901	9	139913752	ENSG00000180549	rs7047770	139930945	G	A	0.357853	-2.45909	0.412827	2.57374e-09	0.474051	4.49574e-08
cg03740752	16	89903046	ENSG00000258839	rs35096708	89887249	A	G	0.255467	0.690935	0.115995	2.57519e-09	0.214109	4.49807e-08
cg24766553	11	118842444	ENSG00000254428	rs7112758	118836821	A	G	0.472167	-0.291339	0.0489106	2.5759e-09	0.0200424	4.49928e-08
cg17546623	10	94165278	ENSG00000107864	rs2798249	94155846	A	G	0.317097	-0.320619	0.0538268	2.57696e-09	0.07612	4.50103e-08
cg07561507	19	10628535	ENSG00000076662	rs12984270	10630474	T	C	0.237575	-0.235355	0.0395124	2.5771e-09	0.114499	4.50124e-08
cg23343486	17	75449911	ENSG00000184640	rs8065977	75443367	C	T	0.00994036	-0.272994	0.0458345	2.58376e-09	0.0874394	4.51224e-08
cg24916020	19	33096688	ENSG00000131944	rs444089	33106991	C	G	0.11332	0.441731	0.074166	2.58524e-09	0.0112239	4.51474e-08
cg22015277	11	66494177	ENSG00000173653	rs78505477	66570507	C	T	0.055666	0.24119	0.0404956	2.58549e-09	0.404809	4.5151e-08
cg21784917	7	79084038	ENSG00000234456	rs6950987	79085982	C	T	0.0685885	-2.05403	0.344872	2.58582e-09	0.255749	4.51566e-08
cg04880278	8	11597172	ENSG00000205873	rs35928010	11591876	C	T	0.415507	-0.578387	0.097113	2.58771e-09	0.258728	4.51875e-08
cg02775129	4	119771670	ENSG00000150961	rs1365548	119779351	A	T	0.122266	-0.0677665	0.0113787	2.59163e-09	0.010683	4.52516e-08
cg18226382	19	3964369	ENSG00000167658	rs34381972	3963744	G	C	0.214712	-0.241903	0.0406186	2.59309e-09	0.712949	4.52766e-08
cg26504835	6	31143710	ENSG00000229391	rs986475	31556709	G	A	0.0884692	-0.298095	0.0500542	2.59374e-09	0.0430648	4.52869e-08
cg26168118	14	105751711	ENSG00000184887	rs7154463	105760430	C	T	0.33002	1.05027	0.17636	2.59595e-09	0.384332	4.53225e-08
cg25302603	11	65392829	ENSG00000172977	rs1205259	65392695	T	C	0.336978	0.0931263	0.0156381	2.59945e-09	0.0570232	4.53814e-08
cg11242764	4	3466246	ENSG00000125388	rs2749778	3351705	T	C	0.407555	-0.518489	0.087068	2.60096e-09	0.0254544	4.54065e-08
cg27562431	7	127229267	ENSG00000004059	rs1419428	127230276	C	A	0.412525	-0.232228	0.0390003	2.60837e-09	0.0146182	4.55275e-08
cg00949511	4	99388850	ENSG00000138698	rs10516430	99337881	T	C	0.275348	0.384573	0.0645852	2.60846e-09	0.772916	4.55286e-08
cg25660961	1	17764073	ENSG00000179051	rs77461166	17722875	T	C	0.0387674	-0.641859	0.107794	2.60851e-09	0.0960095	4.5529e-08
cg23931323	11	73372278	ENSG00000175582	rs2444603	73553673	A	G	0.44831	-1.11919	0.187961	2.61052e-09	0.0151232	4.556e-08
cg12257344	6	31701288	ENSG00000204261	rs501942	31840477	T	C	0.0735587	0.327187	0.0549513	2.61465e-09	0.0228227	4.56277e-08
cg14963062	19	6371673	ENSG00000125651	rs61003547	6373687	T	C	0.0725646	0.449331	0.0754685	2.61845e-09	0.0199931	4.56901e-08
cg13251842	22	46508469	ENSG00000197182	rs9615416	46506409	A	G	0.289264	0.654389	0.109915	2.62322e-09	0.0150592	4.57681e-08
cg21723184	19	50195112	ENSG00000126467	rs892149	50194845	A	C	0.0606362	0.228786	0.0384286	2.62409e-09	0.027433	4.57826e-08
cg09132376	7	129931572	ENSG00000128607	rs76416553	129983827	T	C	0.0308151	-0.0636164	0.0106855	2.62468e-09	0.0173386	4.57926e-08
cg25216634	17	202588	ENSG00000183688	rs34021262	670554	C	T	0.0308151	0.43432	0.0729552	2.62894e-09	0.0169764	4.58625e-08
cg10358623	11	65244146	ENSG00000245532	rs7114809	65251444	G	A	0.322068	-0.655328	0.110084	2.63329e-09	0.688006	4.59339e-08
cg01794501	1	161229027	ENSG00000244682	rs2501866	161229684	C	T	0.349901	0.467904	0.0786033	2.63711e-09	0.0429736	4.59971e-08
cg17919331	5	112312406	ENSG00000172795	rs33562	112307856	G	A	0.314115	-0.549748	0.0923533	2.63818e-09	0.583906	4.60148e-08
cg16906765	15	75475038	ENSG00000140497	rs1867152	75239204	T	C	0.0904573	-0.630149	0.105862	2.63951e-09	0.0649049	4.60369e-08
cg24703420	12	111373904	ENSG00000111231	rs886125	111365324	A	G	0.460239	-0.868082	0.145842	2.64553e-09	0.0506179	4.61344e-08
cg01806972	11	66314378	ENSG00000174483	rs477557	66387094	C	T	0.487078	0.44411	0.0746134	2.64654e-09	0.0126176	4.61506e-08
cg26325806	11	790142	ENSG00000184524	rs4963153	791462	A	G	0.455268	-0.109283	0.0183604	2.64671e-09	0.382944	4.61533e-08
cg02252769	6	31838528	ENSG00000204525	rs577272	31837963	G	A	0.423459	-1.75556	0.294957	2.65013e-09	0.0274952	4.62095e-08
cg16481791	17	72436362	ENSG00000167851	rs115700510	72459838	C	T	0.0298211	-1.65913	0.278757	2.6506e-09	0.360836	4.62172e-08
cg18080528	6	32097687	ENSG00000168477	rs55740958	32073700	T	C	0.0795229	-0.929733	0.15621	2.65206e-09	0.0157518	4.62401e-08
cg08906015	19	47157825	ENSG00000197380	rs10416000	47130774	A	G	0.384692	0.22079	0.0370964	2.65227e-09	0.102349	4.62434e-08
cg21160363	7	75892587	ENSG00000127948	rs4728638	75902030	T	C	0.143141	-1.21094	0.20346	2.65297e-09	0.0453608	4.62553e-08
cg13413996	9	136324127	ENSG00000160323	rs28757785	136291621	T	A	0.343936	0.475983	0.0799752	2.65477e-09	0.107966	4.62857e-08
cg23519637	7	1121738	ENSG00000178381	rs4285396	1123738	T	C	0.399602	3.30516	0.555338	2.65497e-09	0.424714	4.62889e-08
cg04626491	6	28584053	ENSG00000250991	rs116268808	28756722	T	C	0.0477137	0.378419	0.0635825	2.65511e-09	0.221855	4.62912e-08
cg12096988	19	57702809	ENSG00000268713	rs117238223	57750917	A	T	0.22664	0.992137	0.166701	2.65561e-09	0.388773	4.6299e-08
cg18312010	1	1118338	ENSG00000160075	rs6603785	1186502	T	A	0.114314	-0.360774	0.0606216	2.66114e-09	0.0460853	4.63902e-08
cg12681402	12	113229989	ENSG00000089169	rs7302673	113214788	G	A	0.153082	-0.260922	0.0438439	2.66261e-09	0.0129886	4.64139e-08
cg24499839	1	231762238	ENSG00000162946	rs3738398	231762340	G	C	0.457256	-1.86162	0.312841	2.67035e-09	0.0403035	4.65401e-08
cg16087826	5	131654574	ENSG00000197375	rs60934439	131639843	G	A	0.0884692	1.6846	0.283094	2.67053e-09	0.331108	4.65427e-08
cg04036306	16	89005054	ENSG00000261226	rs12102677	89016494	C	A	0.349901	-1.18532	0.199193	2.67099e-09	0.196883	4.65499e-08
cg24390590	15	101991512	ENSG00000140479	rs1552952	101994302	G	A	0.304175	-0.135893	0.0228369	2.67138e-09	0.421698	4.65563e-08
cg17250537	8	144953784	ENSG00000214597	rs4977189	144956400	A	C	0.356859	-0.141977	0.0238595	2.67259e-09	0.0951469	4.6576e-08
cg24242051	6	3270566	ENSG00000180822	rs4959229	3264288	A	T	0.10338	-0.893361	0.150138	2.6774e-09	0.631387	4.66552e-08
cg12708802	3	50388878	ENSG00000185909	rs6446201	50210865	A	G	0.112326	-0.384185	0.0645709	2.68436e-09	0.0381073	4.67705e-08
cg22904815	8	135843385	ENSG00000259820	rs35082558	135705951	T	C	0.129225	-1.01007	0.169765	2.68436e-09	0.0212764	4.67705e-08
cg22757101	19	3607136	ENSG00000006638	rs2271875	3626922	T	C	0.367793	-0.439069	0.0737964	2.68584e-09	0.0106784	4.67951e-08
cg19319588	10	46010025	ENSG00000165406	rs17157890	46020652	C	T	0.0636183	-0.593602	0.0997733	2.68952e-09	0.0756493	4.68555e-08
cg13446911	9	96077700	ENSG00000227603	rs10761209	96077465	C	A	0.314115	-1.2544	0.210844	2.69111e-09	0.163089	4.68809e-08
cg10284006	12	53162093	ENSG00000186049	rs2280482	53162182	T	A	0.483101	0.985603	0.165664	2.69126e-09	0.015222	4.68832e-08
cg18122027	5	1835673	ENSG00000171421	rs6555014	1836906	G	T	0.251491	2.32852	0.391396	2.69337e-09	0.0110753	4.69165e-08
cg16422365	14	106041833	ENSG00000184986	rs8021330	106002352	A	C	0.253479	1.45033	0.243786	2.69459e-09	0.906603	4.69358e-08
cg20936529	18	72912760	ENSG00000180011	rs634687	72906960	G	T	0.0685885	-1.08081	0.181674	2.69493e-09	0.0184587	4.69412e-08
cg04577497	12	10766264	ENSG00000060140	rs3463	10769350	G	A	0.224652	0.311571	0.0523736	2.69785e-09	0.0687194	4.6989e-08
cg05534427	19	46001550	ENSG00000125753	rs10402243	45967840	C	T	0.301193	0.788258	0.132504	2.69891e-09	0.0926875	4.70063e-08
cg07746628	6	56236668	ENSG00000151914	rs1543350	56212433	G	A	0.342942	-0.445411	0.0748735	2.7004e-09	0.359536	4.70304e-08
cg19947611	15	40674910	ENSG00000128944	rs78604110	40681854	G	C	0.0984095	-3.31742	0.557676	2.70365e-09	0.032589	4.70825e-08
cg11012153	20	62313737	ENSG00000197457	rs56053617	62306757	T	C	0.512922	-1.3176	0.221495	2.70376e-09	0.0443675	4.7084e-08
cg14395761	17	81018559	ENSG00000167363	rs1143006	81006387	A	G	0.296223	0.180502	0.0303434	2.70397e-09	0.0206144	4.70871e-08
cg09432154	3	151034669	ENSG00000174946	rs8180086	151037880	A	G	0.459245	0.193646	0.0325536	2.70576e-09	0.10518	4.7117e-08
cg03813151	6	149778058	ENSG00000120253	rs12192159	149767105	A	C	0.210736	1.20259	0.202169	2.70669e-09	0.0530378	4.71316e-08
cg18344466	19	57702324	ENSG00000105146	rs75069622	57722442	A	G	0.0795229	0.138335	0.0232557	2.70737e-09	0.292488	4.71429e-08
cg12873919	20	30309627	ENSG00000236559	rs1075698	30387992	C	G	0.233598	0.630239	0.105951	2.70774e-09	0.422187	4.71489e-08
cg23228279	1	7757374	ENSG00000049249	rs3011928	7752828	A	G	0.455268	-0.0864339	0.0145307	2.70817e-09	0.0838602	4.71557e-08
cg11719157	17	1466715	ENSG00000174238	rs113368712	1405382	A	G	0.186879	1.58447	0.266376	2.71013e-09	0.032555	4.71871e-08
cg25174615	18	43684699	ENSG00000152234	rs11661945	43672194	A	T	0.389662	1.2472	0.20968	2.71278e-09	0.0736582	4.72302e-08
cg00827893	13	33162946	ENSG00000133116	rs2032495	33204742	C	T	0.459245	0.203984	0.0342942	2.71331e-09	0.0721787	4.72385e-08
cg25275011	19	1796985	ENSG00000267244	rs17604735	1807018	G	A	0.180915	1.47985	0.248805	2.71725e-09	0.0527895	4.73034e-08
cg01852063	16	1500567	ENSG00000260051	rs12932780	1498951	T	C	0.0884692	2.18946	0.368121	2.7197e-09	0.0501629	4.73428e-08
cg20807111	7	100660595	ENSG00000196411	rs13231099	100663740	A	G	0.22167	-0.598353	0.100611	2.72808e-09	0.46978	4.7476e-08
cg11468993	6	31082939	ENSG00000204261	rs501942	31840477	T	C	0.0735587	0.329941	0.0554789	2.72863e-09	0.0265434	4.74845e-08
cg25920857	3	50190575	ENSG00000114735	rs1005678	50210289	G	C	0.410537	0.214524	0.0360724	2.73044e-09	0.0277839	4.75135e-08
cg22851080	6	32044404	ENSG00000168477	rs2269426	32076499	A	G	0.412525	2.06999	0.348084	2.73418e-09	0.303545	4.75754e-08
cg15536717	4	727031	ENSG00000169026	rs4690189	732899	G	T	0.271372	-1.18796	0.199766	2.73497e-09	0.0344195	4.75877e-08
cg16652392	1	1826227	ENSG00000231050	rs7531583	1706160	A	G	0.263419	2.22383	0.373957	2.73535e-09	0.0274754	4.75941e-08
cg07076836	15	65175729	ENSG00000166839	rs832890	65166309	T	C	0.415507	-3.55185	0.597277	2.7355e-09	0.0459686	4.75964e-08
cg09449905	19	49930572	ENSG00000104894	rs11672370	49915011	G	A	0.258449	0.824519	0.138651	2.7358e-09	0.0284738	4.76014e-08
cg22481632	20	23066944	ENSG00000125810	rs844834	23086504	T	C	0.112326	-2.66502	0.448151	2.73596e-09	0.0213828	4.76039e-08
cg25468879	12	132520668	ENSG00000177169	rs7302504	132481274	T	C	0.083499	0.316006	0.0531397	2.73602e-09	0.302756	4.76047e-08
cg00776405	8	133967862	ENSG00000129295	rs2741225	133956084	A	C	0.399602	2.44119	0.41053	2.74055e-09	0.11821	4.76789e-08
cg08070756	9	90472252	ENSG00000214888	rs9722596	90471994	A	G	0.497018	0.779056	0.131014	2.742e-09	0.0646668	4.77028e-08
cg14289594	17	78882754	ENSG00000141564	rs35071447	78907809	A	C	0.32505	-0.481705	0.0810108	2.74473e-09	0.405525	4.7747e-08
cg01238865	13	113812911	ENSG00000126231	rs3024731	113818708	A	T	0.232604	-0.753387	0.126705	2.74818e-09	0.0678014	4.78022e-08
cg13806461	11	840407	ENSG00000177685	rs6591	840363	C	T	0.469185	1.00235	0.168579	2.74967e-09	0.0161726	4.78261e-08
cg01355753	16	30457524	ENSG00000179918	rs12447919	30471189	A	T	0.38668	0.666441	0.112085	2.74992e-09	0.06503	4.78295e-08
cg27528247	22	51045178	ENSG00000025708	rs131735	51045480	G	A	0.407555	-1.05365	0.177207	2.75008e-09	0.673249	4.78319e-08
cg06626599	1	41284135	ENSG00000179862	rs12065768	41427877	G	A	0.233598	0.899222	0.15124	2.75333e-09	0.0217332	4.78852e-08
cg12895546	11	68202244	ENSG00000110075	rs11606439	68167154	T	C	0.0626243	-0.160768	0.0270396	2.75355e-09	0.0357639	4.78883e-08
cg07073120	17	79994884	ENSG00000169738	rs74512221	79992508	G	C	0.122266	-2.93064	0.492906	2.7537e-09	0.4182	4.78906e-08
cg07178969	11	59323439	ENSG00000254477	rs7108731	59485859	G	C	0.054672	-0.268346	0.0451335	2.75422e-09	0.134795	4.78987e-08
cg12618270	8	8667411	ENSG00000233609	rs10093926	8549020	C	A	0.5	2.38169	0.400587	2.75585e-09	0.0331035	4.79258e-08
cg08864375	6	168107203	ENSG00000130396	rs62427680	168275508	T	C	0.356859	0.651077	0.109509	2.75719e-09	0.149173	4.79465e-08
cg23894117	4	7769958	ENSG00000196526	rs28377405	7859902	A	G	0.536779	2.97573	0.500507	2.75752e-09	0.012969	4.79513e-08
cg01335180	1	161576580	ENSG00000072694	rs57978522	161608160	A	G	0.166004	1.55846	0.262131	2.75859e-09	0.688767	4.79682e-08
cg01749347	7	100230985	ENSG00000106330	rs12532878	100212254	A	G	0.186879	-1.27236	0.214018	2.76222e-09	0.760576	4.80286e-08
cg19272744	1	161049677	ENSG00000158773	rs4233364	161054223	T	A	0.0904573	1.04262	0.175374	2.76251e-09	0.0170985	4.80331e-08
cg24848035	8	101118525	ENSG00000104450	rs2453627	101118744	C	G	0.38171	-1.32083	0.222171	2.76297e-09	0.0391374	4.80407e-08
cg09876992	22	42470868	ENSG00000183172	rs133367	42463366	C	T	0.413519	-3.02077	0.508112	2.76321e-09	0.0190229	4.80445e-08
cg11722179	6	29911011	ENSG00000228078	rs149851804	29622760	A	G	0.054672	2.55452	0.429708	2.76833e-09	0.431926	4.81278e-08
cg09289820	6	30421275	ENSG00000066379	rs149798129	30398503	C	G	0.146123	-0.112258	0.0188835	2.76887e-09	0.0206229	4.81358e-08
cg26398791	1	38455867	ENSG00000163877	rs28477803	38398694	C	T	0.281312	0.333445	0.0560936	2.774e-09	0.0283124	4.82209e-08
cg11480267	20	57463503	ENSG00000124203	rs234630	57483655	C	T	0.304175	-0.259174	0.0435996	2.77451e-09	0.133506	4.82293e-08
cg01142302	3	9988590	ENSG00000254999	rs7633964	9978203	A	G	0.210736	2.60178	0.437686	2.77472e-09	0.0105522	4.82325e-08
cg23694533	17	40806193	ENSG00000141698	rs1542923	40863761	G	A	0.44831	0.630044	0.105993	2.77813e-09	0.103995	4.82875e-08
cg00636372	11	76777822	ENSG00000078124	rs7112631	76546285	T	G	0.173956	0.697685	0.117373	2.77832e-09	0.122597	4.82905e-08
cg01462856	13	108922745	ENSG00000102524	rs111885619	108913795	T	C	0.0198807	-0.876788	0.147504	2.7785e-09	0.856451	4.82934e-08
cg20815778	6	72113416	ENSG00000119900	rs9283841	72116119	C	T	0.172962	-1.139	0.191617	2.7795e-09	0.0218318	4.83102e-08
cg15947176	8	67429795	ENSG00000147576	rs2465990	67381619	C	T	0.501988	-2.7994	0.470971	2.78351e-09	0.0137709	4.8376e-08
cg22630713	7	128577824	ENSG00000064419	rs3807307	128579202	C	T	0.474155	1.76827	0.297497	2.78464e-09	0.155566	4.83943e-08
cg12487901	5	140872334	ENSG00000113108	rs115699706	140885428	A	C	0.0298211	0.355528	0.0598157	2.78606e-09	0.0974426	4.84175e-08
cg17827583	19	2733007	ENSG00000141873	rs2302490	2740229	T	C	0.305169	1.84856	0.31101	2.78611e-09	0.072641	4.84182e-08
cg06388418	16	27237190	ENSG00000259940	rs34109367	27282908	A	G	0.33002	-2.37371	0.399378	2.78979e-09	0.012395	4.84773e-08
cg00702872	6	3524580	ENSG00000137266	rs9392001	3630232	T	C	0.501988	-0.13557	0.0228099	2.78991e-09	0.163876	4.84788e-08
cg06507678	5	114919500	ENSG00000249249	rs746566	114922047	T	C	0.377734	-0.389286	0.0654996	2.79299e-09	0.416427	4.85303e-08
cg01376665	15	40641810	ENSG00000137824	rs62018001	40668575	G	C	0.210736	0.34054	0.0573043	2.80423e-09	0.0128177	4.87149e-08
cg00383220	11	118963880	ENSG00000172273	rs640603	118964330	A	G	0.373757	-1.41714	0.238483	2.80992e-09	0.0536136	4.88059e-08
cg13447539	3	23244125	ENSG00000182247	rs13084250	23286741	A	G	0.0964215	-0.793925	0.133606	2.8108e-09	0.0217723	4.88198e-08
cg01132443	17	74735058	ENSG00000070495	rs8071014	74721259	G	T	0.084493	-0.672074	0.113101	2.81142e-09	0.0836962	4.88301e-08
cg25660036	4	7070649	ENSG00000245562	rs4689586	7067413	A	G	0.238569	-0.326675	0.0549752	2.81169e-09	0.258339	4.88343e-08
cg01156295	5	138211184	ENSG00000044115	rs6862845	138273145	C	A	0.274354	3.77995	0.636125	2.81302e-09	0.770732	4.88561e-08
cg27300028	13	100312810	ENSG00000125246	rs8000435	100310215	C	G	0.10835	-1.58099	0.266065	2.81351e-09	0.0177528	4.88639e-08
cg21930712	19	51761116	ENSG00000268849	rs1878047	51773802	G	A	0.356859	0.839782	0.14133	2.81606e-09	0.0757562	4.89053e-08
cg20516460	6	30002763	ENSG00000230521	rs114832360	29951061	T	C	0.0437376	-0.368045	0.0619431	2.82152e-09	0.0266945	4.89942e-08
cg10632955	6	31606872	ENSG00000224389	rs693906	31835164	C	G	0.11332	3.6388	0.612482	2.8318e-09	0.11491	4.9162e-08
cg03031988	6	31510729	ENSG00000204592	rs2844585	31321360	A	G	0.135189	0.306227	0.051545	2.83362e-09	0.0206934	4.9193e-08
cg13521973	19	38811027	ENSG00000167645	rs34989303	38817876	A	G	0.182903	1.95531	0.329124	2.83396e-09	0.411696	4.91978e-08
cg26904215	21	47823096	ENSG00000160305	rs35147998	47852085	A	G	0.0815109	1.66396	0.280084	2.83424e-09	0.0384055	4.92024e-08
cg25291692	4	1988169	ENSG00000243449	rs1077020	1988193	C	T	0.189861	-0.158524	0.026684	2.83681e-09	0.0248619	4.9244e-08
cg27202913	16	89258862	ENSG00000176715	rs1112462	89270729	G	C	0.374751	-0.134994	0.0227234	2.83773e-09	0.0368323	4.92577e-08
cg15938260	17	80804078	ENSG00000141580	rs28455858	80804086	G	A	0.471173	-0.326139	0.0548994	2.83857e-09	0.0588517	4.92713e-08
cg07719172	12	109889431	ENSG00000174527	rs55816288	109889113	T	C	0.0646123	-0.197629	0.0332681	2.84148e-09	0.10011	4.93178e-08
cg22642777	5	146256943	ENSG00000156475	rs178547	146316878	G	A	0.122266	-0.483298	0.081357	2.84225e-09	0.0685103	4.93295e-08
cg09058991	16	88698872	ENSG00000158545	rs78383019	88666724	A	G	0.0705765	-0.140278	0.0236147	2.84534e-09	0.0137116	4.93795e-08
cg07096763	1	31971752	ENSG00000060688	rs12044533	31975618	A	G	0.319085	-0.102734	0.0172948	2.84693e-09	0.0391006	4.94059e-08
cg07152582	10	73822708	ENSG00000107742	rs1678626	73826335	T	C	0.479125	-0.809271	0.13624	2.84987e-09	0.0554794	4.94547e-08
cg21236386	6	170759189	ENSG00000198719	rs34104184	170761041	A	G	0.162028	-1.34647	0.226679	2.85021e-09	0.0320097	4.94601e-08
cg10124993	14	105478712	ENSG00000170779	rs4359376	105500009	G	C	0.342942	0.865504	0.145713	2.85392e-09	0.178617	4.95214e-08
cg07071491	14	104338182	ENSG00000088808	rs10132641	104338258	A	G	0.338966	-0.174365	0.0293557	2.85504e-09	0.0575184	4.95399e-08
cg00686823	3	127311038	ENSG00000163870	rs782431	127332011	A	G	0.435388	0.732207	0.123278	2.85951e-09	0.0149667	4.9611e-08
cg21101631	5	140874572	ENSG00000131504	rs11748064	140930162	T	C	0.112326	-0.223845	0.0376878	2.85977e-09	0.0191777	4.96152e-08
cg14990643	10	85956936	ENSG00000148600	rs7099098	85950406	T	C	0.346918	0.96053	0.161723	2.86128e-09	0.0151461	4.96408e-08
cg00448814	6	28227482	ENSG00000137185	rs3800326	28264717	T	C	0.0308151	0.434655	0.0731869	2.86811e-09	0.011523	4.97532e-08
cg17297328	1	108743728	ENSG00000260879	rs663045	108743059	G	C	0.450298	-1.57387	0.265013	2.87018e-09	0.0334406	4.97858e-08
cg11981868	6	32185954	ENSG00000204592	rs2249935	31327178	A	G	0.177932	0.275413	0.0463758	2.87238e-09	0.0150441	4.98199e-08
cg00491548	19	3539158	ENSG00000141905	rs2369190	3534268	C	T	0.447316	0.147353	0.0248123	2.87292e-09	0.407918	4.9829e-08
cg18753440	7	63955786	ENSG00000213462	rs62461467	63838722	G	A	0.130219	-1.08996	0.183544	2.878e-09	0.369418	4.99123e-08
cg21710408	18	56534826	ENSG00000074657	rs11664729	56665804	A	G	0.350895	-1.10497	0.186075	2.87974e-09	0.0729275	4.994e-08
cg16692470	16	89184092	ENSG00000259803	rs7186059	89179874	A	G	0.22664	-2.38207	0.401141	2.88088e-09	0.172968	4.99588e-08
cg23414861	6	74064064	ENSG00000080007	rs11753584	74070221	A	G	0.178926	-0.523926	0.0882307	2.88292e-09	0.245502	4.99906e-08
cg04437233	17	73626737	ENSG00000266714	rs820194	73626817	A	G	0.399602	-1.00482	0.169221	2.88674e-09	0.0148433	5.00528e-08
cg08359956	7	150498205	ENSG00000171115	rs17173612	150503360	G	T	0.142147	-0.14084	0.023719	2.88738e-09	0.0656193	5.0063e-08
cg06664930	6	26988289	ENSG00000137338	rs35949109	28025926	C	T	0.0954274	-0.493377	0.0830903	2.88804e-09	0.0401252	5.00731e-08
cg09318731	19	40694183	ENSG00000197019	rs339523	40695503	C	G	0.235586	0.483077	0.081357	2.88972e-09	0.0136554	5.01e-08
cg04617936	2	214353	ENSG00000143727	rs300753	209622	C	T	0.466203	-0.558367	0.094037	2.88982e-09	0.0164489	5.01011e-08
cg04529713	20	61897955	ENSG00000101197	rs6011708	61897715	G	A	0.164016	-0.572625	0.096439	2.89058e-09	0.106013	5.01129e-08
cg00776166	8	613548	ENSG00000180190	rs1530903	614111	C	G	0.469185	0.0869395	0.0146423	2.89302e-09	0.150755	5.0154e-08
cg06891815	6	32165237	ENSG00000250535	rs116667074	32285362	T	C	0.0785288	0.503622	0.08482	2.89338e-09	0.0463038	5.01589e-08
cg27064178	22	50178220	ENSG00000182858	rs9628127	50166092	G	A	0.213718	0.607292	0.102282	2.89531e-09	0.0165103	5.01899e-08
cg03093230	19	32252536	ENSG00000121297	rs4804979	32586420	T	C	0.285288	0.437653	0.073711	2.89539e-09	0.258722	5.01904e-08
cg12187115	19	19932565	ENSG00000081665	rs2335364	19943869	G	A	0.492048	-0.702151	0.118259	2.89587e-09	0.319632	5.01984e-08
cg19193384	17	30244184	ENSG00000178691	rs8073186	30244956	C	T	0.156064	0.0894559	0.015067	2.89948e-09	0.0147336	5.02567e-08
cg01704999	15	65931192	ENSG00000074696	rs12333	65869272	T	C	0.220676	1.0629	0.17903	2.90352e-09	0.152865	5.03218e-08
cg27294168	1	2259878	ENSG00000269896	rs4648828	2274956	A	G	0.33499	1.04552	0.176109	2.90642e-09	0.184209	5.03701e-08
cg05014245	10	82172262	ENSG00000122359	rs7898568	82183531	A	G	0.177932	0.625198	0.105313	2.91054e-09	0.195465	5.04373e-08
cg04365973	16	717556	ENSG00000161999	rs3743912	720960	T	C	0.105368	0.271326	0.0457048	2.91213e-09	0.354333	5.04608e-08
cg22293416	8	109493386	ENSG00000104412	rs7846070	109586273	G	C	0.357853	-0.686045	0.115569	2.91594e-09	0.165184	5.05229e-08
cg23733394	1	839752	ENSG00000188290	rs12752391	1009823	A	G	0.176938	-1.08224	0.182313	2.91796e-09	0.122149	5.05564e-08
cg23093580	1	39491322	ENSG00000168653	rs10888632	39487144	T	G	0.300199	2.7645	0.465726	2.92255e-09	0.387679	5.06297e-08
cg12772457	7	845093	ENSG00000240230	rs55940979	837740	G	T	0.167992	-0.0549012	0.0092492	2.92466e-09	0.233842	5.06644e-08
cg08967456	16	3114948	ENSG00000008517	rs72772545	3127098	T	G	0.0626243	-1.69679	0.285863	2.92625e-09	0.404718	5.06898e-08
cg12345456	8	9911630	ENSG00000136573	rs6980884	11362275	C	A	0.467197	-1.26755	0.213548	2.9264e-09	0.0346059	5.06917e-08
cg05580560	3	108607138	ENSG00000198919	rs12489062	108613700	G	A	0.235586	0.264035	0.0444831	2.9271e-09	0.112622	5.0703e-08
cg25293806	19	55889387	ENSG00000108107	rs141481594	55892039	T	C	0.055666	-0.739786	0.124637	2.92905e-09	0.0599505	5.07342e-08
cg16988262	1	15930761	ENSG00000237938	rs59991988	15950552	A	T	0.269384	-0.23511	0.0396108	2.92943e-09	0.077572	5.07393e-08
cg23639308	1	159899714	ENSG00000085552	rs6658042	159909242	G	A	0.402584	-0.198397	0.033426	2.93111e-09	0.573403	5.07666e-08
cg14999934	19	4362037	ENSG00000008382	rs2041774	4355203	G	A	0.455268	1.26823	0.213672	2.9316e-09	0.117898	5.07743e-08
cg14166756	15	90894880	ENSG00000228998	rs2589971	90895359	C	G	0.100398	0.155205	0.0261491	2.93184e-09	0.0426458	5.07779e-08
cg26229895	6	30301504	ENSG00000196230	rs114734130	30240572	C	T	0.0447316	0.599889	0.101072	2.93339e-09	0.324269	5.08033e-08
cg25583983	6	31371820	ENSG00000228078	rs114093618	30765302	T	C	0.0159046	0.686967	0.115747	2.93742e-09	0.199752	5.08686e-08
cg10788213	22	45719176	ENSG00000100373	rs9615106	45713558	T	C	0.135189	-1.01267	0.170626	2.93823e-09	0.0542876	5.08817e-08
cg20548231	22	31318373	ENSG00000235989	rs4820926	31414089	G	A	0.315109	-1.89794	0.31979	2.93945e-09	0.0274701	5.09019e-08
cg19134644	6	32063126	ENSG00000204315	rs13199524	32066765	T	C	0.0974155	0.346965	0.0584636	2.94345e-09	0.0426808	5.09681e-08
cg26870460	11	6947759	ENSG00000166394	rs1491823	6948139	G	T	0.318091	-0.0924327	0.0155751	2.94509e-09	0.056315	5.09945e-08
cg00583861	1	32014363	ENSG00000060688	rs10914405	31947685	T	C	0.324056	0.123876	0.0208735	2.94556e-09	0.0720187	5.10023e-08
cg13341668	3	50359909	ENSG00000185909	rs2526392	50191191	T	C	0.115308	0.396454	0.0668042	2.94623e-09	0.206382	5.1013e-08
cg15878568	6	30923865	ENSG00000230795	rs885946	29696657	C	T	0.186879	-3.67658	0.619547	2.95089e-09	0.123133	5.10905e-08
cg18518183	2	172544446	ENSG00000228389	rs312921	172567225	C	T	0.272366	3.28357	0.553322	2.95129e-09	0.128724	5.10969e-08
cg03176423	6	29698518	ENSG00000204580	rs1611430	29893461	G	A	0.171968	0.352252	0.0593589	2.95153e-09	0.105687	5.11007e-08
cg21503834	7	2185772	ENSG00000002822	rs6972374	2003043	T	C	0.349901	1.23553	0.208204	2.95183e-09	0.0189167	5.11045e-08
cg26780705	17	73893424	ENSG00000267801	rs55823223	73890363	A	G	0.154076	-3.04113	0.512472	2.95208e-09	0.081778	5.11081e-08
cg10053879	16	571091	ENSG00000129925	rs2179768	540500	A	G	0.552684	-1.56805	0.26424	2.95354e-09	0.177242	5.11312e-08
cg26094651	2	1802045	ENSG00000115705	rs4853831	1813664	T	C	0.479125	-0.0458503	0.00772663	2.95521e-09	0.0278075	5.11572e-08
cg25633383	6	31860763	ENSG00000204387	rs115699278	31860832	T	C	0.0139165	-0.261148	0.0440088	2.95661e-09	0.104678	5.11806e-08
cg20416769	1	209824825	ENSG00000196878	rs3753522	209824899	A	G	0.26839	-0.0702098	0.011832	2.95881e-09	0.285243	5.12157e-08
cg14676529	5	140235607	ENSG00000213523	rs112910602	140266942	T	A	0.0765408	0.595166	0.100301	2.96012e-09	0.316242	5.12373e-08
cg12641275	8	11411487	ENSG00000079459	rs1908814	11755055	C	A	0.474155	-1.3971	0.235454	2.96322e-09	0.216871	5.12877e-08
cg10679156	6	27228101	ENSG00000158406	rs3734577	27223242	T	C	0.0447316	-0.166772	0.0281073	2.96698e-09	0.0722971	5.13483e-08
cg09397087	11	6273537	ENSG00000132259	rs11040816	6273464	G	A	0.488072	-0.185071	0.0311917	2.96831e-09	0.0579829	5.13695e-08
cg14844130	22	22598937	ENSG00000234630	rs5750798	22597291	G	C	0.403579	1.46265	0.246514	2.96838e-09	0.0563491	5.13704e-08
cg08182193	14	105942243	ENSG00000211946	rs4983413	105930406	A	G	0.236581	-0.270477	0.0455862	2.96894e-09	0.116561	5.13794e-08
cg10825234	4	1041061	ENSG00000185619	rs13106356	1087901	G	A	0.485089	0.150034	0.0252869	2.96962e-09	0.139407	5.13902e-08
cg08543327	5	1108651	ENSG00000113504	rs4565255	1109568	T	C	0.420477	2.92394	0.492809	2.97045e-09	0.208806	5.14036e-08
cg06320936	6	31803094	ENSG00000204428	rs2075799	31778529	T	C	0.0874752	-1.02172	0.172207	2.97239e-09	0.0795793	5.14351e-08
cg00202829	15	74609868	ENSG00000103653	rs72625791	74682873	A	G	0.115308	-0.393149	0.0662647	2.9742e-09	0.0179773	5.14647e-08
cg08489551	1	6531260	ENSG00000171680	rs2986738	6547670	C	G	0.12326	0.487718	0.0822079	2.97934e-09	0.25366	5.15473e-08
cg00152047	1	166893354	ENSG00000225171	rs989928	166868067	T	C	0.157058	1.25111	0.210895	2.98584e-09	0.0468063	5.16514e-08
cg11055493	10	94451351	ENSG00000152804	rs7918084	94429467	C	T	0.460239	1.03778	0.174938	2.9872e-09	0.0238519	5.16733e-08
cg20125178	18	33763362	ENSG00000141424	rs4267398	33767749	A	G	0.354871	-0.190832	0.0321693	2.99059e-09	0.417943	5.17273e-08
cg16975587	3	46506206	ENSG00000163827	rs743659	46489015	G	A	0.335984	0.275489	0.0464403	2.99071e-09	0.0429361	5.17291e-08
cg01400884	6	28583971	ENSG00000250991	rs116268808	28756722	T	C	0.0477137	0.385349	0.0649603	2.99142e-09	0.264508	5.17401e-08
cg04760493	4	128981486	ENSG00000164074	rs17012836	128903141	G	A	0.0198807	0.453586	0.0764657	2.99479e-09	0.955851	5.17962e-08
cg05139187	2	24443636	ENSG00000173960	rs114054940	24198868	G	A	0.0149105	-0.33091	0.0557851	2.99481e-09	0.0113294	5.17963e-08
cg09925874	16	31091428	ENSG00000140678	rs7294	31102321	T	C	0.365805	-1.76982	0.298358	2.99501e-09	0.329848	5.17994e-08
cg14453935	18	77398086	ENSG00000060069	rs8088061	77389498	C	T	0.424453	-0.568468	0.095833	2.99523e-09	0.0864438	5.18027e-08
cg03651715	6	151645054	ENSG00000181472	rs2297778	151645078	G	A	0.2167	-0.124788	0.021037	2.99602e-09	0.0292353	5.18148e-08
cg05291874	2	169204620	ENSG00000172292	rs2724144	169243941	T	C	0.385686	-0.608176	0.102529	2.9969e-09	0.0452544	5.18286e-08
cg15463404	19	57946540	ENSG00000268379	rs10084129	57940347	C	T	0.298211	-0.209254	0.0352776	2.9991e-09	0.0265767	5.18648e-08
cg10632507	12	132317390	ENSG00000256576	rs12816364	132301004	T	C	0.492048	0.61285	0.103319	2.99936e-09	0.0114524	5.1869e-08
cg13853953	2	242557512	ENSG00000180902	rs12617994	242520956	T	C	0.28827	0.166838	0.0281269	2.99995e-09	0.0117952	5.18783e-08
cg18103150	11	6518907	ENSG00000179532	rs4758421	6510395	G	A	0.354871	-1.10817	0.186829	3.00208e-09	0.150599	5.19119e-08
cg02837194	11	542226	ENSG00000070047	rs10902177	591083	G	A	0.114314	-0.257343	0.0433864	3.00318e-09	0.020812	5.19298e-08
cg04872689	2	68592375	ENSG00000115956	rs7579928	68602975	C	G	0.389662	-1.85155	0.312165	3.00502e-09	0.0958588	5.19602e-08
cg14159342	1	3624292	ENSG00000158109	rs1122723	3594105	G	A	0.416501	0.250996	0.0423173	3.00588e-09	0.268036	5.19739e-08
cg02671204	16	84076834	ENSG00000103168	rs12927808	84078089	G	A	0.435388	1.04516	0.176236	3.02142e-09	0.0454547	5.22276e-08
cg20600379	6	32909282	ENSG00000179344	rs20547	32826233	G	A	0.0337972	0.312042	0.052618	3.02309e-09	0.133939	5.22552e-08
cg08318505	11	133903913	ENSG00000254648	rs12361880	133902912	T	C	0.289264	-1.00225	0.169006	3.02471e-09	0.0774267	5.22818e-08
cg16444001	17	81028087	ENSG00000175711	rs72854237	81042773	T	C	0.0636183	-0.771517	0.130103	3.02885e-09	0.0276074	5.23492e-08
cg08457169	2	242805904	ENSG00000188011	rs12987998	242917734	A	G	0.398608	0.343238	0.0578824	3.0307e-09	0.465642	5.238e-08
cg14597739	6	31539998	ENSG00000198563	rs1041981	31540784	A	C	0.306163	1.59033	0.268192	3.03276e-09	0.0100228	5.24129e-08
cg03209642	15	91427605	ENSG00000182511	rs2521501	91437388	T	A	0.319085	-1.92509	0.324647	3.03351e-09	0.881868	5.24253e-08
cg18878351	1	10709343	ENSG00000130940	rs284298	10710255	A	G	0.182903	0.437973	0.0738615	3.0357e-09	0.137389	5.24613e-08
cg01143454	20	2795601	ENSG00000132670	rs215561	2797015	G	A	0.459245	-0.516836	0.0871613	3.0358e-09	0.017539	5.24624e-08
cg07015412	15	78025260	ENSG00000140382	rs35722051	78026945	C	T	0.0864811	-0.0532685	0.00898348	3.03657e-09	0.010476	5.24751e-08
cg24116513	7	150413164	ENSG00000002933	rs6464093	150414238	A	G	0.319085	1.75911	0.296668	3.03775e-09	0.0740147	5.24946e-08
cg12424694	21	46351920	ENSG00000183255	rs9980281	46391635	T	C	0.194831	0.253388	0.0427332	3.03812e-09	0.0327	5.24996e-08
cg06934971	6	30700632	ENSG00000137337	rs143676895	30694505	T	G	0.0387674	-0.395006	0.0666171	3.03875e-09	0.115999	5.25096e-08
cg03267954	11	67765141	ENSG00000006534	rs7932	67758895	C	G	0.227634	-0.602894	0.101677	3.03893e-09	0.0699585	5.2512e-08
cg02667577	7	5270567	ENSG00000164638	rs11761408	5268516	C	A	0.229622	-0.313551	0.0528803	3.03971e-09	0.0627698	5.25243e-08
cg23754918	7	2653733	ENSG00000136295	rs73033686	2635085	G	C	0.170974	0.223627	0.0377156	3.042e-09	0.0307973	5.25612e-08
cg18626035	4	103998293	ENSG00000164038	rs77956767	103984111	G	A	0.0974155	-0.162602	0.0274242	3.04505e-09	0.0193259	5.26112e-08
cg07926758	7	192015	ENSG00000177706	rs7803082	176270	C	T	0.0685885	-0.808996	0.136448	3.048e-09	0.060143	5.26603e-08
cg13192938	14	105739124	ENSG00000184887	rs7146643	105757392	C	T	0.322068	1.00716	0.169871	3.04864e-09	0.268966	5.26706e-08
cg03949978	8	145747140	ENSG00000213563	rs12216824	145915324	A	G	0.357853	-0.22241	0.0375133	3.05107e-09	0.0235123	5.27109e-08
cg10637955	2	201675829	ENSG00000082153	rs11688852	201683986	G	T	0.447316	-0.262544	0.0442843	3.05551e-09	0.137682	5.27838e-08
cg23203730	7	1950707	ENSG00000002822	rs34008721	1959975	C	T	0.379722	1.13929	0.192168	3.05567e-09	0.0223866	5.27862e-08
cg03782778	6	33255425	ENSG00000231500	rs2282850	33267103	T	C	0.186879	-0.34222	0.0577249	3.05777e-09	0.019958	5.28198e-08
cg07947266	16	88880326	ENSG00000198931	rs1834065	88871908	G	A	0.05666	0.557897	0.0941059	3.05905e-09	0.0325908	5.2841e-08
cg13453520	4	48485306	ENSG00000109180	rs6853588	48781518	G	C	0.521869	-0.995195	0.167873	3.06155e-09	0.145671	5.288e-08
cg01754178	7	157507610	ENSG00000155093	rs6459805	157510294	C	T	0.432406	0.313492	0.0528817	3.06325e-09	0.0118414	5.2907e-08
cg15580304	20	62550734	ENSG00000125534	rs2427546	62547032	C	T	0.222664	0.0937105	0.015808	3.06551e-09	0.0220919	5.2943e-08
cg24677093	10	77166172	ENSG00000237149	rs6480781	77140707	G	T	0.387674	0.390475	0.0658713	3.06928e-09	0.0144907	5.30045e-08
cg00603428	6	122721289	ENSG00000111897	rs71571155	122839795	A	G	0.0318091	-0.455851	0.076901	3.07083e-09	0.250748	5.30296e-08
cg24181662	17	74074118	ENSG00000182473	rs2598450	74081618	C	T	0.394632	0.748659	0.126299	3.0722e-09	0.0771771	5.30513e-08
cg22799850	7	102714871	ENSG00000170629	rs12537821	102624395	C	T	0.0884692	-0.282931	0.0477309	3.07327e-09	0.666826	5.30687e-08
cg24984312	11	116707209	ENSG00000149577	rs12718463	116706343	C	T	0.0218688	-1.68565	0.284383	3.07781e-09	0.0403038	5.31413e-08
cg06533798	11	59323070	ENSG00000254477	rs492652	59495243	C	T	0.0636183	-0.402854	0.0679655	3.07889e-09	0.23207	5.31588e-08
cg07002622	6	118822466	ENSG00000111860	rs11963765	119097213	G	A	0.107356	0.594443	0.100289	3.07906e-09	0.324014	5.31611e-08
cg22931309	12	123718298	ENSG00000150967	rs1727295	123616861	G	A	0.299205	1.3793	0.232707	3.08145e-09	0.116545	5.31972e-08
cg18652683	7	36764140	ENSG00000136250	rs10251228	36747111	A	G	0.437376	-2.99035	0.504517	3.08216e-09	0.396877	5.32074e-08
cg05032934	6	31789161	ENSG00000204338	rs78593564	31906828	A	G	0.0159046	0.27823	0.0469418	3.08286e-09	0.203845	5.3218e-08
cg21132686	20	22795774	ENSG00000125810	rs6048357	22781156	A	G	0.110338	-0.208275	0.03514	3.08497e-09	0.018926	5.32518e-08
cg00436476	6	26240505	ENSG00000168274	rs3734533	26240624	G	A	0.186879	1.22495	0.206674	3.08582e-09	0.0876467	5.32649e-08
cg25543459	6	137304411	ENSG00000182747	rs947733	137304427	C	T	0.469185	-0.340514	0.0574544	3.09098e-09	0.0357737	5.33485e-08
cg06864079	14	23352029	ENSG00000092036	rs1142013	23350028	G	C	0.151093	-2.8364	0.478582	3.09119e-09	0.0339824	5.33516e-08
cg09401099	3	156534380	ENSG00000240875	rs9851913	156600954	C	A	0.180915	-2.54497	0.429416	3.09306e-09	0.0922108	5.33815e-08
cg06891716	8	17940941	ENSG00000078674	rs139001299	17941668	T	C	0.0228628	0.510972	0.0862174	3.09343e-09	0.309418	5.33876e-08
cg10221746	1	156629412	ENSG00000198715	rs1056695	156622252	A	G	0.392644	-0.516442	0.0871432	3.09725e-09	0.0169104	5.34502e-08
cg14575739	19	55098069	ENSG00000104972	rs117371487	55105706	T	C	0.0477137	0.95317	0.160838	3.09884e-09	0.0548652	5.34767e-08
cg01374918	4	7754366	ENSG00000196526	rs56078222	7932073	C	T	0.383698	4.47667	0.755399	3.09949e-09	0.0122411	5.34873e-08
cg16504019	16	20817429	ENSG00000188215	rs12325560	20909404	C	T	0.416501	-0.289978	0.0489329	3.10315e-09	0.833167	5.35467e-08
cg03720617	16	47527034	ENSG00000102893	rs75881975	47526756	T	C	0.0258449	-0.511149	0.0862551	3.10379e-09	0.146913	5.35573e-08
cg25374813	5	138719374	ENSG00000170464	rs12514667	138718825	C	G	0.372763	1.12728	0.190233	3.10796e-09	0.0966584	5.3625e-08
cg23385575	19	46305728	ENSG00000011478	rs34633566	46306719	C	G	0.315109	0.248088	0.0418674	3.11212e-09	0.0256987	5.36926e-08
cg05242494	16	88575349	ENSG00000204991	rs72815584	89092653	A	G	0.0695825	-0.369172	0.0623035	3.11555e-09	0.245927	5.37487e-08
cg24351901	6	29692092	ENSG00000204525	rs2904597	31461132	G	C	0.261431	-0.926471	0.156357	3.11634e-09	0.0108474	5.37617e-08
cg11036672	4	8476435	ENSG00000155275	rs4374609	8512529	A	G	0.404573	-0.211722	0.0357322	3.11815e-09	0.0162901	5.37905e-08
cg23925540	12	50962271	ENSG00000139624	rs12424335	50574763	T	C	0.361829	-2.57927	0.435302	3.11844e-09	0.0152348	5.37953e-08
cg01036090	12	53104746	ENSG00000172867	rs1717272	53104735	T	C	0.432406	-0.0650417	0.0109773	3.12045e-09	0.0329894	5.38281e-08
cg22812413	15	81391742	ENSG00000140406	rs2460855	81361729	G	T	0.223658	0.0802253	0.0135406	3.12696e-09	0.272884	5.39334e-08
cg19886655	6	2958852	ENSG00000137275	rs1980652	2952155	G	A	0.313121	-0.262457	0.0442995	3.1305e-09	0.360052	5.39908e-08
cg17332326	19	37997471	ENSG00000188227	rs7255140	37971214	T	C	0.151093	-1.01401	0.171153	3.13174e-09	0.0832021	5.4011e-08
cg12976582	3	50359583	ENSG00000185909	rs6446201	50210865	A	G	0.112326	0.388142	0.0655149	3.1328e-09	0.218653	5.40284e-08
cg12052754	6	33376867	ENSG00000241106	rs2855426	33143136	A	G	0.172962	-0.387312	0.0653755	3.13392e-09	0.0170619	5.40468e-08
cg09355528	10	71712830	ENSG00000079332	rs4746015	71712896	A	G	0.370775	0.159424	0.0269113	3.14057e-09	0.0743153	5.41551e-08
cg20481247	10	134829324	ENSG00000151650	rs66464155	134834740	G	A	0.406561	0.824816	0.139236	3.14441e-09	0.258293	5.42161e-08
cg15856055	10	135121295	ENSG00000130640	rs2298120	135112940	T	C	0.137177	1.49784	0.252855	3.14751e-09	0.703738	5.42659e-08
cg14266999	6	33240388	ENSG00000223501	rs2282850	33267103	T	C	0.186879	0.419869	0.0708795	3.14774e-09	0.0834221	5.42696e-08
cg00879790	6	30131283	ENSG00000206503	rs188837807	30155864	T	C	0.149105	0.322912	0.0545124	3.14899e-09	0.0581334	5.42887e-08
cg16616362	21	15354232	ENSG00000215559	rs9981958	15388495	A	T	0.247515	-0.910656	0.153734	3.15004e-09	0.916242	5.43058e-08
cg21647035	1	16473479	ENSG00000132881	rs36086195	16510894	C	T	0.434394	-0.959089	0.161911	3.15056e-09	0.0622437	5.43139e-08
cg20438207	3	3886242	ENSG00000144455	rs10494172	4410619	C	G	0.511928	-2.67536	0.451649	3.15061e-09	0.1741	5.43144e-08
cg12602923	6	31654533	ENSG00000240053	rs144360625	31573577	C	T	0.158052	1.04081	0.175709	3.15107e-09	0.723831	5.43218e-08
cg24529970	6	158014052	ENSG00000175048	rs34964808	157956184	A	G	0.484095	-0.981655	0.165722	3.15168e-09	0.0477941	5.43311e-08
cg21855830	2	127963489	ENSG00000169967	rs13017099	127971813	A	C	0.302187	-1.66626	0.281305	3.1553e-09	0.0982676	5.43904e-08
cg19468946	17	37922297	ENSG00000073584	rs907092	37922259	A	G	0.473161	0.0879029	0.0148404	3.15671e-09	0.0509879	5.44125e-08
cg07586345	19	2774332	ENSG00000141873	rs45459194	2762395	T	C	0.183897	1.48822	0.251252	3.15719e-09	0.0654529	5.44202e-08
cg26735503	20	34019948	ENSG00000101019	rs73611720	34021372	G	T	0.0576541	-0.88274	0.149043	3.16661e-09	0.0847544	5.45718e-08
cg15946590	6	30421089	ENSG00000238024	rs114882073	29659591	T	C	0.0477137	0.596413	0.100701	3.16821e-09	0.0196698	5.45988e-08
cg17173397	1	20539594	ENSG00000158825	rs72661099	20473315	C	A	0.110338	-0.216	0.0364704	3.169e-09	0.0448467	5.46117e-08
cg05309505	11	612837	ENSG00000177042	rs11246226	641191	C	A	0.497018	-2.18826	0.369484	3.17147e-09	0.0179884	5.46523e-08
cg05298224	6	32016360	ENSG00000204261	rs501942	31840477	T	C	0.0735587	0.34007	0.0574211	3.17305e-09	0.0438133	5.46784e-08
cg19278229	10	69968544	ENSG00000096717	rs10998023	69972596	A	G	0.318091	0.1424	0.0240448	3.17543e-09	0.0143203	5.47186e-08
cg05405914	16	8972233	ENSG00000260276	rs151338532	8931027	A	C	0.259443	-1.14549	0.193427	3.17886e-09	0.0295017	5.47742e-08
cg14505174	20	62739062	ENSG00000101150	rs3003154	62743106	A	G	0.0735587	0.16438	0.0277571	3.17909e-09	0.0577822	5.4778e-08
cg14329026	20	35274941	ENSG00000101082	rs221309	35274673	G	A	0.414513	-0.0942029	0.0159072	3.17965e-09	0.20671	5.4787e-08
cg26604895	5	89842121	ENSG00000113356	rs154573	89865123	T	C	0.462227	-0.467023	0.0788633	3.1817e-09	0.0533882	5.48208e-08
cg23536107	4	728111	ENSG00000163945	rs11930710	785142	T	C	0.0536779	0.405849	0.0685344	3.18386e-09	0.197862	5.48559e-08
cg21182461	9	124362291	ENSG00000106804	rs4836859	124363849	A	G	0.285288	-0.468476	0.079113	3.18811e-09	0.0147802	5.4925e-08
cg26050906	7	50800202	ENSG00000132436	rs12536500	50808033	T	C	0.217694	0.566114	0.0956076	3.19549e-09	0.0733737	5.50413e-08
cg24652919	16	3073191	ENSG00000172460	rs12448662	3084029	G	A	0.238569	-0.262714	0.0443682	3.19558e-09	0.055044	5.50426e-08
cg10800620	2	196398826	ENSG00000196950	rs885447	196412847	A	T	0.252485	-0.282627	0.0477314	3.19632e-09	0.0872423	5.50548e-08
cg13337740	17	33446298	ENSG00000166750	rs77591182	33578330	C	T	0.0994036	0.766898	0.129524	3.20219e-09	0.014452	5.51474e-08
cg19510604	15	74901076	ENSG00000103653	rs11637900	75095699	G	C	0.0188867	-0.242356	0.0409324	3.20227e-09	0.0897836	5.51486e-08
cg13207333	6	29974798	ENSG00000225059	rs1265092	31107317	T	C	0.318091	1.16731	0.197151	3.20229e-09	0.0245295	5.51486e-08
cg05545832	7	32798253	ENSG00000229358	rs118001891	32768476	C	T	0.176938	4.34551	0.733957	3.2065e-09	0.217235	5.52167e-08
cg00562468	6	37519216	ENSG00000198937	rs2776888	37519235	T	C	0.0129225	0.57081	0.0964106	3.20735e-09	0.112401	5.52301e-08
cg07242267	20	33460843	ENSG00000269202	rs8122889	33424151	A	G	0.439364	-2.29188	0.387105	3.20841e-09	0.031084	5.52471e-08
cg06636316	19	30303495	ENSG00000105173	rs4804903	30293066	T	C	0.356859	0.538623	0.090976	3.2097e-09	0.277097	5.52684e-08
cg11660879	19	13319417	ENSG00000141837	rs7246626	13331537	C	T	0.388668	-0.197914	0.0334298	3.21389e-09	0.133234	5.5335e-08
cg19736098	12	132689029	ENSG00000184967	rs10794459	132686788	A	C	0.429423	0.397914	0.0672133	3.21598e-09	0.287142	5.53693e-08
cg17895730	17	42079379	ENSG00000161653	rs860354	42110044	T	A	0.355865	0.123545	0.020869	3.21863e-09	0.0398971	5.54125e-08
cg12987403	3	139387129	ENSG00000163864	rs6785099	139392951	C	T	0.261431	1.78893	0.302188	3.22081e-09	0.605102	5.54482e-08
cg08877463	1	17520718	ENSG00000117115	rs2935924	17510482	A	T	0.331014	0.378262	0.0638965	3.22093e-09	0.225617	5.545e-08
cg24082680	1	63249199	ENSG00000125703	rs7513520	63288932	T	C	0.441352	-0.914278	0.154441	3.22137e-09	0.10366	5.54569e-08
cg05774324	19	58067768	ENSG00000198131	rs2269817	58064525	G	A	0.0924453	0.0812238	0.0137207	3.22334e-09	0.0143998	5.54883e-08
cg13711375	12	52461049	ENSG00000123395	rs2701119	52460786	C	G	0.296223	-0.690177	0.116589	3.22464e-09	0.293687	5.55097e-08
cg14640682	19	49496473	ENSG00000183207	rs77078012	49511397	C	G	0.0954274	0.959314	0.162055	3.22574e-09	0.181401	5.55265e-08
cg12149319	6	31947212	ENSG00000204613	rs3130562	31100974	C	T	0.0854871	0.842642	0.142349	3.22847e-09	0.0119545	5.55704e-08
cg14592794	17	26700958	ENSG00000244045	rs16964224	26658162	G	A	0.0775348	0.162671	0.0274805	3.22887e-09	0.239898	5.55763e-08
cg23876056	6	24950870	ENSG00000217083	rs79308066	24930234	C	T	0.16501	-0.843342	0.142469	3.22966e-09	0.0447125	5.55893e-08
cg24140528	17	30158473	ENSG00000176749	rs6505263	30153880	T	C	0.249503	-0.266517	0.0450243	3.23097e-09	0.0116838	5.56094e-08
cg11250719	4	3505042	ENSG00000163956	rs3135165	3517483	C	G	0.227634	-1.0225	0.172745	3.23661e-09	0.514941	5.57001e-08
cg13719243	10	52750743	ENSG00000185532	rs6480581	53672743	C	T	0.277336	-0.27218	0.0459844	3.2396e-09	0.225065	5.57491e-08
cg05045781	1	38471474	ENSG00000183386	rs11210866	38449565	C	T	0.421471	-3.23899	0.547226	3.24065e-09	0.154243	5.57661e-08
cg12102702	10	120817577	ENSG00000188613	rs34179455	120897479	A	G	0.423459	-1.27538	0.215476	3.24132e-09	0.0477742	5.57774e-08
cg14396008	2	241856143	ENSG00000178623	rs4417704	241846573	A	G	0.232604	0.163195	0.0275721	3.24233e-09	0.111986	5.57942e-08
cg13320211	1	57037591	ENSG00000162407	rs933001	57042335	C	T	0.54672	0.0418094	0.00706386	3.24332e-09	0.189013	5.58101e-08
cg15317267	11	2018247	ENSG00000226416	rs2839698	2018853	G	A	0.488072	1.78223	0.301114	3.24342e-09	0.017075	5.58111e-08
cg27428304	11	64993281	ENSG00000110025	rs239258	64981472	C	G	0.455268	-0.355396	0.0600467	3.24568e-09	0.0292229	5.58489e-08
cg18032046	6	28092343	ENSG00000197914	rs9295760	28147385	A	G	0.251491	0.304518	0.0514516	3.24824e-09	0.0940355	5.58887e-08
cg10156586	16	89160039	ENSG00000129993	rs4782471	89161610	A	G	0.264414	0.162159	0.0273985	3.24855e-09	0.0243821	5.58934e-08
cg00507945	5	180614561	ENSG00000146063	rs12173185	180609219	G	T	0.351889	-0.34312	0.057975	3.25071e-09	0.122551	5.59292e-08
cg21525032	17	80372493	ENSG00000178927	rs9916119	80369128	A	G	0.349901	-0.823035	0.139069	3.25518e-09	0.0184148	5.60006e-08
cg02404507	6	42712100	ENSG00000124587	rs11754681	42723649	C	A	0.342942	1.16407	0.196695	3.2556e-09	0.0653399	5.60072e-08
cg10099808	7	140148791	ENSG00000133606	rs28563126	140170797	A	T	0.114314	-0.49775	0.084108	3.25917e-09	0.112829	5.60656e-08
cg10457066	4	2065925	ENSG00000130997	rs3135158	2066272	C	G	0.100398	-0.241358	0.0407843	3.26045e-09	0.0612227	5.60861e-08
cg06126335	7	73497616	ENSG00000106683	rs13246841	73506358	A	G	0.115308	2.49167	0.421042	3.26133e-09	0.57088	5.61001e-08
cg23311258	7	32498107	ENSG00000106355	rs10239320	32517705	C	A	0.383698	0.192434	0.0325184	3.26474e-09	0.0402278	5.61574e-08
cg26726006	15	29210444	ENSG00000261377	rs7166800	29039744	T	C	0.446322	-0.477158	0.0806333	3.26619e-09	0.825834	5.61805e-08
cg12580096	19	14017658	ENSG00000132024	rs8112868	14016188	G	A	0.222664	-0.369939	0.0625151	3.2668e-09	0.401307	5.619e-08
cg00994601	6	31628797	ENSG00000237541	rs2269426	32076499	A	G	0.412525	1.10628	0.186949	3.26799e-09	0.0116788	5.62095e-08
cg24278138	8	10873155	ENSG00000269918	rs28712221	10844115	T	A	0.351889	-2.15711	0.36453	3.26833e-09	0.0436942	5.6215e-08
cg05424333	16	86718577	ENSG00000270020	rs68110026	86718579	C	G	0.0715706	0.174423	0.0294762	3.27029e-09	0.08165	5.62466e-08
cg04328413	19	59050280	ENSG00000130726	rs73066251	59050356	T	G	0.270378	0.367142	0.0620458	3.27316e-09	0.0429442	5.6294e-08
cg09159619	15	40331526	ENSG00000248508	rs8208	40328665	G	A	0.294235	2.86305	0.483847	3.27333e-09	0.0274908	5.62967e-08
cg26338159	15	83297312	ENSG00000103723	rs2099259	83323688	C	T	0.478131	0.749726	0.126702	3.27429e-09	0.281698	5.6311e-08
cg17848348	19	10766748	ENSG00000065989	rs4435370	10774623	G	A	0.370775	0.0774462	0.0130883	3.27476e-09	0.0591792	5.63183e-08
cg10036612	14	103410963	ENSG00000198752	rs34105677	103410976	A	G	0.242545	-0.616646	0.104213	3.27516e-09	0.0140018	5.6324e-08
cg21180467	8	16606341	ENSG00000038945	rs1357401	16469067	G	A	0.460239	1.3609	0.229992	3.27528e-09	0.0400905	5.63255e-08
cg22166739	11	73694868	ENSG00000175567	rs605442	73673440	T	C	0.405567	1.20049	0.202882	3.27569e-09	0.0100648	5.63318e-08
cg03345805	2	191208171	ENSG00000138381	rs2067418	191226932	C	T	0.225646	0.176297	0.0297954	3.27996e-09	0.0146224	5.64011e-08
cg01567482	5	176784318	ENSG00000160867	rs11135015	176792557	C	T	0.341948	-0.124242	0.0209977	3.28019e-09	0.0688999	5.64044e-08
cg14692106	4	7940389	ENSG00000196526	rs62290601	7939008	A	T	0.380716	-4.46528	0.75467	3.28133e-09	0.0836852	5.64221e-08
cg04855971	4	57299126	ENSG00000157426	rs140170337	57202812	A	C	0.326044	1.87734	0.317288	3.28164e-09	0.0523123	5.64272e-08
cg04590841	6	169624722	ENSG00000226445	rs12174547	169624722	T	C	0.17992	0.551857	0.0932695	3.28264e-09	0.0345528	5.64432e-08
cg27077033	14	105311009	ENSG00000258701	rs4267249	105358032	G	A	0.317097	1.61681	0.273259	3.2834e-09	0.0868293	5.64559e-08
cg19075614	5	76476577	ENSG00000164251	rs2928168	76476692	T	G	0.15507	0.235557	0.0398119	3.28343e-09	0.0223384	5.6456e-08
cg02979457	7	27142547	ENSG00000106004	rs1725074	27144921	T	C	0.152087	-0.268218	0.0453321	3.28379e-09	0.0699444	5.64616e-08
cg14884291	8	104152244	ENSG00000164929	rs56356799	104191433	C	A	0.0894632	-0.0851868	0.0143976	3.28391e-09	0.344223	5.64634e-08
cg21585409	7	5270512	ENSG00000164638	rs4236378	5255294	T	C	0.166998	-0.32522	0.0549672	3.28611e-09	0.0810712	5.6499e-08
cg23743927	19	41304969	ENSG00000269858	rs10405633	41291703	A	G	0.148111	1.02938	0.173981	3.28639e-09	0.434542	5.65032e-08
cg11985360	22	19138209	ENSG00000241527	rs5748005	19133104	A	C	0.251491	1.11668	0.188736	3.28657e-09	0.0303027	5.65057e-08
cg06622528	1	202996250	ENSG00000163444	rs1046529	202992954	C	T	0.10835	0.657507	0.11113	3.28715e-09	0.81719	5.65147e-08
cg25809722	12	133121162	ENSG00000256875	rs61599292	133073401	T	C	0.309145	-4.02381	0.680095	3.28779e-09	0.0613725	5.65244e-08
cg03062648	6	30036075	ENSG00000204642	rs143952652	30053255	C	G	0.0447316	-0.856175	0.144709	3.28838e-09	0.0912907	5.65343e-08
cg21909206	17	80554424	ENSG00000141580	rs8081532	80551319	T	G	0.171968	1.24072	0.209711	3.29181e-09	0.094198	5.65894e-08
cg09672025	5	574150	ENSG00000180104	rs72702715	494498	T	C	0.192843	-1.36295	0.230381	3.29736e-09	0.0245947	5.66804e-08
cg14807793	6	34164564	ENSG00000186577	rs1759627	34197105	C	T	0.16004	-0.135838	0.0229617	3.30177e-09	0.0584163	5.67521e-08
cg00595223	10	133879183	ENSG00000151640	rs57033008	133890696	T	A	0.144135	-0.713489	0.120607	3.30248e-09	0.0145951	5.67626e-08
cg11820913	14	101021865	ENSG00000140105	rs11622192	101016190	A	G	0.242545	-1.14221	0.193082	3.30485e-09	0.0197414	5.68012e-08
cg03311335	6	30001912	ENSG00000237669	rs138821691	30054031	A	G	0.0506958	-1.85173	0.31302	3.30494e-09	0.0260954	5.68024e-08
cg02422603	13	114890566	ENSG00000260910	rs9525276	114890515	T	C	0.463221	-3.05223	0.515962	3.30641e-09	0.224724	5.68258e-08
cg23013309	12	65218841	ENSG00000111490	rs1244885	65126088	C	T	0.408549	-2.35639	0.398334	3.30646e-09	0.197889	5.68263e-08
cg13798721	14	105190477	ENSG00000211946	rs4983413	105930406	A	G	0.236581	-0.274397	0.0463858	3.30796e-09	0.28183	5.68504e-08
cg07609381	6	32056606	ENSG00000204351	rs439844	32072940	T	C	0.107356	1.53143	0.258903	3.31715e-09	0.472559	5.69955e-08
cg00571809	1	3397113	ENSG00000116213	rs2821021	3524143	G	A	0.302187	-1.03862	0.175592	3.31913e-09	0.0352226	5.70267e-08
cg13311142	17	79899309	ENSG00000169696	rs7213474	79962718	T	C	0.353877	1.09213	0.18464	3.32084e-09	0.0314223	5.70545e-08
cg02528154	16	2321168	ENSG00000266643	rs12386010	2321208	T	G	0.380716	2.20823	0.373341	3.3235e-09	0.338381	5.70972e-08
cg16283208	11	59323398	ENSG00000254477	rs7108731	59485859	G	C	0.054672	-0.276127	0.0466847	3.32445e-09	0.0754352	5.71124e-08
cg21940220	17	76184081	ENSG00000089685	rs12450989	76188753	A	C	0.275348	0.0931581	0.0157504	3.32578e-09	0.438462	5.71336e-08
cg25627242	19	19652596	ENSG00000167491	rs2965186	19497195	T	G	0.16998	1.88248	0.318276	3.32617e-09	0.490203	5.71393e-08
cg22380508	11	63381144	ENSG00000133328	rs11600655	63374325	C	G	0.318091	0.0804973	0.01361	3.32764e-09	0.872714	5.71627e-08
cg11164649	17	47297130	ENSG00000167083	rs658979	47296341	A	G	0.186879	0.700558	0.118447	3.32878e-09	0.105944	5.71812e-08
cg13668129	19	41768075	ENSG00000105323	rs8105901	41792092	A	T	0.16501	-0.841937	0.142353	3.32999e-09	0.0445998	5.72001e-08
cg09873772	16	4896197	ENSG00000067836	rs9302782	4918365	T	A	0.107356	1.82191	0.308054	3.33363e-09	0.737892	5.72597e-08
cg15876968	1	85086322	ENSG00000174021	rs11163997	84988826	C	G	0.026839	1.06837	0.18065	3.33806e-09	0.0548736	5.73321e-08
cg14992524	8	10586135	ENSG00000136573	rs1986868	10598344	G	A	0.254473	-0.499974	0.0845407	3.33899e-09	0.0161524	5.73467e-08
cg07692853	12	25404568	ENSG00000118308	rs11047917	25396576	T	C	0.0636183	0.308441	0.0521566	3.34425e-09	0.0787129	5.74303e-08
cg24899767	17	73499833	ENSG00000182173	rs7501644	73507866	A	C	0.109344	-1.18593	0.200539	3.34434e-09	0.231799	5.74311e-08
cg22401262	4	53433409	ENSG00000226950	rs6849892	53450832	C	T	0.127237	-1.99122	0.336717	3.34655e-09	0.132471	5.74666e-08
cg04301614	4	37585993	ENSG00000248936	rs6822591	37643192	A	G	0.44831	1.13458	0.191865	3.35011e-09	0.0913299	5.75254e-08
cg21357996	20	33578276	ENSG00000125977	rs6120819	33653038	C	T	0.195825	0.348768	0.0589798	3.35226e-09	0.0265061	5.75607e-08
cg03590031	20	62200285	ENSG00000130589	rs438363	62198348	C	T	0.12326	-0.264119	0.044665	3.35263e-09	0.0125217	5.75658e-08
cg22489957	6	28921805	ENSG00000197935	rs114607660	28754072	A	G	0.082505	0.314137	0.0531241	3.35391e-09	0.0166972	5.75868e-08
cg08757448	10	104613767	ENSG00000166275	rs12257472	104933449	T	C	0.305169	-2.43759	0.412226	3.35447e-09	0.0161016	5.75954e-08
cg20735041	3	52869266	ENSG00000114779	rs2535633	52859630	G	C	0.404573	0.0417683	0.0070638	3.35912e-09	0.0146639	5.76707e-08
cg21836031	14	71272941	ENSG00000006432	rs4899377	71317212	A	G	0.355865	1.14002	0.1928	3.35993e-09	0.201626	5.7683e-08
cg24898914	6	32810706	ENSG00000204264	rs2071542	32811645	G	A	0.0417495	-1.44899	0.24507	3.36813e-09	0.702044	5.78142e-08
cg00961416	12	57704060	ENSG00000166896	rs7139302	57703935	A	G	0.514911	-0.580815	0.0982352	3.36957e-09	0.0306903	5.78378e-08
cg04002220	16	89598305	ENSG00000261118	rs3803680	89590243	A	G	0.492048	-0.27651	0.046769	3.37448e-09	0.147616	5.79179e-08
cg14691671	17	73642503	ENSG00000266714	rs820215	73693810	T	C	0.364811	-1.15026	0.194562	3.37937e-09	0.164171	5.79986e-08
cg02343318	19	37329498	ENSG00000254004	rs35967992	37320867	G	A	0.289264	-0.687326	0.116259	3.37956e-09	0.313937	5.80016e-08
cg01860706	15	68220285	ENSG00000137764	rs338375	68218648	C	T	0.456262	0.571598	0.0966854	3.38106e-09	0.0162134	5.80254e-08
cg26015539	6	10841571	ENSG00000111837	rs3846839	10836938	G	A	0.405567	0.784895	0.132766	3.38234e-09	0.12619	5.80464e-08
cg24179646	12	121087355	ENSG00000110871	rs2686556	121095331	C	T	0.323062	0.77645	0.131339	3.38362e-09	0.0106344	5.80676e-08
cg19523667	7	44795780	ENSG00000136271	rs8840	44917040	G	A	0.439364	-0.337573	0.0571039	3.38883e-09	0.109939	5.81518e-08
cg02739052	2	239332774	ENSG00000168427	rs548136	239332820	A	C	0.2833	-0.144061	0.0243695	3.38944e-09	0.123767	5.81614e-08
cg15861585	11	637038	ENSG00000177042	rs11246276	706284	T	G	0.168986	-2.73606	0.462836	3.38973e-09	0.0403087	5.81657e-08
cg12559685	17	40839469	ENSG00000131470	rs4028634	40835649	T	C	0.425447	0.254105	0.0429851	3.39056e-09	0.0228797	5.81793e-08
cg04902286	13	36871878	ENSG00000133101	rs7327905	36797515	A	G	0.218688	1.11318	0.188316	3.39535e-09	0.073726	5.82586e-08
cg03993166	15	101817914	ENSG00000131871	rs8025174	101819753	A	C	0.342942	0.2063	0.0348997	3.39577e-09	0.0410788	5.8265e-08
cg01564661	14	105942636	ENSG00000211946	rs4983413	105930406	A	G	0.236581	-0.277918	0.0470155	3.39615e-09	0.0714556	5.82711e-08
cg15246238	7	5635134	ENSG00000237738	rs10256234	5681999	T	C	0.0208748	0.450148	0.0761525	3.39763e-09	0.25419	5.82956e-08
cg00532411	1	6241506	ENSG00000116251	rs183394158	6239861	A	G	0.0367793	-0.361349	0.0611321	3.40128e-09	0.324262	5.83534e-08
cg07268620	19	36103192	ENSG00000004777	rs8110747	36103517	T	C	0.40159	1.60884	0.272182	3.40228e-09	0.0683004	5.83696e-08
cg19868593	6	31744816	ENSG00000224389	rs707938	31729359	G	A	0.319085	2.39978	0.405999	3.4046e-09	0.649203	5.84064e-08
cg23681866	6	29895175	ENSG00000166278	rs2233956	31081205	C	T	0.152087	0.127816	0.0216248	3.40798e-09	0.0226646	5.84612e-08
cg24322968	17	46507895	ENSG00000141293	rs1553750	46503958	G	A	0.428429	-0.79988	0.135332	3.41026e-09	0.0124884	5.8497e-08
cg07899532	6	31458944	ENSG00000179344	rs67682613	31826705	A	G	0.11332	1.24184	0.210108	3.41102e-09	0.224972	5.85096e-08
cg06429887	14	24600500	ENSG00000100908	rs2277482	24587795	T	C	0.303181	-1.01084	0.171027	3.4124e-09	0.0326725	5.85313e-08
cg25867056	20	37377616	ENSG00000101442	rs2748671	37412453	A	G	0.254473	-1.92041	0.32492	3.41248e-09	0.675452	5.8532e-08
cg19811683	17	16587128	ENSG00000131885	rs149717393	17076164	A	G	0.0367793	-1.2724	0.215282	3.41257e-09	0.0503413	5.85333e-08
cg07102808	10	6274966	ENSG00000170525	rs1539232	6275145	T	C	0.414513	-0.418873	0.0708725	3.41623e-09	0.61057	5.85931e-08
cg26954197	5	436816	ENSG00000180104	rs72717418	431538	A	G	0.22167	2.82275	0.477615	3.41911e-09	0.150676	5.86382e-08
cg03866074	1	144931476	ENSG00000178104	rs145365028	145427432	T	C	0.0119284	0.194271	0.0328711	3.41932e-09	0.0965653	5.86412e-08
cg15899727	1	1003529	ENSG00000187608	rs4326571	1006990	G	A	0.26839	0.129764	0.0219569	3.42221e-09	0.0344338	5.86888e-08
cg09033333	10	133892406	ENSG00000235010	rs9419351	133893275	G	A	0.379722	-0.177485	0.0300325	3.42596e-09	0.0599963	5.87501e-08
cg07027075	4	39461721	ENSG00000260296	rs62307974	39461744	G	A	0.202783	-0.350473	0.0593062	3.43033e-09	0.0157164	5.88208e-08
cg10724576	8	144561662	ENSG00000104518	rs6558370	144617691	G	A	0.502982	-1.29971	0.219938	3.43258e-09	0.0113234	5.88568e-08
cg15424054	19	17580389	ENSG00000130304	rs35473475	17574537	T	C	0.101392	-0.632104	0.106966	3.43368e-09	0.0808216	5.8874e-08
cg22961241	6	32917502	ENSG00000179344	rs116131925	32929943	T	A	0.0516899	-1.15096	0.194782	3.44339e-09	0.0471348	5.90309e-08
cg12375586	7	43698429	ENSG00000106605	rs4724242	43798469	G	A	0.466203	2.41784	0.409186	3.44395e-09	0.0123836	5.90401e-08
cg19664945	2	54087343	ENSG00000119737	rs6545373	54083413	T	A	0.250497	0.165609	0.0280271	3.44409e-09	0.018856	5.90416e-08
cg11765671	7	6197576	ENSG00000122512	rs59486546	6199256	T	C	0.136183	-0.337959	0.0571952	3.44463e-09	0.0207448	5.90501e-08
cg10201141	12	7032793	ENSG00000111671	rs7134367	7004938	T	C	0.291252	-3.34493	0.566098	3.44721e-09	0.0769131	5.90914e-08
cg22495726	4	190771160	ENSG00000245685	rs12645549	190890953	A	C	0.324056	2.52971	0.428147	3.4524e-09	0.491619	5.91736e-08
cg19127747	6	31691750	ENSG00000179344	rs1150757	32029205	A	G	0.0755467	1.2529	0.21205	3.4525e-09	0.0169215	5.91751e-08
cg24503261	11	299629	ENSG00000142082	rs12418165	293785	T	C	0.293241	0.190987	0.0323255	3.45765e-09	0.0353042	5.92573e-08
cg09739887	4	7105262	ENSG00000245562	rs60841350	7105229	G	T	0.17495	-0.668474	0.113144	3.45948e-09	0.388224	5.92861e-08
cg15172966	12	32590145	ENSG00000151746	rs12229856	32531220	T	C	0.316103	-0.42398	0.071764	3.46341e-09	0.0406212	5.93481e-08
cg27423323	20	2963112	ENSG00000125901	rs619450	2894790	C	T	0.514911	-0.426731	0.0722318	3.46711e-09	0.0235653	5.94082e-08
cg12024304	15	43623077	ENSG00000168803	rs2278858	43632755	T	G	0.112326	-1.50058	0.254005	3.46996e-09	0.195344	5.94514e-08
cg06969206	14	100111183	ENSG00000182218	rs4905874	100110024	G	A	0.220676	0.13119	0.0222071	3.47186e-09	0.186757	5.94813e-08
cg17126924	17	25773641	ENSG00000141068	rs60304204	25793042	A	G	0.360835	-1.13246	0.191698	3.47242e-09	0.149636	5.94892e-08
cg26104690	7	106708700	ENSG00000164597	rs2251838	106720167	G	A	0.33499	-2.37314	0.401734	3.47913e-09	0.0730101	5.95968e-08
cg19716816	2	70056267	ENSG00000198380	rs61138247	70101889	C	T	0.201789	-0.363752	0.0615789	3.48216e-09	0.0176299	5.96444e-08
cg16518291	19	57792257	ENSG00000197714	rs12609338	57833835	G	A	0.295229	0.314444	0.053232	3.48302e-09	0.0176727	5.96574e-08
cg17245862	6	159065192	ENSG00000146425	rs6934456	159026008	T	C	0.432406	0.841601	0.142474	3.48305e-09	0.74183	5.96576e-08
cg18584368	5	314553	ENSG00000180104	rs1574220	314518	C	T	0.0675944	0.649495	0.109955	3.48582e-09	0.546195	5.97001e-08
cg00899855	16	87499925	ENSG00000140941	rs181785773	87470942	C	T	0.0298211	-1.30005	0.220095	3.48894e-09	0.0539187	5.97502e-08
cg15661352	11	686852	ENSG00000177030	rs10902194	694257	A	G	0.127237	0.233982	0.0396136	3.49259e-09	0.0101848	5.98086e-08
cg05850656	17	46114620	ENSG00000260075	rs12451744	45441804	A	G	0.16004	1.15079	0.194835	3.49487e-09	0.0925455	5.98454e-08
cg13618045	19	12913155	ENSG00000105607	rs3786712	12923725	A	G	0.37674	1.3267	0.224622	3.49729e-09	0.02485	5.98839e-08
cg17892169	17	7452644	ENSG00000129255	rs9899183	7452977	C	T	0.253479	0.138139	0.0233887	3.49993e-09	0.0102922	5.99266e-08
cg26689038	6	30074193	ENSG00000235821	rs17184549	29648120	A	G	0.23161	4.1781	0.707408	3.50077e-09	0.0402327	5.99397e-08
cg14519717	14	90744790	ENSG00000119720	rs59052550	90665098	C	T	0.402584	1.85148	0.313484	3.5023e-09	0.132478	5.99639e-08
cg08873568	19	4894976	ENSG00000221535	rs10420320	4889524	T	C	0.05666	-0.30834	0.0522079	3.5053e-09	0.135462	6.00115e-08
cg00904483	10	131354873	ENSG00000170430	rs76253941	131394112	G	A	0.0477137	1.27766	0.216348	3.51454e-09	0.0800183	6.01583e-08
cg11137517	1	3540949	ENSG00000116213	rs7522500	3534792	G	C	0.206759	-0.885671	0.149973	3.51485e-09	0.0139181	6.01627e-08
cg02344895	2	73430247	ENSG00000135617	rs7578390	73446657	G	A	0.348907	0.866488	0.146728	3.51795e-09	0.0300094	6.0211e-08
cg20021513	14	24438136	ENSG00000187630	rs8017358	24525274	G	A	0.471173	1.65788	0.28074	3.5183e-09	0.659971	6.02166e-08
cg14702432	22	25321977	ENSG00000099977	rs3818061	25209377	A	G	0.317097	-0.0998514	0.0169086	3.51852e-09	0.108136	6.02198e-08
cg21556223	6	3357004	ENSG00000137266	rs1887843	3354261	C	T	0.463221	-1.42713	0.241668	3.51978e-09	0.766456	6.02396e-08
cg21413173	1	15271952	ENSG00000189337	rs6704465	15138001	A	G	0.176938	0.712074	0.120583	3.52137e-09	0.19596	6.02651e-08
cg22903908	10	64578919	ENSG00000138311	rs752602	64591557	G	A	0.435388	0.165808	0.028079	3.52542e-09	0.0241925	6.03318e-08
cg04717847	15	42186377	ENSG00000174171	rs3784277	42184885	A	T	0.0198807	-2.0813	0.352464	3.52616e-09	0.870846	6.03433e-08
cg01232907	22	50330014	ENSG00000100427	rs28600944	50335034	G	A	0.156064	-0.148646	0.0251729	3.52619e-09	0.247439	6.03433e-08
cg08293075	6	32156294	ENSG00000241404	rs192471087	32119730	C	G	0.199801	0.24279	0.0411171	3.52992e-09	0.179156	6.04024e-08
cg03511754	1	217804877	ENSG00000092978	rs11589536	217805262	A	C	0.388668	-0.135387	0.0229286	3.53247e-09	0.415315	6.04443e-08
cg21364615	10	1222689	ENSG00000185736	rs3793739	1282530	A	C	0.350895	3.0153	0.510663	3.53337e-09	0.521793	6.04589e-08
cg26513689	1	58717632	ENSG00000184292	rs191953260	59048972	G	T	0.17495	-4.23388	0.717054	3.53628e-09	0.275274	6.05038e-08
cg22291084	11	355901	ENSG00000023191	rs6598035	345595	A	G	0.324056	0.089879	0.015222	3.5366e-09	0.10479	6.05084e-08
cg18028999	15	81426610	ENSG00000140406	rs1879454	81377717	C	A	0.156064	0.0561084	0.00950263	3.53695e-09	0.133192	6.05141e-08
cg24892510	19	53636309	ENSG00000197497	rs12151148	53654909	T	C	0.354871	-0.343373	0.0581556	3.5395e-09	0.0101509	6.05534e-08
cg08869376	19	10226304	ENSG00000105364	rs34484805	10223427	G	A	0.494036	-0.161064	0.0272789	3.54072e-09	0.129019	6.05733e-08
cg25435332	11	107328525	ENSG00000261098	rs11212222	107293442	G	A	0.0357853	0.705504	0.119491	3.54243e-09	0.0469929	6.05992e-08
cg21551549	6	155053894	ENSG00000213079	rs9384245	155160128	T	C	0.43837	0.650125	0.110111	3.54245e-09	0.0396106	6.05992e-08
cg20900994	6	31803089	ENSG00000223534	rs3131382	31707730	T	C	0.0516899	2.35584	0.399012	3.54372e-09	0.023478	6.06186e-08
cg02106466	5	141339777	ENSG00000113555	rs164076	141337126	T	C	0.507952	0.595916	0.100932	3.54455e-09	0.263238	6.06321e-08
cg10401362	7	157185402	ENSG00000009335	rs6459770	157168469	G	A	0.441352	-0.150844	0.0255493	3.54771e-09	0.0204096	6.06814e-08
cg19697042	15	92080308	ENSG00000258551	rs7494852	92067555	T	C	0.410537	1.16931	0.198054	3.54784e-09	0.0405546	6.06828e-08
cg16800111	14	105293760	ENSG00000258701	rs78109240	105342981	C	G	0.435388	1.45316	0.246134	3.54907e-09	0.0137485	6.07032e-08
cg21699035	6	111926911	ENSG00000056972	rs9487679	111926334	C	T	0.176938	-1.15181	0.195093	3.55035e-09	0.135054	6.07238e-08
cg08513123	6	30121930	ENSG00000204632	rs183830067	30217185	T	A	0.310139	-1.53292	0.259652	3.55351e-09	0.0541571	6.07744e-08
cg03431165	1	151773258	ENSG00000143450	rs11204887	151757587	C	T	0.354871	0.235597	0.0399068	3.55467e-09	0.0378046	6.07926e-08
cg21635917	5	96038401	ENSG00000153113	rs467600	96059106	C	T	0.262425	2.27173	0.384804	3.55648e-09	0.0331254	6.08215e-08
cg10568624	9	100619991	ENSG00000106789	rs4743138	100614296	A	G	0.239563	-0.430065	0.0728493	3.55881e-09	0.495374	6.0858e-08
cg14612544	10	72432573	ENSG00000166224	rs68049170	72432047	A	G	0.249503	0.0660177	0.0111834	3.56508e-09	0.0203065	6.09584e-08
cg27633010	10	135097477	ENSG00000171798	rs3008325	135086676	A	G	0.100398	0.121814	0.0206357	3.56837e-09	0.295852	6.10115e-08
cg14759043	12	3862597	ENSG00000130038	rs7960633	3862942	T	C	0.33996	0.219434	0.037174	3.57202e-09	0.0141741	6.10678e-08
cg03393040	12	113587340	ENSG00000089060	rs35145809	113577490	C	T	0.0129225	-0.29203	0.0494735	3.57472e-09	0.0385369	6.11098e-08
cg17468440	11	111637613	ENSG00000137713	rs10502148	111647998	T	C	0.338966	1.08319	0.183511	3.57852e-09	0.516258	6.11704e-08
cg11128808	19	54495970	ENSG00000130433	rs4806677	54484792	A	C	0.28827	-0.212142	0.0359411	3.58042e-09	0.0399382	6.12005e-08
cg16027310	11	48019123	ENSG00000134571	rs6485802	48051442	C	A	0.287276	0.918668	0.155644	3.5829e-09	0.0300315	6.12419e-08
cg08087047	17	72461209	ENSG00000109062	rs62087201	72459803	A	T	0.0298211	-0.192153	0.0325551	3.5831e-09	0.116001	6.12449e-08
cg15211734	7	97935756	ENSG00000164713	rs1688607	97951321	C	T	0.181909	-1.17704	0.199425	3.58709e-09	0.180878	6.13074e-08
cg13749314	19	51774666	ENSG00000105379	rs12608749	51774129	A	C	0.270378	-0.524407	0.0888496	3.5871e-09	0.150313	6.13074e-08
cg17823076	12	53574937	ENSG00000139626	rs11170437	53538502	A	G	0.0646123	1.54256	0.261363	3.59115e-09	0.369509	6.13736e-08
cg14514237	10	45868696	ENSG00000256574	rs11511619	45857187	T	C	0.175944	1.5166	0.256968	3.59312e-09	0.307134	6.14035e-08
cg09737078	16	4366839	ENSG00000090447	rs73497182	4292867	C	T	0.0725646	-0.331556	0.056178	3.59375e-09	0.34477	6.1414e-08
cg06690609	19	2723314	ENSG00000141873	rs56349636	2719590	C	T	0.200795	1.23224	0.208794	3.59756e-09	0.433985	6.1477e-08
cg06869501	19	21541044	ENSG00000196268	rs514390	21506719	C	T	0.262425	-1.45697	0.246873	3.59781e-09	0.0252947	6.14799e-08
cg05587400	10	5817943	ENSG00000057608	rs61832864	5840116	G	C	0.121272	0.664833	0.112653	3.59943e-09	0.264314	6.15055e-08
cg07355745	6	27571093	ENSG00000158373	rs6940638	27046250	G	A	0.201789	1.08029	0.183051	3.60027e-09	0.0416822	6.15186e-08
cg27217555	4	2943901	ENSG00000087269	rs35781129	3007368	G	A	0.084493	-0.325151	0.0550969	3.60345e-09	0.225224	6.15695e-08
cg15032960	20	56888536	ENSG00000124224	rs483569	56884186	G	T	0.432406	-0.0683091	0.0115755	3.60953e-09	0.228153	6.16632e-08
cg13013965	14	105557111	ENSG00000183484	rs28450433	105559097	A	G	0.230616	-0.176527	0.0299148	3.61326e-09	0.691953	6.17236e-08
cg04532956	17	66197167	ENSG00000141337	rs11655820	66212431	T	C	0.0904573	-0.139819	0.0236951	3.61783e-09	0.0191437	6.17979e-08
cg01309870	6	28584035	ENSG00000250991	rs116268808	28756722	T	C	0.0477137	0.394829	0.0669148	3.62458e-09	0.384771	6.19059e-08
cg18630580	6	32038185	ENSG00000168477	rs41268896	32070069	A	G	0.34493	1.95551	0.331419	3.62595e-09	0.0436107	6.1928e-08
cg07937542	6	32765150	ENSG00000250535	rs2071470	32784753	C	T	0.308151	0.532673	0.0902775	3.62637e-09	0.246224	6.19347e-08
cg13981310	9	139949063	ENSG00000177239	rs4880085	139955227	C	T	0.232604	1.77681	0.301139	3.62817e-09	0.268124	6.19627e-08
cg15456821	11	61717225	ENSG00000149503	rs1800007	61719387	C	T	0.305169	0.22899	0.0388108	3.63156e-09	0.0212422	6.20168e-08
cg25208892	1	172390771	ENSG00000197959	rs17277932	172323134	A	G	0.130219	-0.199567	0.0338241	3.63168e-09	0.0276784	6.20185e-08
cg13798780	7	105162888	ENSG00000091127	rs6956249	105149743	T	A	0.191849	-1.5788	0.267588	3.63223e-09	0.728918	6.20273e-08
cg07348481	11	61355119	ENSG00000134780	rs7949187	61418046	C	G	0.347913	0.559386	0.0948094	3.63253e-09	0.311211	6.20314e-08
cg13032057	6	30922803	ENSG00000234127	rs145463269	30211185	G	A	0.0447316	-0.920319	0.155986	3.63457e-09	0.246562	6.2064e-08
cg27355141	17	80190136	ENSG00000173762	rs7220781	80135121	A	G	0.225646	0.266004	0.0450859	3.63617e-09	0.238932	6.20903e-08
cg13079234	6	3180109	ENSG00000180822	rs9328145	3144908	G	A	0.315109	0.145328	0.0246323	3.63669e-09	0.019134	6.20982e-08
cg16020904	17	48624201	ENSG00000006282	rs8076632	48625928	G	C	0.349901	-5.07457	0.860154	3.64373e-09	0.0152174	6.22111e-08
cg23168971	3	53195148	ENSG00000163931	rs9862206	53194319	C	T	0.028827	1.47434	0.249918	3.6502e-09	0.0449475	6.23153e-08
cg17103929	8	101225361	ENSG00000104450	rs56107131	101208838	G	A	0.21173	-0.563212	0.0954713	3.65095e-09	0.0599836	6.23272e-08
cg14234510	9	37786917	ENSG00000165275	rs10973542	37782967	G	C	0.33499	-1.68729	0.28602	3.6524e-09	0.0189306	6.23505e-08
cg00906060	14	71209057	ENSG00000006432	rs244627	71316961	A	G	0.250497	0.907992	0.153919	3.65358e-09	0.0179936	6.23689e-08
cg26652809	3	183888477	ENSG00000180834	rs111402581	183892867	T	C	0.0238569	0.205517	0.0348386	3.65449e-09	0.0302005	6.23827e-08
cg01946191	12	54444463	ENSG00000250742	rs56242321	54523901	G	C	0.272366	1.43364	0.243033	3.65816e-09	0.199537	6.24416e-08
cg27101125	19	17392770	ENSG00000160117	rs3745191	17439034	T	C	0.0854871	-0.711813	0.12067	3.66027e-09	0.0332723	6.24748e-08
cg18837035	15	81426597	ENSG00000140406	rs1879454	81377717	C	A	0.156064	0.0569152	0.00964945	3.67307e-09	0.145971	6.2682e-08
cg02674719	16	56691760	ENSG00000198417	rs11647190	56684241	A	G	0.402584	-2.64943	0.449201	3.67721e-09	0.284585	6.27481e-08
cg18517766	19	50164488	ENSG00000126456	rs10411771	50176686	G	A	0.262425	-1.31869	0.223583	3.67919e-09	0.0883924	6.2779e-08
cg04420590	6	27653584	ENSG00000137185	rs72851105	28036408	T	G	0.0576541	0.808444	0.137075	3.68322e-09	0.021067	6.28437e-08
cg19222480	20	44441446	ENSG00000101457	rs4625980	44414086	C	T	0.34493	-2.13199	0.361489	3.68389e-09	0.283991	6.28547e-08
cg10646968	10	111728983	ENSG00000108039	rs3862006	111750764	A	G	0.16501	1.21968	0.20681	3.68851e-09	0.996933	6.29276e-08
cg05549655	15	75019143	ENSG00000103653	rs12903896	75052495	C	T	0.404573	1.58202	0.268257	3.6927e-09	0.281804	6.29946e-08
cg19471591	19	50194252	ENSG00000224420	rs10415880	50189156	A	G	0.341948	0.326993	0.0554488	3.69737e-09	0.730675	6.30704e-08
cg14881371	7	64354042	ENSG00000226824	rs3112832	65330281	A	G	0.353877	3.61191	0.612486	3.69863e-09	0.0125073	6.30904e-08
cg05795554	16	89883212	ENSG00000167515	rs7204250	89883224	G	C	0.302187	-0.134808	0.0228603	3.70102e-09	0.0216094	6.3128e-08
cg09629169	21	45078077	ENSG00000160208	rs9984002	45061501	T	C	0.383698	0.871794	0.147837	3.7021e-09	0.096281	6.31448e-08
cg04256238	12	133198063	ENSG00000256875	rs4883617	133216617	G	A	0.430418	-1.87269	0.317576	3.70606e-09	0.0708385	6.32062e-08
cg01112674	11	45827327	ENSG00000181830	rs4755344	45883955	T	C	0.0666004	-0.760248	0.128926	3.70652e-09	0.0936376	6.32135e-08
cg20314490	7	98248879	ENSG00000070669	rs118118548	97858199	A	G	0.027833	-0.426825	0.0723828	3.7066e-09	0.347238	6.32144e-08
cg14394939	21	18983396	ENSG00000154640	rs243589	19154859	C	T	0.517893	-0.563588	0.0955764	3.70785e-09	0.432843	6.32329e-08
cg25599161	2	241543460	ENSG00000144504	rs3997219	241541619	T	C	0.264414	0.949246	0.160982	3.71033e-09	0.0362711	6.32727e-08
cg14837955	2	102803435	ENSG00000135953	rs2302621	102842124	G	T	0.40159	-0.181653	0.0308064	3.71039e-09	0.144104	6.32735e-08
cg14313833	9	107666037	ENSG00000165029	rs1800978	107665978	G	C	0.11829	-0.129108	0.0218954	3.71078e-09	0.0567687	6.32797e-08
cg08782022	16	4730136	ENSG00000118900	rs117621280	4729481	G	C	0.0208748	0.133945	0.0227158	3.71187e-09	0.191475	6.32975e-08
cg02458554	18	77398552	ENSG00000060069	rs62096849	77390100	T	C	0.423459	-0.568264	0.0963731	3.71292e-09	0.293756	6.33147e-08
cg14093936	15	74726614	ENSG00000138629	rs111313023	74787873	C	T	0.0357853	-0.124979	0.0211962	3.71781e-09	0.0119103	6.33933e-08
cg15417287	12	31926899	ENSG00000174718	rs7970737	31908870	A	T	0.313121	-1.30214	0.220846	3.72094e-09	0.299403	6.34445e-08
cg10765857	11	6948101	ENSG00000149054	rs6578798	6929948	A	C	0.157058	-1.42282	0.241318	3.7232e-09	0.046622	6.34794e-08
cg22913249	4	41215979	ENSG00000163697	rs13119394	41216675	C	A	0.166998	-1.41917	0.240703	3.7257e-09	0.127712	6.35196e-08
cg17464989	19	2255419	ENSG00000188305	rs2865074	2255819	T	C	0.164016	-1.80143	0.305548	3.73057e-09	0.0790947	6.35974e-08
cg07303805	16	14989859	ENSG00000207425	rs3198697	15129940	T	C	0.397614	-1.66571	0.282533	3.73266e-09	0.0835826	6.36315e-08
cg26795035	16	664188	ENSG00000162004	rs35666389	629458	G	A	0.435388	0.0730275	0.0123868	3.73316e-09	0.015443	6.3639e-08
cg00722329	1	2433226	ENSG00000157873	rs3762444	2427712	T	C	0.460239	1.10396	0.187253	3.73482e-09	0.0490969	6.36646e-08
cg01701415	10	74870311	ENSG00000122882	rs12268338	75286806	C	T	0.0656064	-1.40017	0.2375	3.73671e-09	0.446809	6.36949e-08
cg19776272	11	33758214	ENSG00000085063	rs831603	33758638	G	A	0.366799	-2.34354	0.397529	3.7405e-09	0.0841076	6.37553e-08
cg20491726	2	242820622	ENSG00000188011	rs12987998	242917734	A	G	0.398608	0.352797	0.0598441	3.74053e-09	0.784227	6.37555e-08
cg21209859	1	167682516	ENSG00000241666	rs3767444	167692616	T	C	0.304175	-0.534766	0.0907117	3.74164e-09	0.0518251	6.37733e-08
cg15671450	6	29895116	ENSG00000166278	rs2233956	31081205	C	T	0.152087	0.130573	0.022149	3.74183e-09	0.054863	6.37761e-08
cg19501902	3	111268051	ENSG00000153283	rs7637867	111282031	C	A	0.125249	0.546557	0.0927137	3.74441e-09	0.0564658	6.3818e-08
cg04170294	15	40732803	ENSG00000169105	rs71472440	40732793	G	A	0.364811	-0.346929	0.0588511	3.74604e-09	0.64454	6.38426e-08
cg16449243	18	77557112	ENSG00000178342	rs11663602	77578191	A	C	0.250497	0.440459	0.0747172	3.74641e-09	0.121839	6.38486e-08
cg26510023	10	45694889	ENSG00000230869	rs1815628	45684131	A	G	0.428429	0.218979	0.0371476	3.75075e-09	0.171432	6.39198e-08
cg05728902	12	57849029	ENSG00000111087	rs7309467	57860665	C	T	0.37674	0.223062	0.0378418	3.75613e-09	0.268908	6.40053e-08
cg11712386	21	46349088	ENSG00000227039	rs7276960	46350065	C	T	0.377734	3.36397	0.570727	3.76529e-09	0.779567	6.41565e-08
cg18264486	6	31650916	ENSG00000204632	rs149543464	30400763	A	G	0.082505	-2.08548	0.353824	3.76651e-09	0.0873977	6.41761e-08
cg23922643	14	103746117	ENSG00000100664	rs57746378	103723756	C	T	0.378728	1.65647	0.281039	3.76722e-09	0.0171542	6.41865e-08
cg07680195	19	17622109	ENSG00000130304	rs9797546	17593917	G	A	0.0994036	0.66564	0.112937	3.7713e-09	0.157451	6.42513e-08
cg25235205	7	98970792	ENSG00000196652	rs11980995	98973279	G	C	0.082505	-0.837143	0.142037	3.77312e-09	0.0699359	6.42801e-08
cg00188032	5	96141721	ENSG00000164308	rs41135	96166026	C	T	0.465209	-2.92232	0.49583	3.77415e-09	0.128909	6.42973e-08
cg27308654	2	241244124	ENSG00000144504	rs11685834	241239911	C	T	0.449304	-0.260744	0.044243	3.78194e-09	0.103232	6.442e-08
cg05892903	8	90769545	ENSG00000251136	rs218910	90741746	G	T	0.387674	-2.48082	0.420951	3.78398e-09	0.0186964	6.44526e-08
cg14700230	19	18719623	ENSG00000006015	rs2002632	18702674	A	G	0.232604	-1.48056	0.251229	3.78666e-09	0.109417	6.44937e-08
cg08295410	5	156990663	ENSG00000135074	rs11465260	156993078	T	C	0.141153	1.13155	0.192009	3.78738e-09	0.684563	6.45052e-08
cg18976046	1	1118391	ENSG00000186891	rs4970364	1174282	C	T	0.253479	1.07218	0.18194	3.79207e-09	0.0754264	6.45817e-08
cg06024135	12	27863332	ENSG00000061794	rs7307900	27851134	C	A	0.371769	0.644915	0.109439	3.79378e-09	0.0548313	6.46099e-08
cg04035392	3	47866155	ENSG00000164045	rs5016900	47822877	C	G	0.255467	-0.122378	0.0207675	3.79794e-09	0.0674573	6.46767e-08
cg12508258	10	1567872	ENSG00000185736	rs138283115	1319872	G	A	0.329026	2.33497	0.396259	3.80307e-09	0.0198516	6.47605e-08
cg09387587	16	90000322	ENSG00000258839	rs62052214	89998157	A	G	0.0477137	2.24318	0.380691	3.8065e-09	0.215284	6.48175e-08
cg26607103	10	62149642	ENSG00000151150	rs753931	62507203	T	G	0.33499	2.42263	0.411149	3.80737e-09	0.116211	6.48312e-08
cg14360663	9	130329156	ENSG00000167094	rs2249706	130325323	G	T	0.522863	-1.1663	0.197937	3.80979e-09	0.026431	6.48693e-08
cg24634333	6	111887834	ENSG00000009413	rs13190932	111913070	A	G	0.0675944	-0.202989	0.0344504	3.81085e-09	0.0169263	6.48854e-08
cg25866895	11	67350326	ENSG00000213402	rs4147581	67351585	G	C	0.493042	0.0502229	0.00852383	3.81429e-09	0.0575295	6.49403e-08
cg13779795	9	139943636	ENSG00000197355	rs72763246	139960894	T	C	0.414513	-3.04681	0.51711	3.81539e-09	0.187176	6.49576e-08
cg03228449	2	216299545	ENSG00000115414	rs1250243	216297656	C	T	0.257455	0.204563	0.0347189	3.81641e-09	0.018261	6.49739e-08
cg06852032	17	25976191	ENSG00000168961	rs8368	25976524	G	A	0.240557	3.09769	0.525754	3.81769e-09	0.154853	6.49936e-08
cg27500720	19	37709707	ENSG00000196381	rs11667417	37726119	A	G	0.297217	-0.774923	0.131524	3.81821e-09	0.0266509	6.50013e-08
cg18869244	17	18121946	ENSG00000177302	rs2245430	18141705	T	C	0.26839	-0.531745	0.0902541	3.82374e-09	0.0239539	6.509e-08
cg08358943	17	44889584	ENSG00000204650	rs113138968	44314261	T	C	0.239563	3.8388	0.651567	3.82388e-09	0.043824	6.50918e-08
cg16953297	3	183993906	ENSG00000161204	rs3752904	183996068	T	C	0.530815	-0.2704	0.0458958	3.82435e-09	0.756473	6.50993e-08
cg06270993	7	23338250	ENSG00000136243	rs466240	23338774	C	T	0.423459	1.929	0.327421	3.82751e-09	0.204979	6.51509e-08
cg08298584	16	989477	ENSG00000103227	rs72769434	1016094	C	T	0.0188867	-0.27686	0.0469951	3.83268e-09	0.0121182	6.52342e-08
cg01648237	2	61372066	ENSG00000162929	rs2005285	61481090	G	A	0.419483	-2.1542	0.365672	3.83703e-09	0.0400851	6.53017e-08
cg18022012	2	10444757	ENSG00000115756	rs71437701	10430769	G	A	0.114314	-0.226969	0.0385278	3.83753e-09	0.0212489	6.53098e-08
cg17968668	6	30038859	ENSG00000230521	rs114832360	29951061	T	C	0.0437376	0.383508	0.0651009	3.83924e-09	0.282887	6.53372e-08
cg05012902	17	8065517	ENSG00000178921	rs117019271	8565403	C	T	0.0178926	0.400655	0.0680135	3.8428e-09	0.548017	6.5393e-08
cg19402238	2	26407200	ENSG00000115155	rs112233290	26471651	A	G	0.21173	0.218798	0.037143	3.84535e-09	0.0228428	6.54346e-08
cg22277636	2	218621320	ENSG00000231672	rs6436011	218628843	C	T	0.413519	0.596361	0.101244	3.85385e-09	0.0196855	6.55719e-08
cg18447299	5	140894884	ENSG00000253846	rs251020	140895071	C	G	0.0447316	-0.0732513	0.0124359	3.85441e-09	0.0430429	6.55804e-08
cg17418743	2	16689423	ENSG00000197872	rs3934617	16703448	T	C	0.256461	0.46831	0.0795067	3.85726e-09	0.0749272	6.56248e-08
cg05969306	13	48612661	ENSG00000260388	rs117361623	48612411	C	T	0.027833	-0.492101	0.0835461	3.85793e-09	0.0281264	6.56352e-08
cg05362191	11	82968957	ENSG00000137494	rs673021	82973852	A	G	0.361829	0.822574	0.139654	3.85966e-09	0.0386755	6.56624e-08
cg26874163	5	6337430	ENSG00000250490	rs4701724	6365689	C	T	0.489066	1.5908	0.270084	3.86167e-09	0.0510546	6.5694e-08
cg05934682	19	50394298	ENSG00000104946	rs2305917	50391299	T	C	0.280318	-0.331009	0.0561991	3.86378e-09	0.029648	6.57282e-08
cg08908987	8	10589905	ENSG00000269918	rs1986868	10598344	G	A	0.254473	1.36155	0.231167	3.86399e-09	0.565317	6.57312e-08
cg23666170	20	21105995	ENSG00000088930	rs4815035	21258119	A	G	0.385686	-1.53432	0.260502	3.86477e-09	0.0248191	6.57432e-08
cg26500312	17	30821755	ENSG00000108671	rs118092144	30778945	A	G	0.485089	-0.140891	0.0239226	3.87486e-09	0.0684522	6.59037e-08
cg01778842	4	39482398	ENSG00000163682	rs116848883	39476146	A	G	0.0367793	0.203904	0.0346233	3.8801e-09	0.918743	6.59893e-08
cg02993699	4	3415135	ENSG00000159788	rs3213507	3417845	C	G	0.271372	0.622956	0.105781	3.88242e-09	0.214107	6.60265e-08
cg00129827	6	71394664	ENSG00000112305	rs59058072	71541289	T	G	0.0725646	-1.08397	0.184064	3.8829e-09	0.589411	6.60336e-08
cg20620326	6	28715664	ENSG00000197935	rs114607660	28754072	A	G	0.082505	0.31695	0.05382	3.88372e-09	0.0658407	6.60469e-08
cg02148547	14	21457502	ENSG00000165792	rs2771342	21457048	T	C	0.324056	-3.92154	0.665908	3.88503e-09	0.74497	6.60677e-08
cg24920126	6	5087266	ENSG00000124787	rs200855	5084321	T	G	0.184891	-0.196608	0.0333858	3.88563e-09	0.0226679	6.60771e-08
cg18274559	6	31762685	ENSG00000204528	rs521977	31836827	T	G	0.232604	-1.06776	0.181317	3.8872e-09	0.0308096	6.61027e-08
cg12572827	12	15125509	ENSG00000139055	rs10505784	15127141	G	A	0.140159	-0.98886	0.167919	3.88766e-09	0.0911347	6.61097e-08
cg09927287	15	42447989	ENSG00000140265	rs12439003	42684455	G	A	0.12326	-0.279391	0.0474438	3.88794e-09	0.0135808	6.61135e-08
cg18257485	4	2956627	ENSG00000087269	rs7679865	3017054	C	T	0.432406	-0.398039	0.0675926	3.89032e-09	0.014579	6.61502e-08
cg10928544	14	91862864	ENSG00000119714	rs12587463	91859967	T	C	0.153082	-0.171589	0.0291396	3.89692e-09	0.0382909	6.62544e-08
cg00419711	10	1205595	ENSG00000229205	rs1983025	1226355	G	A	0.319085	-0.302324	0.0513432	3.90186e-09	0.127347	6.6331e-08
cg17875845	4	87932378	ENSG00000172493	rs56390363	87943087	A	G	0.182903	0.204065	0.0346563	3.90311e-09	0.0400474	6.63508e-08
cg05535113	16	71559579	ENSG00000040199	rs2432522	71599219	C	T	0.316103	-1.01676	0.172681	3.9077e-09	0.19834	6.64237e-08
cg13518366	19	55417390	ENSG00000189013	rs17836457	55384479	G	A	0.0387674	-0.240258	0.0408053	3.91107e-09	0.492045	6.64751e-08
cg27142680	17	36956789	ENSG00000108296	rs228256	36979383	G	A	0.238569	-1.00926	0.171421	3.9177e-09	0.152196	6.65808e-08
cg26489497	16	28512017	ENSG00000184730	rs10797300	28607196	A	G	0.12326	0.754388	0.128134	3.92043e-09	0.212333	6.66246e-08
cg05394294	10	3160926	ENSG00000107959	rs2388553	3195683	C	T	0.388668	-1.5979	0.271411	3.92327e-09	0.107834	6.66703e-08
cg02904062	10	2932579	ENSG00000067057	rs7913947	2953047	T	C	0.470179	0.616888	0.104784	3.92782e-09	0.203807	6.6743e-08
cg21412973	4	1408557	ENSG00000185619	rs13103860	1320120	A	G	0.388668	0.135773	0.0230634	3.93417e-09	0.0401607	6.68465e-08
cg23530239	6	167002977	ENSG00000227598	rs3798304	167363434	G	C	0.247515	-2.4048	0.408512	3.9391e-09	0.0408294	6.69263e-08
cg14132103	11	60680165	ENSG00000110446	rs544860	60635711	G	A	0.39165	-0.849422	0.144295	3.93998e-09	0.176784	6.69389e-08
cg07091552	11	73721170	ENSG00000166435	rs74445332	73894964	G	A	0.0516899	0.357257	0.060689	3.94006e-09	0.278473	6.69399e-08
cg14843922	21	34398849	ENSG00000184221	rs928736	34439889	C	T	0.294235	-2.90268	0.493108	3.94484e-09	0.0385561	6.70166e-08
cg01758314	17	6797034	ENSG00000262943	rs146312302	6808004	A	G	0.0208748	0.327431	0.0556247	3.94617e-09	0.650365	6.70385e-08
cg24512093	3	78698151	ENSG00000169855	rs716386	78698089	T	C	0.484095	-0.290761	0.0493959	3.94845e-09	0.01098	6.7075e-08
cg22861185	8	145159701	ENSG00000179091	rs11780874	145149304	C	A	0.0964215	-0.16881	0.0286786	3.94966e-09	0.0373609	6.70941e-08
cg14666354	17	73996423	ENSG00000161533	rs17881959	73996084	T	C	0.0457256	1.42152	0.241499	3.95117e-09	0.432833	6.71183e-08
cg20987067	8	8747297	ENSG00000253641	rs7832708	10190040	T	C	0.451292	0.413228	0.0702041	3.95424e-09	0.182328	6.71663e-08
cg01423393	8	145164665	ENSG00000170727	rs6558326	145279902	C	A	0.431412	-0.433623	0.0736728	3.96124e-09	0.22376	6.72804e-08
cg00224886	2	95523721	ENSG00000144026	rs4854234	95537245	G	C	0.336978	1.78515	0.303304	3.96411e-09	0.0171811	6.73254e-08
cg16576575	22	49798591	ENSG00000235111	rs1573726	50032872	G	A	0.358847	2.37681	0.403857	3.97411e-09	0.151047	6.7487e-08
cg02293118	7	44349704	ENSG00000122515	rs79592059	44356800	A	G	0.153082	0.23811	0.040459	3.97556e-09	0.173854	6.75095e-08
cg21580213	11	94231278	ENSG00000255893	rs493982	94225508	A	G	0.449304	3.23837	0.550277	3.98107e-09	0.0555619	6.75977e-08
cg01110620	12	113573312	ENSG00000111344	rs148589464	113579313	T	C	0.0685885	0.496118	0.0843061	3.98729e-09	0.0417411	6.7698e-08
cg10203869	1	118468533	ENSG00000196505	rs142157111	118377038	C	T	0.0228628	-0.438344	0.0744902	3.99051e-09	0.70603	6.77489e-08
cg10885961	18	5238589	ENSG00000082397	rs7232740	5256587	A	G	0.468191	-0.1216	0.0206644	3.99235e-09	0.119084	6.7779e-08
cg22875410	14	75886161	ENSG00000259319	rs8004334	75892896	T	C	0.512922	-0.278418	0.047315	3.99641e-09	0.0140865	6.78442e-08
cg07912416	6	30860130	ENSG00000204525	rs2233967	31080828	G	C	0.157058	-1.02923	0.174913	3.99848e-09	0.0371667	6.78771e-08
cg02663193	9	139906314	ENSG00000238268	rs2271862	139906359	G	A	0.33002	4.48477	0.762171	3.99974e-09	0.175296	6.78968e-08
cg03116030	18	43674357	ENSG00000152242	rs7244632	43706694	A	G	0.45825	0.666464	0.113263	3.99975e-09	0.11155	6.78968e-08
cg13414679	11	70243843	ENSG00000131626	rs531498	70156584	C	T	0.351889	2.47535	0.420678	3.9998e-09	0.211778	6.78972e-08
cg23124325	7	1686764	ENSG00000230487	rs6956683	1682690	T	C	0.324056	-0.601308	0.102193	4.00383e-09	0.0271737	6.79619e-08
cg06783533	16	56388908	ENSG00000125124	rs13337678	56379937	C	T	0.436382	-2.33842	0.397432	4.0091e-09	0.0286339	6.80445e-08
cg25635500	22	29712139	ENSG00000100276	rs3747142	29693990	G	A	0.189861	-0.140917	0.0239508	4.01436e-09	0.0119986	6.81296e-08
cg16466314	16	2014942	ENSG00000127561	rs3743850	2024355	T	G	0.111332	-0.831334	0.141298	4.01549e-09	0.293971	6.8147e-08
cg21639114	6	130687884	ENSG00000164484	rs12190916	131045693	A	C	0.163022	-0.708087	0.120351	4.01692e-09	0.243813	6.81694e-08
cg26346796	6	32054867	ENSG00000204338	rs527254	31841641	A	G	0.439364	1.64846	0.280191	4.02116e-09	0.0306256	6.82391e-08
cg10994149	5	43037123	ENSG00000177721	rs316398	43038026	G	A	0.166998	-0.725635	0.12334	4.02367e-09	0.0682832	6.82787e-08
cg01092890	10	134022625	ENSG00000151640	rs10870274	134050758	T	C	0.246521	0.519886	0.0883682	4.0247e-09	0.137865	6.82952e-08
cg04211303	6	29975675	ENSG00000189298	rs150254595	29278406	A	G	0.104374	-0.707493	0.12026	4.02773e-09	0.0374416	6.83441e-08
cg07945448	16	4304224	ENSG00000262468	rs72766507	4304237	G	A	0.229622	-1.77579	0.301848	4.02784e-09	0.0329973	6.83455e-08
cg13876325	17	16190098	ENSG00000214941	rs9910148	16169009	A	G	0.483101	3.1669	0.538321	4.03064e-09	0.0383794	6.83908e-08
cg03857553	22	29976613	ENSG00000184117	rs71640299	29977229	A	G	0.0447316	-0.875755	0.148868	4.03522e-09	0.293573	6.84617e-08
cg15576492	1	1015447	ENSG00000188976	rs3737727	1023145	A	G	0.156064	-0.0846291	0.0143862	4.03739e-09	0.405332	6.84958e-08
cg00879218	19	38039666	ENSG00000196381	rs73039018	38217894	A	C	0.215706	1.03521	0.175983	4.04243e-09	0.021135	6.85764e-08
cg05216814	6	27342941	ENSG00000204789	rs2294309	27483816	G	T	0.365805	-0.649219	0.110366	4.04277e-09	0.0315527	6.85807e-08
cg06091475	5	79863923	ENSG00000189127	rs249218	79857337	T	G	0.395626	-1.59439	0.271048	4.04582e-09	0.0201102	6.86282e-08
cg11215013	16	89777115	ENSG00000003249	rs8048253	89886795	T	C	0.429423	-0.421466	0.0716546	4.05558e-09	0.0317564	6.87842e-08
cg01414357	19	48282728	ENSG00000178980	rs112438871	48263056	T	A	0.39662	-1.32338	0.224998	4.0597e-09	0.0482267	6.88504e-08
cg12790373	6	29635347	ENSG00000197062	rs213228	28331252	C	A	0.302187	-1.218	0.207083	4.06146e-09	0.0373371	6.88798e-08
cg15413523	5	133451625	ENSG00000081059	rs73790149	133458344	T	G	0.0785288	-0.16701	0.0283973	4.07319e-09	0.0635416	6.90662e-08
cg20709948	19	58326446	ENSG00000083814	rs9749376	58251045	A	G	0.323062	0.83059	0.141229	4.07369e-09	0.213562	6.90738e-08
cg13735974	1	41156980	ENSG00000117016	rs116658025	41187525	A	G	0.0298211	-0.388749	0.0661009	4.07452e-09	0.0464011	6.90872e-08
cg06732516	19	55667533	ENSG00000022556	rs17700265	55711543	A	G	0.0984095	-0.279016	0.0474425	4.07463e-09	0.377037	6.90878e-08
cg24204847	19	3977651	ENSG00000167658	rs2230560	3983184	G	A	0.10338	-0.326473	0.0555138	4.07934e-09	0.876658	6.91624e-08
cg03459312	4	184021405	ENSG00000151718	rs10520551	183951484	C	T	0.0328032	-0.407603	0.0693102	4.08152e-09	0.248632	6.91959e-08
cg12021988	3	105831607	ENSG00000114423	rs76093239	105822232	T	C	0.105368	0.172252	0.0292905	4.08252e-09	0.22378	6.92117e-08
cg04833845	19	44286076	ENSG00000104783	rs10426528	44299298	T	C	0.388668	-3.06053	0.520427	4.08293e-09	0.317971	6.92182e-08
cg08057985	22	42470123	ENSG00000213790	rs133380	42468910	C	T	0.351889	-0.270412	0.0459825	4.08402e-09	0.0367059	6.92348e-08
cg21281951	6	26272355	ENSG00000124508	rs62394769	26326182	T	C	0.319085	-0.334245	0.0568393	4.08946e-09	0.0228763	6.93233e-08
cg18026225	17	43198423	ENSG00000181513	rs12944434	43200294	A	G	0.522863	0.547891	0.0931706	4.09003e-09	0.0229473	6.9332e-08
cg18810026	17	40428970	ENSG00000267758	rs8079317	40431534	G	A	0.281312	-0.503509	0.0856236	4.09039e-09	0.609574	6.93371e-08
cg18971434	6	28829398	ENSG00000235821	rs151162671	28820182	G	C	0.254473	-0.843678	0.143471	4.09106e-09	0.0588533	6.93476e-08
cg12828018	11	59437416	ENSG00000166900	rs191712044	59353413	C	T	0.0457256	-0.862656	0.146707	4.09946e-09	0.467241	6.94828e-08
cg04527868	22	43253555	ENSG00000242247	rs5759058	43357379	T	C	0.445328	0.971778	0.165271	4.10489e-09	0.0158642	6.95698e-08
cg18361418	6	28499676	ENSG00000137185	rs2531818	28453102	C	G	0.0745527	-0.865869	0.147261	4.10707e-09	0.0179691	6.96031e-08
cg06439603	10	531465	ENSG00000151240	rs4881345	538513	G	A	0.0586481	-0.907655	0.15437	4.10945e-09	0.824707	6.96413e-08
cg02959609	1	151693503	ENSG00000203288	rs17568246	151736456	G	A	0.132207	-0.941523	0.160133	4.11158e-09	0.0418751	6.96753e-08
cg15808924	11	57117341	ENSG00000149131	rs1867127	57141120	T	C	0.487078	-0.348512	0.059275	4.11299e-09	0.0103928	6.96989e-08
cg07136905	1	169074608	ENSG00000143153	rs1200116	169063097	C	T	0.110338	-0.496962	0.0845264	4.11831e-09	0.55003	6.97829e-08
cg05497289	10	50944500	ENSG00000099290	rs75100229	50942558	A	G	0.0467197	-0.97427	0.16571	4.1187e-09	0.0160932	6.97887e-08
cg11435872	11	45827475	ENSG00000181830	rs77254044	45826721	A	G	0.0775348	-0.77935	0.132561	4.12341e-09	0.282417	6.98639e-08
cg03201337	10	69609995	ENSG00000096717	rs7080662	69579057	T	C	0.350895	2.91352	0.495568	4.12374e-09	0.10836	6.98683e-08
cg12087004	3	195906436	ENSG00000260261	rs73210078	195906420	C	T	0.0874752	0.251561	0.042789	4.1247e-09	0.0748969	6.98819e-08
cg14831085	15	101991828	ENSG00000140479	rs1552948	101993989	T	C	0.304175	-0.147503	0.0250893	4.12503e-09	0.637578	6.98863e-08
cg19255818	11	66330936	ENSG00000173992	rs75683511	66275026	G	A	0.239563	-1.87888	0.319587	4.12514e-09	0.14191	6.98877e-08
cg13738075	13	114793125	ENSG00000183087	rs72659540	114794070	A	G	0.421471	-0.357071	0.0607358	4.12542e-09	0.0109647	6.98922e-08
cg01779934	17	74375745	ENSG00000161542	rs12948156	74458361	G	A	0.277336	0.142579	0.0242523	4.12729e-09	0.0438087	6.99227e-08
cg07079219	11	59323318	ENSG00000254477	rs7108731	59485859	G	C	0.054672	-0.286184	0.0486798	4.13002e-09	0.133291	6.99663e-08
cg06135765	3	37283665	ENSG00000234073	rs11922913	37272501	C	T	0.0487078	0.34026	0.0578788	4.13154e-09	0.0930407	6.99904e-08
cg10142436	15	42209178	ENSG00000103966	rs1648815	42204435	G	A	0.444334	1.1557	0.196588	4.13267e-09	0.226328	7.00069e-08
cg01973987	1	26394300	ENSG00000130695	rs61775419	26395539	T	C	0.17992	-0.250622	0.0426322	4.13497e-09	0.0158451	7.00442e-08
cg25722983	1	36840028	ENSG00000116871	rs6680494	36833080	G	A	0.126243	0.372992	0.063449	4.13705e-09	0.0124049	7.00776e-08
cg25664034	7	128469891	ENSG00000128596	rs1565630	128445266	C	T	0.177932	0.820313	0.139542	4.13725e-09	0.233557	7.00806e-08
cg07143451	17	25676440	ENSG00000109046	rs17714734	25665636	T	C	0.318091	-0.747929	0.127232	4.1412e-09	0.0354708	7.01432e-08
cg15102325	17	37730188	ENSG00000167258	rs4541107	37683153	C	T	0.0864811	1.14329	0.194499	4.14921e-09	0.593735	7.02683e-08
cg07266144	5	131607372	ENSG00000169567	rs115746091	131422833	T	C	0.0318091	-1.07535	0.182941	4.14945e-09	0.0350246	7.02717e-08
cg10485278	7	1060649	ENSG00000164849	rs11764937	1092074	T	C	0.133201	-2.60109	0.442532	4.15889e-09	0.538366	7.04246e-08
cg22616343	6	32014381	ENSG00000204315	rs34214527	32014456	T	C	0.0954274	0.288288	0.0490479	4.16042e-09	0.0251898	7.04485e-08
cg19673155	10	72995181	ENSG00000107731	rs4447093	72994947	G	A	0.449304	-1.28102	0.217947	4.16074e-09	0.0427278	7.04523e-08
cg07967717	1	24229682	ENSG00000179163	rs11714	24128467	C	T	0.0765408	-1.32943	0.226188	4.16346e-09	0.314871	7.04964e-08
cg08067991	4	1356603	ENSG00000185619	rs4974607	1356639	G	C	0.383698	0.17695	0.0301062	4.16462e-09	0.0328715	7.05153e-08
cg24046689	7	922235	ENSG00000239857	rs4719730	929123	T	C	0.183897	-0.555124	0.0944494	4.16573e-09	0.404815	7.05322e-08
cg20780302	17	80062106	ENSG00000169660	rs28485821	80061500	C	G	0.199801	0.101356	0.0172455	4.17205e-09	0.0340316	7.06349e-08
cg08961664	16	72821141	ENSG00000257017	rs34003787	73071381	T	C	0.0894632	-0.216899	0.0369057	4.17467e-09	0.0103234	7.06784e-08
cg05500240	16	89925609	ENSG00000140995	rs7200842	89925556	G	A	0.447316	0.117687	0.0200252	4.17867e-09	0.0422793	7.07431e-08
cg10628126	2	85921283	ENSG00000115523	rs12151742	85933003	T	C	0.236581	-3.80618	0.647682	4.18717e-09	0.136865	7.08775e-08
cg06369879	20	18473888	ENSG00000101310	rs17807673	18513372	T	C	0.130219	-0.360671	0.0613766	4.19372e-09	0.0247459	7.09817e-08
cg10801421	19	56186515	ENSG00000063245	rs10410802	56201817	G	A	0.100398	0.219677	0.0373833	4.19428e-09	0.0190789	7.099e-08
cg01361068	15	100889683	ENSG00000259205	rs78962647	100890574	C	G	0.105368	0.260934	0.0444044	4.19533e-09	0.0154543	7.10071e-08
cg26944151	9	139607602	ENSG00000165716	rs11145836	139607421	G	C	0.44831	-1.62157	0.275952	4.19592e-09	0.152236	7.10166e-08
cg08864042	2	74607470	ENSG00000115318	rs2075743	74602142	C	T	0.0914513	0.482168	0.0820576	4.20384e-09	0.44026	7.11424e-08
cg09859240	10	121633447	ENSG00000107651	rs12773216	121576915	G	A	0.0536779	-0.0862672	0.0146814	4.20438e-09	0.0152153	7.11511e-08
cg06962684	18	34839039	ENSG00000150477	rs146519409	34807005	T	C	0.187873	-0.497496	0.0846667	4.2047e-09	0.0247698	7.11553e-08
cg18326616	2	74010554	ENSG00000204872	rs4852306	73688784	C	T	0.380716	1.60395	0.272971	4.20558e-09	0.0173762	7.11687e-08
cg25506413	11	59323620	ENSG00000166900	rs138778097	59314115	A	G	0.0457256	-0.938055	0.159649	4.20954e-09	0.366564	7.12315e-08
cg13210467	7	99775443	ENSG00000176125	rs3823642	99796072	C	T	0.270378	-0.417346	0.0710323	4.21717e-09	0.458275	7.13514e-08
cg10121429	16	75466707	ENSG00000261783	rs166013	75434146	T	C	0.335984	3.23273	0.550223	4.22065e-09	0.0227855	7.14091e-08
cg20985560	4	1409174	ENSG00000179979	rs10024529	1363886	A	G	0.126243	-3.01284	0.512807	4.22365e-09	0.4411	7.14571e-08
cg10588962	17	46667587	ENSG00000173917	rs10853099	46602379	T	C	0.484095	3.90166	0.664094	4.22429e-09	0.478086	7.14667e-08
cg05523254	1	12040215	ENSG00000116688	rs3766746	12031866	T	C	0.45825	-2.65976	0.452732	4.231e-09	0.010754	7.15704e-08
cg20795417	17	76179594	ENSG00000167900	rs11653181	76179530	C	T	0.0536779	-0.0357573	0.00608646	4.23105e-09	0.0472052	7.15708e-08
cg15042150	19	18654681	ENSG00000006015	rs12977772	18675145	T	G	0.210736	-1.65797	0.282233	4.24133e-09	0.0224765	7.1733e-08
cg25396488	6	29641118	ENSG00000230795	rs3129058	29648199	T	C	0.164016	-3.37404	0.574366	4.24426e-09	0.195205	7.17772e-08
cg10091265	2	223288331	ENSG00000163082	rs10170413	223282455	G	A	0.269384	-0.0721265	0.0122784	4.24697e-09	0.198903	7.18209e-08
cg06648029	3	119499749	ENSG00000163428	rs3814055	119500035	T	C	0.365805	-0.0604737	0.0102947	4.24698e-09	0.0114929	7.18209e-08
cg23797887	11	18477753	ENSG00000166800	rs73436668	18443093	A	G	0.125249	-0.126645	0.0215602	4.25306e-09	0.0570292	7.19177e-08
cg17095731	1	53794313	ENSG00000157193	rs79227908	53813087	G	A	0.0894632	-0.384884	0.0655239	4.2552e-09	0.856812	7.19519e-08
cg22939456	2	157450029	ENSG00000115159	rs7559338	157409472	T	C	0.275348	-1.07247	0.182581	4.25536e-09	0.0335826	7.19542e-08
cg06757775	2	201827671	ENSG00000240344	rs9288314	201794173	T	A	0.192843	3.89511	0.663144	4.26161e-09	0.0858837	7.20531e-08
cg22500280	7	2007588	ENSG00000002822	rs6461049	2017445	C	T	0.43837	-1.06743	0.18173	4.26223e-09	0.10465	7.20633e-08
cg07874353	7	150075335	ENSG00000214022	rs11773825	150075576	A	C	0.238569	-1.05517	0.179661	4.27731e-09	0.120789	7.23039e-08
cg11639651	10	70979811	ENSG00000156510	rs9663238	70983629	A	G	0.336978	2.14784	0.365739	4.29022e-09	0.252281	7.2513e-08
cg25572922	11	73309413	ENSG00000175575	rs10751226	73312252	C	T	0.16998	0.287944	0.0490342	4.29741e-09	0.0401093	7.26268e-08
cg03287340	19	50651195	ENSG00000161643	rs73932237	50488639	T	C	0.0258449	-0.404224	0.068836	4.2986e-09	0.0623445	7.26461e-08
cg14027204	1	117529478	ENSG00000134256	rs10737727	117528177	C	A	0.49503	-1.78219	0.303498	4.30177e-09	0.214579	7.26957e-08
cg25533154	17	56834061	ENSG00000108395	rs9896313	56993901	T	C	0.370775	-3.0972	0.527465	4.30955e-09	0.245159	7.28191e-08
cg12798194	17	43462791	ENSG00000262879	rs916888	44863133	C	T	0.265408	0.435743	0.0742089	4.30963e-09	0.215596	7.28201e-08
cg24838316	6	29895260	ENSG00000166278	rs2233956	31081205	C	T	0.152087	0.137223	0.0233697	4.3101e-09	0.0521624	7.28276e-08
cg07407723	11	1037836	ENSG00000183020	rs74644072	1012616	T	C	0.120278	-0.29316	0.0499288	4.31693e-09	0.138214	7.29377e-08
cg09325156	12	46660749	ENSG00000257261	rs11613912	46739740	T	C	0.296223	3.70883	0.63166	4.3172e-09	0.157567	7.29415e-08
cg27217474	17	46697543	ENSG00000120087	rs731748	46720178	G	A	0.362823	0.23021	0.0392088	4.3214e-09	0.0738855	7.30076e-08
cg18693306	10	123366506	ENSG00000066468	rs7091556	123208157	A	C	0.508946	2.09145	0.356218	4.32515e-09	0.381312	7.30671e-08
cg22736037	7	150269315	ENSG00000196456	rs4339548	150229315	G	T	0.398608	0.173436	0.0295404	4.32818e-09	0.032327	7.31146e-08
cg00496378	19	19756117	ENSG00000105726	rs58434384	19786099	G	A	0.082505	2.27627	0.387707	4.32887e-09	0.0342993	7.31254e-08
cg00871238	9	139547624	ENSG00000169692	rs7020640	139547624	T	C	0.22167	0.0584657	0.00995826	4.32985e-09	0.0638391	7.31403e-08
cg26528668	16	1614120	ENSG00000172236	rs2281235	1603535	C	T	0.302187	0.0864473	0.0147245	4.33265e-09	0.166273	7.31845e-08
cg13936972	19	10221907	ENSG00000105364	rs1551570	10218030	C	T	0.403579	-0.154149	0.0262563	4.33357e-09	0.254079	7.31979e-08
cg17505498	6	170780512	ENSG00000198719	rs34974045	170757275	C	T	0.204771	1.26817	0.216012	4.33586e-09	0.0789379	7.32345e-08
cg20630560	1	228395858	ENSG00000198835	rs1771485	228406675	G	A	0.364811	0.126003	0.0214629	4.33924e-09	0.0105469	7.3288e-08
cg10437931	2	12746791	ENSG00000071575	rs10203757	12743958	T	C	0.257455	0.522287	0.0889674	4.34363e-09	0.0904668	7.33573e-08
cg08752303	7	148822673	ENSG00000197362	rs1202416	148902134	T	C	0.141153	-1.1793	0.200885	4.34463e-09	0.118255	7.33729e-08
cg27248887	2	207025417	ENSG00000023228	rs12478671	207033835	C	T	0.478131	-0.121888	0.0207631	4.34753e-09	0.0117641	7.34183e-08
cg04765848	1	53527576	ENSG00000121310	rs6421492	53511341	A	T	0.05666	0.735919	0.125369	4.3573e-09	0.0293352	7.35719e-08
cg16774375	16	4102333	ENSG00000162104	rs72762796	4102450	G	A	0.201789	1.25523	0.213838	4.35847e-09	0.0507663	7.35906e-08
cg18655633	19	48107418	ENSG00000269619	rs2914004	48093953	A	G	0.114314	-0.213762	0.0364161	4.35865e-09	0.114578	7.35927e-08
cg17119066	17	56739129	ENSG00000213246	rs73315199	57044640	C	A	0.0258449	-0.236061	0.0402152	4.35954e-09	0.013131	7.36066e-08
cg01517384	6	31323856	ENSG00000204261	rs1270942	31918860	G	A	0.0725646	0.379965	0.0647308	4.36007e-09	0.0990886	7.36148e-08
cg18700013	19	29285119	ENSG00000267243	rs7259439	29218465	T	G	0.436382	-0.117446	0.0200087	4.36453e-09	0.0394411	7.36839e-08
cg21750589	6	28321301	ENSG00000137338	rs6928773	28375210	C	T	0.286282	-0.543625	0.0926153	4.36545e-09	0.017041	7.3697e-08
cg08133584	16	609679	ENSG00000127578	rs763012	674024	C	T	0.249503	-1.62152	0.27626	4.36974e-09	0.356308	7.37654e-08
cg05670472	5	140805732	ENSG00000178913	rs456998	141025162	G	T	0.499006	0.371751	0.0633357	4.37039e-09	0.0166655	7.37756e-08
cg01597387	14	24458208	ENSG00000139899	rs61977614	24345235	G	A	0.0576541	-0.185833	0.0316608	4.37163e-09	0.0506212	7.37961e-08
cg19713460	22	39745530	ENSG00000100321	rs715505	39751251	C	G	0.23161	-2.75149	0.46878	4.37198e-09	0.135087	7.38015e-08
cg27619646	8	41583018	ENSG00000029534	rs2304869	41591643	T	C	0.122266	-0.247943	0.0422435	4.37436e-09	0.0265118	7.38384e-08
cg01669161	7	1632265	ENSG00000230487	rs755908	1636396	T	G	0.445328	0.871782	0.148532	4.37584e-09	0.0247926	7.38627e-08
cg22993154	6	31276653	ENSG00000204301	rs2523613	31320687	A	C	0.184891	-0.214232	0.0365009	4.37855e-09	0.0116191	7.39043e-08
cg11512289	4	165898912	ENSG00000183439	rs6813152	165851458	A	G	0.32505	-0.359943	0.0613276	4.37936e-09	0.0133105	7.3916e-08
cg13008315	19	42785474	ENSG00000079462	rs1676214	42868081	C	T	0.055666	-0.425408	0.0724821	4.38035e-09	0.755304	7.3931e-08
cg26546864	15	81426434	ENSG00000140406	rs1879454	81377717	C	A	0.156064	0.0613826	0.0104594	4.39291e-09	0.101185	7.41267e-08
cg13853141	2	98329942	ENSG00000196843	rs1515030	98023626	T	A	0.37674	0.226437	0.0385842	4.39395e-09	0.0499593	7.41417e-08
cg26963976	16	57023483	ENSG00000140853	rs17369578	57031811	A	G	0.0516899	0.345361	0.0588503	4.39877e-09	0.106084	7.4219e-08
cg17297745	19	58596926	ENSG00000176293	rs295350	58596925	G	A	0.274354	-0.194747	0.0331862	4.40233e-09	0.0145877	7.42771e-08
cg03565323	17	16472866	ENSG00000141040	rs77613020	16479107	C	T	0.0477137	0.230503	0.0392822	4.41454e-09	0.0272276	7.44737e-08
cg27609819	2	198816177	ENSG00000115896	rs9712275	198907143	C	T	0.43837	2.55517	0.435452	4.41461e-09	0.0819304	7.44745e-08
cg01610636	19	17463255	ENSG00000099330	rs62128111	17463214	T	C	0.265408	0.342139	0.0583093	4.41975e-09	0.0156432	7.45549e-08
cg05953394	7	151573773	ENSG00000106617	rs10500202	151581408	T	C	0.0715706	-0.530232	0.0903689	4.42631e-09	0.0353999	7.46595e-08
cg19627145	8	145662110	ENSG00000227184	rs9650609	145568267	C	A	0.0596421	-0.339516	0.0578677	4.43495e-09	0.121902	7.47953e-08
cg01927825	1	2121724	ENSG00000269554	rs28719902	2060058	T	C	0.222664	0.291249	0.049641	4.43502e-09	0.0882962	7.4796e-08
cg25722041	1	8623473	ENSG00000074800	rs2065603	8908212	G	A	0.465209	-0.75148	0.128087	4.43892e-09	0.255683	7.48584e-08
cg01258949	11	47092992	ENSG00000134575	rs10838635	46945227	G	A	0.228628	-1.25188	0.213384	4.44216e-09	0.0213512	7.49098e-08
cg08980578	19	38811036	ENSG00000167645	rs4386247	38821474	C	T	0.22167	1.62989	0.277818	4.44415e-09	0.0464052	7.49413e-08
cg10855081	2	54952487	ENSG00000214595	rs354200	54970243	C	T	0.321074	0.518512	0.0883834	4.44761e-09	0.276247	7.49964e-08
cg18854666	2	219247055	ENSG00000158428	rs4674301	219242862	C	T	0.308151	-0.609837	0.103951	4.44844e-09	0.0546674	7.50092e-08
cg04899925	12	110505622	ENSG00000204852	rs116940627	110336546	T	C	0.0725646	0.132028	0.0225053	4.44979e-09	0.0521492	7.50307e-08
cg04289208	1	202179681	ENSG00000143851	rs4950837	202200284	T	C	0.412525	0.644736	0.109902	4.45172e-09	0.543955	7.50602e-08
cg00858599	20	3220929	ENSG00000088854	rs74761244	3221061	G	A	0.104374	-0.285272	0.0486313	4.46366e-09	0.0594425	7.52476e-08
cg20563854	12	48152399	ENSG00000005175	rs757279	48144243	A	C	0.205765	0.885525	0.150961	4.46636e-09	0.0153642	7.52897e-08
cg07575518	14	92413497	ENSG00000261372	rs79089921	92520292	C	T	0.0258449	1.33312	0.227272	4.47206e-09	0.0511551	7.53813e-08
cg22690046	1	36863663	ENSG00000116885	rs4653187	36864652	A	G	0.301193	-0.572054	0.0975294	4.47919e-09	0.111841	7.54948e-08
cg11427534	5	132155233	ENSG00000158985	rs35149731	131247790	A	G	0.343936	0.593005	0.101101	4.4793e-09	0.015066	7.54958e-08
cg08738300	3	44038990	ENSG00000160746	rs35854294	44060479	T	C	0.274354	-0.133182	0.0227064	4.48117e-09	0.0147713	7.55244e-08
cg22031252	17	30825346	ENSG00000176749	rs12162135	30805795	T	G	0.479125	-2.79899	0.477223	4.48658e-09	0.0929456	7.56089e-08
cg00313865	21	47824075	ENSG00000142173	rs34268261	47831845	A	G	0.0646123	0.0888709	0.0151524	4.48808e-09	0.0460619	7.56318e-08
cg03460527	1	95008117	ENSG00000117528	rs762485	95004084	C	A	0.475149	1.08023	0.18418	4.48929e-09	0.0101233	7.56505e-08
cg07716089	17	17480461	ENSG00000133027	rs7215055	17458353	G	A	0.0745527	0.186475	0.0317941	4.48937e-09	0.063061	7.56513e-08
cg24710480	6	29717136	ENSG00000204580	rs1611430	29893461	G	A	0.171968	-0.369632	0.0630227	4.48967e-09	0.154719	7.56556e-08
cg17602168	20	61619051	ENSG00000101194	rs4809442	61615311	C	T	0.373757	-0.592342	0.100996	4.49149e-09	0.0216457	7.5683e-08
cg23350754	10	134978012	ENSG00000171798	rs7075645	134968113	C	A	0.394632	0.591098	0.100785	4.49349e-09	0.0112789	7.57142e-08
cg02249030	6	99961954	ENSG00000228439	rs76480459	99893102	C	T	0.189861	-2.00067	0.34113	4.49649e-09	0.0823481	7.57626e-08
cg02654940	6	34206400	ENSG00000186577	rs61175078	34223443	A	G	0.129225	-0.206959	0.0352899	4.50353e-09	0.66728	7.58763e-08
cg01021184	17	43099567	ENSG00000168517	rs60246838	43119787	C	A	0.394632	-0.47402	0.0808302	4.50795e-09	0.01243	7.59473e-08
cg22436336	1	180206195	ENSG00000057252	rs12124504	180213535	C	T	0.218688	-0.173086	0.0295155	4.51256e-09	0.0599116	7.60205e-08
cg19708576	6	44214097	ENSG00000146232	rs3757283	44214417	C	A	0.195825	0.510766	0.087105	4.52398e-09	0.217223	7.61995e-08
cg19741675	6	31095639	ENSG00000176998	rs139747027	30216186	T	C	0.16501	-1.22976	0.209721	4.52468e-09	0.569111	7.621e-08
cg07163735	17	43971906	ENSG00000159314	rs113138968	44314261	T	C	0.239563	-1.05063	0.179178	4.52847e-09	0.380073	7.62712e-08
cg15660077	17	7311620	ENSG00000169992	rs114576150	7307950	G	T	0.101392	0.274625	0.0468356	4.52965e-09	0.013099	7.62887e-08
cg05014721	11	118842387	ENSG00000254428	rs10892318	118848725	A	G	0.466203	-0.338761	0.0577755	4.53475e-09	0.0594131	7.63703e-08
cg20761844	17	20887220	ENSG00000233098	rs11651078	20847423	A	G	0.272366	-0.980125	0.167162	4.5373e-09	0.0159484	7.64103e-08
cg03145322	8	10386846	ENSG00000269918	rs76753114	10421385	A	G	0.0785288	0.447683	0.0763542	4.53916e-09	0.0410441	7.64391e-08
cg26087598	5	176739400	ENSG00000169223	rs244731	176539679	A	G	0.256461	-0.422644	0.0720839	4.53958e-09	0.0145282	7.64454e-08
cg06607384	14	91579859	ENSG00000133943	rs55662634	91576892	G	A	0.0467197	1.98629	0.338775	4.54131e-09	0.395553	7.64736e-08
cg02475474	6	29635158	ENSG00000137338	rs34662244	28073881	A	G	0.0725646	0.448308	0.0764626	4.54315e-09	0.0403103	7.65029e-08
cg16610917	17	40912707	ENSG00000177469	rs7222981	40879013	G	A	0.502982	0.239602	0.0408676	4.54903e-09	0.291774	7.65965e-08
cg12745632	2	128407154	ENSG00000144230	rs11680470	128407175	A	G	0.408549	-0.23822	0.040633	4.55355e-09	0.387164	7.66683e-08
cg14928378	7	75372874	ENSG00000178809	rs7457874	75372875	A	G	0.294235	0.0898129	0.0153196	4.55599e-09	0.138408	7.67073e-08
cg18504190	11	1649947	ENSG00000233930	rs7101671	1681259	A	G	0.153082	0.736546	0.125634	4.55606e-09	0.214499	7.67081e-08
cg25029264	15	81426347	ENSG00000140406	rs1879454	81377717	C	A	0.156064	0.0621839	0.0106074	4.56391e-09	0.13494	7.68302e-08
cg01072821	8	10382165	ENSG00000079459	rs34876360	11455262	A	G	0.322068	-1.41422	0.24124	4.56563e-09	0.526146	7.68578e-08
cg14269807	14	22191888	ENSG00000211779	rs2204934	22212404	T	C	0.424453	0.594289	0.101377	4.56914e-09	0.0739272	7.69126e-08
cg02912790	19	45445491	ENSG00000104866	rs75953666	45498506	A	G	0.0218688	1.03506	0.176567	4.56972e-09	0.391824	7.69221e-08
cg17764715	19	33622953	ENSG00000105185	rs2019603	33577367	C	T	0.240557	-0.183592	0.0313184	4.57001e-09	0.0267799	7.69264e-08
cg03893872	1	210501634	ENSG00000054392	rs2884218	210557309	C	T	0.272366	-0.415847	0.0709416	4.57796e-09	0.0610014	7.70531e-08
cg24534774	1	101106533	ENSG00000156876	rs12410168	101115321	A	G	0.463221	-0.0361336	0.00616443	4.5834e-09	0.01066	7.71384e-08
cg05463782	22	38142159	ENSG00000100116	rs73411507	38140535	A	G	0.028827	0.966857	0.164951	4.58748e-09	0.156755	7.72045e-08
cg13876163	1	45140495	ENSG00000126106	rs12022097	45161553	G	C	0.424453	-0.288379	0.0491992	4.58838e-09	0.066529	7.72184e-08
cg03764062	11	64008174	ENSG00000126432	rs7130030	63933733	G	T	0.171968	-2.65771	0.453429	4.59069e-09	0.0217902	7.72547e-08
cg17984932	6	71999062	ENSG00000119900	rs77441235	72033438	T	C	0.0228628	-0.703347	0.119999	4.59288e-09	0.100559	7.72868e-08
cg04037236	17	2951736	ENSG00000132359	rs4464116	2946011	A	G	0.400596	-0.413335	0.0705214	4.59757e-09	0.0758166	7.73594e-08
cg27045999	15	81426544	ENSG00000140406	rs1879454	81377717	C	A	0.156064	0.0627224	0.0107017	4.60221e-09	0.156307	7.74306e-08
cg10018632	20	23067033	ENSG00000125810	rs6036318	23120959	G	C	0.277336	-1.54563	0.263718	4.6035e-09	0.0219202	7.74507e-08
cg09445097	9	130186736	ENSG00000148356	rs11788951	130272417	A	G	0.0954274	0.375495	0.0640702	4.60974e-09	0.0225654	7.75514e-08
cg26531804	15	41135847	ENSG00000137880	rs680493	41136116	A	G	0.241551	-0.269626	0.0460065	4.61179e-09	0.034639	7.75828e-08
cg21985951	4	169930107	ENSG00000145439	rs28371817	169931268	G	A	0.141153	-1.28692	0.21963	4.64358e-09	0.0133539	7.80864e-08
cg23536255	6	31276105	ENSG00000204632	rs2524005	29899677	A	G	0.171968	1.88154	0.321117	4.64666e-09	0.0185524	7.81347e-08
cg04064380	11	117688259	ENSG00000251594	rs73018457	117688433	T	C	0.0725646	1.22206	0.20857	4.65057e-09	0.330402	7.81962e-08
cg02389942	5	41869679	ENSG00000083720	rs11750607	41889050	A	C	0.237575	-0.492697	0.0840907	4.65365e-09	0.0782975	7.82444e-08
cg02078844	5	138713750	ENSG00000170464	rs10063870	138728533	T	C	0.380716	-1.20768	0.20612	4.65394e-09	0.0268058	7.82486e-08
cg05494269	8	33373732	ENSG00000172728	rs2581899	33371199	T	C	0.371769	-3.14703	0.537153	4.66458e-09	0.540654	7.84132e-08
cg01436486	19	58963005	ENSG00000131849	rs73064225	58974378	A	G	0.258449	0.909173	0.155184	4.66614e-09	0.678071	7.84359e-08
cg14030282	6	31461999	ENSG00000204632	rs149543464	30400763	A	G	0.082505	-2.11825	0.361583	4.67756e-09	0.0168617	7.86154e-08
cg00842998	12	53346934	ENSG00000189182	rs11615022	53346972	G	A	0.286282	0.242481	0.0413922	4.68106e-09	0.048433	7.86687e-08
cg09972881	12	53298822	ENSG00000189182	rs12425966	53322277	C	G	0.379722	0.211871	0.0361682	4.68643e-09	0.0501412	7.87507e-08
cg12617684	11	2364835	ENSG00000064201	rs2521287	2342356	A	T	0.254473	-0.925352	0.157968	4.68894e-09	0.0221343	7.87908e-08
cg11091250	6	32056600	ENSG00000204351	rs2269429	32029183	T	C	0.107356	1.55286	0.265091	4.68912e-09	0.317982	7.87933e-08
cg08191854	21	45773294	ENSG00000142185	rs9975366	45773265	G	C	0.157058	-0.794589	0.135649	4.69336e-09	0.210744	7.88619e-08
cg16597689	17	75848879	ENSG00000204282	rs62077159	75847558	T	C	0.324056	-0.528076	0.0901508	4.69341e-09	0.239674	7.88623e-08
cg11257823	17	1391769	ENSG00000197879	rs111519185	1400549	C	T	0.0636183	0.374096	0.0638645	4.69437e-09	0.637048	7.88768e-08
cg20951025	6	167649336	ENSG00000026297	rs1831494	167634699	C	T	0.471173	0.968386	0.165323	4.69749e-09	0.0486578	7.89244e-08
cg14361654	9	139615215	ENSG00000180549	rs4880135	139615162	C	A	0.362823	0.206427	0.0352414	4.69841e-09	0.0492767	7.8939e-08
cg13636952	7	142447956	ENSG00000211750	rs17837475	142389219	T	C	0.0606362	2.28882	0.390758	4.70221e-09	0.212604	7.8999e-08
cg11205312	1	151137619	ENSG00000143384	rs56299877	151115645	T	C	0.194831	-0.150618	0.0257151	4.70829e-09	0.112129	7.90977e-08
cg24736217	8	33369905	ENSG00000247134	rs2676417	33333033	T	C	0.34493	0.0825692	0.0140972	4.70975e-09	0.0337229	7.912e-08
cg18299068	4	1305425	ENSG00000163945	rs6840663	1208806	C	T	0.0188867	0.441664	0.075407	4.71104e-09	0.252889	7.91396e-08
cg07718321	6	96025334	ENSG00000261366	rs9481950	96071088	T	G	0.37674	0.410395	0.0700687	4.71209e-09	0.0454496	7.91567e-08
cg17621507	6	33279666	ENSG00000030110	rs2282851	33280309	T	C	0.291252	-1.01387	0.173105	4.71359e-09	0.0568648	7.9181e-08
cg08339189	9	124260498	ENSG00000227355	rs7039932	124292328	T	G	0.2833	-1.03994	0.177556	4.71363e-09	0.057156	7.91813e-08
cg26877023	17	79006613	ENSG00000175866	rs4969238	79005746	C	T	0.405567	-1.13434	0.193676	4.71554e-09	0.62548	7.92107e-08
cg11314471	6	28979273	ENSG00000204632	rs150254595	29278406	A	G	0.104374	2.06307	0.35227	4.72732e-09	0.099312	7.93956e-08
cg13245431	22	30476525	ENSG00000167065	rs39713	30343186	T	C	0.0646123	0.353754	0.0604051	4.73116e-09	0.0686125	7.94562e-08
cg19169342	5	137827400	ENSG00000120709	rs219287	137837245	T	C	0.437376	0.147721	0.0252247	4.73572e-09	0.0214096	7.95282e-08
cg15473028	19	1490414	ENSG00000160953	rs2277748	1495634	A	G	0.370775	-0.0667694	0.0114015	4.73621e-09	0.0125076	7.95357e-08
cg20450471	6	28584061	ENSG00000250991	rs116268808	28756722	T	C	0.0477137	0.408711	0.0697914	4.73633e-09	0.356592	7.95372e-08
cg18011163	3	125075895	ENSG00000173706	rs11915021	124959365	C	T	0.244533	-0.229677	0.0392201	4.73891e-09	0.0593745	7.95781e-08
cg21751145	2	190744274	ENSG00000151690	rs1233245	190700494	A	G	0.248509	0.191488	0.0326993	4.74088e-09	0.0341621	7.96089e-08
cg24095188	18	33649944	ENSG00000134759	rs1789519	33661768	A	G	0.27833	-0.843891	0.144118	4.75444e-09	0.237653	7.98235e-08
cg02527919	15	67547538	ENSG00000137764	rs7181877	67476735	A	G	0.232604	-1.62459	0.277453	4.75901e-09	0.271765	7.98966e-08
cg00579105	6	31704587	ENSG00000204388	rs1150793	31717696	G	A	0.0705765	0.816532	0.139451	4.75999e-09	0.0690732	7.99114e-08
cg07613656	8	144990287	ENSG00000178719	rs1065837	144990335	A	G	0.431412	-2.00997	0.343277	4.76346e-09	0.0143828	7.9967e-08
cg05026102	10	45869715	ENSG00000256574	rs72784580	45800760	T	A	0.128231	-1.56407	0.267126	4.76484e-09	0.154273	7.99894e-08
cg24586444	6	117871767	ENSG00000164465	rs3752848	117923599	C	T	0.479125	0.754445	0.128852	4.76588e-09	0.0167211	8.00058e-08
cg11380580	1	53361967	ENSG00000230953	rs111813961	53349906	C	T	0.400596	0.556091	0.0949773	4.77035e-09	0.0278868	8.00778e-08
cg21275690	16	3072970	ENSG00000262370	rs12448664	3084053	C	A	0.236581	-0.359912	0.0614741	4.77862e-09	0.0165378	8.02106e-08
cg13753209	17	57696993	ENSG00000189050	rs3803861	57696973	T	C	0.0994036	-0.865679	0.147861	4.77929e-09	0.160256	8.02209e-08
cg10867751	1	25870981	ENSG00000157978	rs6688931	25889672	G	A	0.505964	3.23444	0.552481	4.78737e-09	0.752088	8.03499e-08
cg25296343	19	49864882	ENSG00000104894	rs1054770	49878115	A	G	0.240557	-1.73333	0.296078	4.79015e-09	0.669636	8.03936e-08
cg16331727	8	11630219	ENSG00000253641	rs11250097	10811829	T	C	0.471173	-0.47926	0.0818679	4.79702e-09	0.573946	8.05026e-08
cg10048215	12	12938383	ENSG00000178878	rs4763297	12889289	C	A	0.444334	-1.30398	0.22275	4.79842e-09	0.551441	8.05244e-08
cg05092932	10	73137351	ENSG00000198246	rs7096915	73136474	T	C	0.114314	1.04922	0.179236	4.80309e-09	0.0774987	8.0597e-08
cg08065657	19	52223099	ENSG00000105509	rs11084112	52222552	A	G	0.333996	0.20949	0.0357878	4.8082e-09	0.0629602	8.06757e-08
cg08937107	16	3136857	ENSG00000140993	rs4786384	3136919	T	C	0.469185	0.116159	0.0198438	4.80868e-09	0.0378724	8.06833e-08
cg06703573	16	1364331	ENSG00000007516	rs7185893	1354589	T	G	0.292247	1.42168	0.24287	4.80875e-09	0.381704	8.0684e-08
cg03079132	16	727212	ENSG00000103269	rs1128550	722548	G	A	0.379722	0.0995017	0.0169982	4.80897e-09	0.0232806	8.06868e-08
cg09249112	6	27280122	ENSG00000241549	rs116132726	27773622	G	T	0.0238569	0.763192	0.130379	4.809e-09	0.0854349	8.06869e-08
cg10184889	8	86350919	ENSG00000104267	rs73267582	86263042	A	G	0.028827	-0.580081	0.0991007	4.81495e-09	0.0117491	8.078e-08
cg16626067	16	66613266	ENSG00000124067	rs75957286	67881989	G	T	0.0188867	0.282139	0.0482061	4.83442e-09	0.231378	8.10867e-08
cg00585621	4	100868748	ENSG00000164032	rs11724435	100955051	T	C	0.177932	-0.957222	0.163552	4.83627e-09	0.010802	8.11155e-08
cg19677259	11	68475309	ENSG00000197345	rs595882	68656769	C	T	0.299205	-3.75608	0.641772	4.83756e-09	0.27052	8.11359e-08
cg19728345	5	1394320	ENSG00000153395	rs1809939	1393063	G	A	0.310139	-0.086546	0.014788	4.84414e-09	0.0257508	8.12394e-08
cg13529623	19	17443249	ENSG00000130300	rs8102944	17438642	A	G	0.277336	0.513071	0.0876691	4.84668e-09	0.491227	8.12799e-08
cg17718401	4	119199352	ENSG00000248213	rs17516233	119212103	C	T	0.0874752	-0.418418	0.0714964	4.84827e-09	0.0117383	8.13048e-08
cg09324113	17	56737118	ENSG00000182628	rs304268	56799907	C	T	0.374751	-0.597467	0.102091	4.84894e-09	0.0143446	8.13156e-08
cg11253957	17	27436966	ENSG00000221995	rs11656125	27415368	G	A	0.510934	-0.534947	0.0914125	4.85671e-09	0.121202	8.1437e-08
cg26906737	1	212541551	ENSG00000066027	rs701905	212553111	C	G	0.335984	-1.74705	0.298543	4.85875e-09	0.208586	8.1469e-08
cg05339515	16	68624615	ENSG00000103064	rs7202333	68881495	C	T	0.389662	-0.160653	0.0274531	4.85989e-09	0.0291909	8.14862e-08
cg09368188	1	245330018	ENSG00000162849	rs7538031	245418625	A	T	0.462227	0.124765	0.0213214	4.86675e-09	0.139278	8.15932e-08
cg27103083	16	1307660	ENSG00000172236	rs909901	1311962	G	T	0.301193	-1.39671	0.238693	4.87168e-09	0.070882	8.16731e-08
cg13083004	1	23809994	ENSG00000088280	rs909537	23810063	C	G	0.0984095	-0.672079	0.114856	4.8723e-09	0.0540266	8.16826e-08
cg08286785	17	2607736	ENSG00000007168	rs56399638	2608640	A	T	0.426441	-0.737811	0.12609	4.87316e-09	0.380492	8.16962e-08
cg12039595	1	244480459	ENSG00000035687	rs1484565	244487407	C	A	0.34493	1.53399	0.262158	4.8746e-09	0.0118682	8.1719e-08
cg15769424	17	46026892	ENSG00000002919	rs11650043	46027852	A	G	0.0656064	-1.29133	0.22069	4.87675e-09	0.0207933	8.17532e-08
cg06784218	1	46089804	ENSG00000230896	rs2230659	46078884	C	T	0.282306	-0.140357	0.0239874	4.87757e-09	0.0112388	8.17665e-08
cg25909396	17	64300729	ENSG00000154229	rs78510726	64312983	A	G	0.250497	-0.635069	0.108535	4.87774e-09	0.0186326	8.1769e-08
cg04406620	16	69499075	ENSG00000102908	rs153051	69447446	T	A	0.45328	-0.285125	0.0487292	4.88002e-09	0.0112882	8.1804e-08
cg00640087	6	31707202	ENSG00000137331	rs3130063	31558702	T	C	0.0815109	-1.84169	0.314755	4.88069e-09	0.36353	8.18148e-08
cg17025232	11	67183330	ENSG00000172830	rs35121740	67175349	A	G	0.054672	1.18643	0.202775	4.88694e-09	0.306734	8.19134e-08
cg11599207	19	35396668	ENSG00000168661	rs35389072	35387260	T	C	0.361829	1.34328	0.229586	4.88953e-09	0.0643221	8.19554e-08
cg20482143	7	64340804	ENSG00000226824	rs11763943	65166182	A	C	0.424453	-3.90862	0.668041	4.8903e-09	0.035328	8.19669e-08
cg05291025	2	233897149	ENSG00000168918	rs2233391	233899126	A	C	0.501988	-0.440696	0.0753227	4.89303e-09	0.0116428	8.20082e-08
cg22622937	7	48129444	ENSG00000183696	rs2686802	48116823	C	T	0.4334	-1.83357	0.313408	4.90295e-09	0.0209168	8.21642e-08
cg07336097	8	145670187	ENSG00000147813	rs117356900	144696087	A	G	0.0248509	-1.57668	0.269508	4.90895e-09	0.0164925	8.22566e-08
cg09159795	7	151127123	ENSG00000127377	rs4726025	151129899	T	C	0.2833	-0.942195	0.161056	4.91287e-09	0.0136942	8.23187e-08
cg27362255	12	133295432	ENSG00000256875	rs7313839	133324216	A	G	0.38668	1.94566	0.332587	4.91313e-09	0.176373	8.23221e-08
cg03549739	2	86163631	ENSG00000183281	rs76183981	86724230	C	T	0.0238569	-0.316855	0.0541679	4.93086e-09	0.0790118	8.26048e-08
cg07787771	10	104341826	ENSG00000243628	rs7072723	104349483	A	G	0.390656	3.60006	0.615456	4.93278e-09	0.333138	8.26351e-08
cg14393469	7	89840897	ENSG00000105793	rs11563944	89816334	G	A	0.241551	0.744597	0.127296	4.93495e-09	0.231357	8.26697e-08
cg22933449	11	47438068	ENSG00000134571	rs4752832	47423553	A	G	0.332008	2.83858	0.485285	4.93644e-09	0.481538	8.26933e-08
cg06724236	14	67853825	ENSG00000198133	rs1980615	67958372	C	A	0.415507	-1.26228	0.215805	4.94063e-09	0.179474	8.27585e-08
cg27539060	6	137112464	ENSG00000197442	rs10223557	137136127	T	G	0.440358	-2.32909	0.398194	4.94128e-09	0.379275	8.27684e-08
cg02959725	3	148664701	ENSG00000163754	rs13323269	148663716	T	G	0.39662	0.48685	0.083236	4.94443e-09	0.0144144	8.28185e-08
cg26784891	6	30884124	ENSG00000137331	rs28732099	31095892	A	G	0.0526839	-0.501596	0.0857589	4.94829e-09	0.0983191	8.28791e-08
cg08398288	2	42719503	ENSG00000162881	rs2029899	42718898	A	G	0.377734	-0.500297	0.0855381	4.95062e-09	0.021034	8.29159e-08
cg18984983	10	135342936	ENSG00000214279	rs2254791	135302405	C	T	0.0188867	0.38759	0.0662726	4.96269e-09	0.0715228	8.31066e-08
cg21939215	11	60738995	ENSG00000013725	rs12797044	60768018	A	T	0.241551	0.798425	0.136521	4.96465e-09	0.248779	8.31385e-08
cg10331082	17	6796906	ENSG00000262943	rs146312302	6808004	A	G	0.0208748	0.333476	0.057022	4.96924e-09	0.432442	8.32091e-08
cg01302562	12	130998679	ENSG00000060709	rs7311135	131112633	T	A	0.331014	0.0488541	0.0083539	4.97343e-09	0.156997	8.32757e-08
cg18673825	12	121647177	ENSG00000135124	rs3794203	121687269	A	G	0.148111	2.05585	0.351559	4.98098e-09	0.185326	8.33915e-08
cg03563238	19	33554763	ENSG00000267475	rs59425810	33565310	T	C	0.235586	0.199101	0.0340473	4.98135e-09	0.0190946	8.33972e-08
cg23243617	3	9811806	ENSG00000171148	rs57081507	9816932	A	C	0.180915	0.935173	0.15992	4.98277e-09	0.3426	8.34188e-08
cg26218977	19	18336352	ENSG00000096996	rs58949081	18317341	C	T	0.364811	-0.967616	0.165468	4.98303e-09	0.0168448	8.34222e-08
cg12199905	5	1085279	ENSG00000113504	rs4458624	1109314	G	C	0.422465	2.99698	0.512518	4.98844e-09	0.283327	8.35055e-08
cg01598733	3	121712058	ENSG00000173226	rs2332035	121715432	T	C	0.293241	1.62517	0.277933	4.99458e-09	0.0136159	8.35986e-08
cg12086028	6	33241026	ENSG00000227057	rs2282850	33267103	T	C	0.186879	-0.234175	0.0400481	4.99509e-09	0.186274	8.36067e-08
cg09863136	7	101947698	ENSG00000161036	rs803090	101950500	A	G	0.299205	-0.541846	0.0926658	4.99559e-09	0.0429019	8.36147e-08
cg02221866	6	26044338	ENSG00000112343	rs9379822	26070672	T	G	0.373757	-1.16717	0.199609	4.99706e-09	0.141491	8.36369e-08
cg22676000	19	42259081	ENSG00000142025	rs8105477	42267670	C	G	0.405567	0.63712	0.108962	4.99913e-09	0.0114167	8.36705e-08
cg02412346	7	1687852	ENSG00000230487	rs4725267	1667238	A	T	0.321074	-0.623379	0.106613	5.00139e-09	0.136857	8.37071e-08
cg17256260	4	3293715	ENSG00000125388	rs10155132	3369500	A	G	0.399602	-0.566206	0.0968378	5.00662e-09	0.255433	8.37897e-08
cg01510278	16	11456238	ENSG00000185338	rs7193871	11455606	G	C	0.337972	0.16752	0.028651	5.00748e-09	0.0157595	8.38036e-08
cg07829465	6	30079536	ENSG00000176998	rs2734907	29901640	A	C	0.355865	-1.52864	0.261446	5.00921e-09	0.0600268	8.3832e-08
cg06464369	5	1005292	ENSG00000113504	rs35188965	1104938	C	T	0.442346	-3.38362	0.578709	5.01005e-09	0.328541	8.38443e-08
cg02477448	22	38199880	ENSG00000100083	rs5756822	38196474	C	T	0.460239	0.26081	0.0446075	5.01163e-09	0.0155145	8.38693e-08
cg22961457	20	62370310	ENSG00000130589	rs4809328	62348327	C	T	0.28827	0.147289	0.0251919	5.01484e-09	0.0903069	8.39195e-08
cg25439883	6	26323563	ENSG00000158406	rs6916643	26289219	A	C	0.16004	-0.987322	0.168869	5.01551e-09	0.0352041	8.39297e-08
cg13815684	6	31540440	ENSG00000198502	rs2239704	31540141	A	C	0.407555	1.68052	0.287454	5.02896e-09	0.0344037	8.41424e-08
cg01292810	3	184241840	ENSG00000163882	rs56069002	184235233	G	A	0.317097	-0.0414176	0.00708455	5.02978e-09	0.208933	8.41547e-08
cg09468902	2	85569413	ENSG00000042445	rs56352074	85584988	C	T	0.37674	-2.3872	0.40834	5.0322e-09	0.137155	8.41911e-08
cg26540367	16	215864	ENSG00000129925	rs62030347	213799	A	G	0.332008	1.11598	0.190901	5.03916e-09	0.485944	8.42991e-08
cg22748470	5	140683946	ENSG00000178913	rs12519400	140691910	A	G	0.0516899	0.757866	0.129644	5.04268e-09	0.0519407	8.43539e-08
cg27419860	15	81426477	ENSG00000140406	rs1879454	81377717	C	A	0.156064	0.0649581	0.0111122	5.04563e-09	0.169234	8.4401e-08
cg03269060	3	158450208	ENSG00000079257	rs17700122	158444491	G	A	0.234592	2.26518	0.387504	5.04855e-09	0.1396	8.44471e-08
cg05225187	7	100809451	ENSG00000106367	rs73178553	100801415	C	T	0.185885	0.830965	0.142158	5.05445e-09	0.116506	8.45424e-08
cg00929860	10	73846448	ENSG00000166295	rs1245553	73843458	C	T	0.40159	-0.291791	0.0499183	5.05452e-09	0.0266867	8.45433e-08
cg00148355	16	31538871	ENSG00000169877	rs58729087	31523096	C	T	0.152087	0.772588	0.132174	5.05896e-09	0.107155	8.46147e-08
cg03963689	17	17739407	ENSG00000141034	rs12951376	17752809	T	C	0.338966	-0.590601	0.101043	5.06404e-09	0.0134202	8.46941e-08
cg08387780	2	241866549	ENSG00000178623	rs4073151	241865616	G	A	0.462227	0.17366	0.0297113	5.06817e-09	0.332363	8.47562e-08
cg01534887	10	75683646	ENSG00000156110	rs16931042	75692923	C	A	0.158052	0.74846	0.128055	5.07132e-09	0.0612446	8.48062e-08
cg24486064	8	145095937	ENSG00000178719	rs6991364	145050345	A	G	0.420477	2.31197	0.395574	5.078e-09	0.220798	8.49137e-08
cg26160217	17	7486928	ENSG00000233223	rs10852891	7490810	A	G	0.159046	-3.21096	0.549411	5.08505e-09	0.372303	8.50228e-08
cg12728517	11	6947552	ENSG00000254838	rs4426121	6954539	C	G	0.32008	-0.22798	0.0390094	5.08892e-09	0.373979	8.5081e-08
cg19967554	13	96705908	ENSG00000102595	rs549594	96727123	A	G	0.153082	-1.2283	0.210176	5.09239e-09	0.682247	8.51348e-08
cg05947740	8	22089778	ENSG00000168487	rs11547658	22089477	A	G	0.333002	0.0654434	0.0111986	5.09891e-09	0.0473212	8.52373e-08
cg01716419	8	11759663	ENSG00000175806	rs12156350	10268516	T	G	0.39662	1.30859	0.223929	5.10296e-09	0.124889	8.53014e-08
cg00862314	10	134358273	ENSG00000068383	rs79919904	134354392	T	C	0.0765408	0.0922269	0.015783	5.11387e-09	0.0114725	8.54728e-08
cg25252977	6	29696650	ENSG00000204613	rs1628578	29695502	C	A	0.202783	0.614809	0.105218	5.12133e-09	0.0182793	8.55925e-08
cg00285294	7	1089767	ENSG00000164849	rs11766669	1063593	T	C	0.124254	2.53789	0.43436	5.13207e-09	0.170299	8.57617e-08
cg05211192	7	2119076	ENSG00000106268	rs3800877	2118772	T	C	0.382704	-0.504459	0.0863387	5.13337e-09	0.0307	8.57814e-08
cg16716514	6	29892952	ENSG00000197062	rs79124765	28608453	C	G	0.185885	-0.700435	0.119885	5.14001e-09	0.0109266	8.58855e-08
cg11950383	21	34400072	ENSG00000184221	rs6517139	34439206	A	G	0.241551	-3.02127	0.517118	5.14174e-09	0.276458	8.59124e-08
cg23117727	20	23019450	ENSG00000125810	rs844880	23102752	T	C	0.105368	2.68962	0.460355	5.14275e-09	0.357757	8.5927e-08
cg01640506	7	150417635	ENSG00000002933	rs4725920	150275351	A	T	0.377734	1.61345	0.276162	5.14485e-09	0.0583995	8.59588e-08
cg03233940	19	37894644	ENSG00000120784	rs4417644	37852472	G	A	0.156064	1.03748	0.177585	5.15245e-09	0.0541089	8.60787e-08
cg01656853	19	49199172	ENSG00000105499	rs633372	49209226	G	A	0.532803	-0.101491	0.0173722	5.15315e-09	0.0242907	8.60895e-08
cg06235329	16	4747168	ENSG00000102858	rs1684615	4754194	C	T	0.497018	-1.56741	0.268297	5.15537e-09	0.0240198	8.61238e-08
cg19457506	17	43099559	ENSG00000159314	rs7220106	43115601	G	T	0.361829	-0.159279	0.027265	5.16152e-09	0.0220724	8.62195e-08
cg22109464	21	34543584	ENSG00000159110	rs2834109	34521087	A	G	0.244533	0.277499	0.0475034	5.16803e-09	0.0230455	8.63211e-08
cg21636841	11	968731	ENSG00000177042	rs7482118	972603	A	G	0.333996	-0.349191	0.0597768	5.17097e-09	0.165887	8.63678e-08
cg26300500	22	50885288	ENSG00000100241	rs80349658	50909457	C	T	0.100398	-0.760152	0.130129	5.1718e-09	0.0315366	8.63799e-08
cg19228848	12	49463115	ENSG00000169884	rs10875918	49476629	A	G	0.419483	0.111978	0.0191694	5.17363e-09	0.283409	8.64089e-08
cg23833461	17	9929528	ENSG00000007237	rs56315016	9927021	A	G	0.158052	0.769064	0.131662	5.18238e-09	0.251047	8.655e-08
cg15473083	1	153644317	ENSG00000189171	rs4845564	153642012	T	C	0.442346	1.47253	0.252098	5.18587e-09	0.0966752	8.6607e-08
cg09462576	1	228297873	ENSG00000154370	rs1620734	228297613	G	A	0.0616302	-0.205974	0.0352632	5.18706e-09	0.116188	8.66244e-08
cg14582544	19	51293654	ENSG00000167747	rs10401588	51305287	G	A	0.303181	-2.09549	0.358752	5.18742e-09	0.784052	8.66295e-08
cg00466898	10	13089772	ENSG00000151468	rs2782285	13077919	A	G	0.368787	1.16172	0.198892	5.18925e-09	0.100796	8.6658e-08
cg06638012	5	132299861	ENSG00000164403	rs12515752	132312960	G	C	0.152087	-0.298331	0.0510762	5.19153e-09	0.0546737	8.66925e-08
cg07933720	4	77468187	ENSG00000138760	rs11932470	77468196	A	G	0.451292	0.125624	0.0215091	5.20374e-09	0.0282795	8.68873e-08
cg09893871	6	166720997	ENSG00000060762	rs60636526	166727450	A	G	0.385686	-0.838522	0.143573	5.20806e-09	0.0141226	8.69533e-08
cg27613076	10	121484944	ENSG00000197771	rs196210	121471251	G	C	0.395626	1.43017	0.244882	5.21232e-09	0.0179179	8.70229e-08
cg11902728	19	35786580	ENSG00000105695	rs2301600	35786868	T	C	0.241551	-0.310094	0.0530973	5.21661e-09	0.221088	8.70874e-08
cg09624752	11	695873	ENSG00000177030	rs7945422	695854	T	C	0.17495	0.29197	0.0499968	5.22675e-09	0.0450604	8.72443e-08
cg15707833	8	131455276	ENSG00000153317	rs72726230	131450990	T	C	0.0934394	-0.752952	0.128937	5.23011e-09	0.158873	8.72977e-08
cg04771084	6	31973255	ENSG00000096433	rs45506201	32808299	A	G	0.0666004	0.0889452	0.0152312	5.23026e-09	0.0145138	8.72996e-08
cg26965718	17	79658957	ENSG00000214087	rs79193599	79651490	A	C	0.162028	3.59505	0.615636	5.23372e-09	0.23173	8.73531e-08
cg09941712	15	81068966	ENSG00000136379	rs55819739	81055278	T	A	0.135189	-1.26223	0.216154	5.23688e-09	0.0619816	8.74011e-08
cg13453750	1	205783389	ENSG00000069275	rs9438393	205782718	G	A	0.394632	1.43316	0.245429	5.23849e-09	0.0101472	8.74266e-08
cg01612476	22	27053880	ENSG00000225783	rs9625066	27068702	A	C	0.26839	-3.04427	0.521343	5.24274e-09	0.317096	8.74937e-08
cg05246403	19	19655748	ENSG00000064547	rs11670710	19792250	A	C	0.246521	-1.98872	0.340576	5.2428e-09	0.068255	8.74941e-08
cg25908390	11	3173868	ENSG00000021762	rs1009638	3178064	T	C	0.489066	-1.89247	0.324118	5.25728e-09	0.154657	8.77209e-08
cg26029292	8	146055581	ENSG00000161016	rs1735189	146045454	T	C	0.328032	-2.33253	0.399495	5.26102e-09	0.04586	8.77786e-08
cg25055946	12	58328060	ENSG00000123427	rs35375157	58322049	G	A	0.0487078	-0.557377	0.0954661	5.2678e-09	0.0159802	8.78826e-08
cg03178042	16	68544012	ENSG00000132603	rs12919831	68529792	G	C	0.473161	0.192702	0.0330068	5.27473e-09	0.0279186	8.79926e-08
cg13065735	1	180868449	ENSG00000135823	rs4550006	180852364	A	G	0.384692	0.20964	0.0359086	5.27834e-09	0.0242404	8.80465e-08
cg26750139	1	180471249	ENSG00000116260	rs10465516	180483753	C	A	0.361829	0.658544	0.112804	5.28385e-09	0.0831767	8.81311e-08
cg12174077	18	77897878	ENSG00000261126	rs34999032	77930553	T	C	0.140159	-2.91738	0.499741	5.29006e-09	0.0381021	8.823e-08
cg12025938	12	72080006	ENSG00000080371	rs78855953	72192350	T	A	0.0357853	0.562044	0.0962796	5.2949e-09	0.0540591	8.83078e-08
cg19855366	13	111267979	ENSG00000213995	rs11551105	111291622	A	G	0.16501	-2.35169	0.402852	5.29592e-09	0.981692	8.83238e-08
cg10705800	1	41328420	ENSG00000117016	rs12404862	41429223	C	G	0.233598	-0.29658	0.0508062	5.29972e-09	0.225107	8.83844e-08
cg09843049	1	1373316	ENSG00000242485	rs2296716	1497824	T	C	0.12326	-0.154376	0.0264459	5.30141e-09	0.092381	8.84101e-08
cg20891283	12	69753455	ENSG00000090382	rs777272	69752317	T	C	0.506958	-4.26479	0.730597	5.3023e-09	0.107046	8.8424e-08
cg27018309	16	8943122	ENSG00000260276	rs11640388	8956076	G	C	0.484095	1.81936	0.311673	5.30233e-09	0.0142517	8.8424e-08
cg14380111	15	81426360	ENSG00000140406	rs1879454	81377717	C	A	0.156064	0.0660169	0.0113095	5.30602e-09	0.119903	8.84826e-08
cg17287155	5	393347	ENSG00000164366	rs115628399	347656	C	G	0.0924453	1.11475	0.19098	5.31387e-09	0.0227569	8.86049e-08
cg09716807	5	574169	ENSG00000206077	rs1399381	589853	T	G	0.182903	-0.481248	0.0824475	5.31408e-09	0.301169	8.86079e-08
cg05420994	6	32807296	ENSG00000196735	rs2071544	32806121	C	T	0.482107	0.730837	0.125208	5.3156e-09	0.0105882	8.86327e-08
cg09132763	20	37064059	ENSG00000196756	rs150656906	37004405	A	G	0.00795229	-0.478861	0.0820405	5.31838e-09	0.0177272	8.86748e-08
cg10201533	1	917661	ENSG00000187608	rs9442367	1009478	G	C	0.266402	-0.113419	0.019432	5.32384e-09	0.313059	8.87577e-08
cg17527975	8	142192487	ENSG00000169398	rs307739	142192569	G	A	0.480119	0.0675677	0.0115765	5.32664e-09	0.141635	8.88009e-08
cg04986616	11	63537378	ENSG00000236935	rs518692	63510399	C	T	0.135189	0.450878	0.0772512	5.33051e-09	0.0339616	8.88635e-08
cg03364108	22	24890794	ENSG00000100024	rs4822483	24677025	G	A	0.476143	1.83913	0.315114	5.33392e-09	0.0109563	8.89136e-08
cg18289049	1	3400697	ENSG00000116213	rs2821017	3520871	A	G	0.351889	1.33586	0.228888	5.3373e-09	0.182582	8.89645e-08
cg04163475	6	30069065	ENSG00000235290	rs1611430	29893461	G	A	0.171968	1.77388	0.303948	5.34263e-09	0.0165719	8.90461e-08
cg03984733	9	116139085	ENSG00000119431	rs3747815	116137673	C	A	0.243539	2.31694	0.396999	5.34285e-09	0.20039	8.90494e-08
cg17810099	6	31870990	ENSG00000204348	rs13118	31827286	T	A	0.0377734	0.181384	0.0310797	5.34358e-09	0.0149861	8.90606e-08
cg04348305	20	25230959	ENSG00000100994	rs6083838	25378318	A	G	0.4334	-3.66964	0.628803	5.34989e-09	0.422396	8.91551e-08
cg05581415	16	2286492	ENSG00000184207	rs30986	2275867	T	C	0.419483	0.77354	0.13255	5.35274e-09	0.0100394	8.91996e-08
cg00750518	12	57940139	ENSG00000175197	rs4760273	57890319	T	C	0.168986	0.491627	0.0842445	5.35608e-09	0.712909	8.92505e-08
cg25424279	11	65683543	ENSG00000175334	rs677029	65683531	G	A	0.444334	1.36866	0.234533	5.35782e-09	0.0741071	8.9277e-08
cg00589002	1	3606082	ENSG00000116213	rs3819954	3591143	C	T	0.467197	0.641217	0.109885	5.36827e-09	0.0508967	8.94418e-08
cg12121318	4	2964239	ENSG00000251075	rs16843629	2946481	G	A	0.32505	1.37059	0.23488	5.37038e-09	0.0100927	8.9474e-08
cg19061270	19	17010645	ENSG00000160111	rs12974937	17108053	T	C	0.159046	0.857629	0.146976	5.37347e-09	0.248644	8.95232e-08
cg26087408	4	1099075	ENSG00000185619	rs13106356	1087901	G	A	0.485089	-0.158432	0.0271527	5.38458e-09	0.0307467	8.9696e-08
cg19877103	8	143851371	ENSG00000247317	rs12541206	143846593	C	T	0.366799	-0.205267	0.0351799	5.38631e-09	0.0142425	8.97225e-08
cg23159857	11	47447411	ENSG00000134571	rs7945473	47589707	T	C	0.356859	2.63982	0.452461	5.39988e-09	0.0591443	8.99382e-08
cg03526702	19	856145	ENSG00000197561	rs3761008	850023	C	T	0.16004	-0.386752	0.0662914	5.40754e-09	0.205052	9.00565e-08
cg20125501	19	3176608	ENSG00000125910	rs310678	3152298	C	T	0.2167	-0.105489	0.018082	5.41451e-09	0.0673199	9.01657e-08
cg19138960	20	23066947	ENSG00000125814	rs844813	23078996	C	T	0.107356	-0.54051	0.0926507	5.41628e-09	0.0131936	9.01937e-08
cg01392518	6	166583226	ENSG00000198818	rs6909951	166758198	A	G	0.250497	2.1359	0.366132	5.42185e-09	0.27434	9.02806e-08
cg19899223	14	75390063	ENSG00000119718	rs2159906	75390912	A	C	0.373757	-1.59708	0.273769	5.42192e-09	0.0913675	9.02812e-08
cg00890257	14	100625756	ENSG00000140105	rs8016001	100598691	A	G	0.280318	-0.56072	0.0961196	5.4256e-09	0.0142641	9.03401e-08
cg23018448	19	10811855	ENSG00000142444	rs2229383	10794630	G	T	0.400596	-0.339047	0.0581224	5.43355e-09	0.0310246	9.0465e-08
cg19116814	4	176922556	ENSG00000150625	rs6553899	176922278	A	G	0.306163	-0.408952	0.070108	5.43822e-09	0.0768777	9.05379e-08
cg01489256	8	11204017	ENSG00000255518	rs17796285	11124455	C	G	0.372763	0.434142	0.0744281	5.44284e-09	0.0467102	9.06128e-08
cg14958663	5	140011662	ENSG00000113068	rs2563315	140008505	G	A	0.270378	-0.0990337	0.0169781	5.44335e-09	0.351793	9.06208e-08
cg00300298	20	30308956	ENSG00000236559	rs6058381	30275906	G	A	0.0815109	0.486634	0.0834294	5.4477e-09	0.916394	9.06893e-08
cg22147598	8	145162483	ENSG00000179091	rs56138570	145142206	A	G	0.0894632	-0.221479	0.0379713	5.45016e-09	0.0978283	9.07287e-08
cg01467503	1	16692150	ENSG00000204377	rs55915222	16692566	T	A	0.332008	1.79256	0.307332	5.45475e-09	0.0282035	9.07978e-08
cg02506728	20	58515583	ENSG00000124215	rs2426859	58547876	C	T	0.0367793	-0.247508	0.0424355	5.4577e-09	0.0102328	9.08429e-08
cg01505556	6	30174125	ENSG00000204305	rs2596495	31323416	C	G	0.0954274	-0.410785	0.0704303	5.45996e-09	0.0156098	9.08761e-08
cg02117489	6	167284462	ENSG00000026297	rs239934	167412048	G	A	0.498012	4.82229	0.826803	5.46173e-09	0.458537	9.09011e-08
cg14716686	21	30452862	ENSG00000156256	rs11702618	30477179	G	T	0.257455	-0.0875095	0.0150041	5.46494e-09	0.0109639	9.09497e-08
cg03162143	4	762159	ENSG00000169026	rs6858101	759335	A	G	0.304175	0.526696	0.0903089	5.47139e-09	0.0352952	9.105e-08
cg05533539	17	44104521	ENSG00000204650	rs2243967	44329636	C	T	0.234592	-4.01508	0.688519	5.49423e-09	0.144024	9.14112e-08
cg21500354	11	6518331	ENSG00000179532	rs2303492	6503127	A	G	0.352883	1.11923	0.191932	5.49636e-09	0.15273	9.14418e-08
cg06656924	6	35228319	ENSG00000198755	rs9394296	35405257	G	A	0.0596421	0.536805	0.0920608	5.51008e-09	0.0175138	9.1655e-08
cg21123740	4	120502068	ENSG00000225892	rs12505735	120532956	A	C	0.292247	0.325164	0.0557648	5.51019e-09	0.410887	9.16564e-08
cg26255210	11	712393	ENSG00000177042	rs12804878	705630	C	T	0.522863	2.21719	0.380247	5.51247e-09	0.0313704	9.16922e-08
cg25587092	6	32076906	ENSG00000137411	rs2736428	31843924	T	C	0.349901	0.662548	0.113627	5.51286e-09	0.0189974	9.16982e-08
cg21957905	4	7637501	ENSG00000184985	rs4689815	7637846	T	C	0.436382	-0.422271	0.072421	5.51675e-09	0.0478876	9.17589e-08
cg27182935	16	89790473	ENSG00000177946	rs72807546	89801569	T	C	0.192843	-0.676207	0.115972	5.51717e-09	0.0170689	9.17654e-08
cg20574502	12	41086282	ENSG00000260943	rs17539379	41128640	A	C	0.0805169	0.396377	0.0679818	5.52151e-09	0.0570353	9.18347e-08
cg04166393	7	2884313	ENSG00000146535	rs798511	2783306	C	T	0.280318	1.23049	0.211042	5.52435e-09	0.806725	9.18789e-08
cg13544012	9	135709670	ENSG00000165695	rs214638	135734257	A	G	0.220676	0.515786	0.0884652	5.53013e-09	0.174714	9.19696e-08
cg09972569	2	231712971	ENSG00000135898	rs62195288	231744754	T	C	0.125249	0.291839	0.050055	5.53072e-09	0.0345415	9.19779e-08
cg12870014	12	110450643	ENSG00000111199	rs1567471	110346787	A	T	0.176938	-0.0417311	0.00715759	5.53166e-09	0.0210838	9.19925e-08
cg07318128	17	46683806	ENSG00000182742	rs10853101	46676460	G	A	0.260437	0.954108	0.163647	5.53368e-09	0.0338219	9.20231e-08
cg07549924	4	54036	ENSG00000211553	rs17521834	225449	G	A	0.171968	1.64985	0.282995	5.54416e-09	0.0664734	9.21858e-08
cg15368872	12	10525233	ENSG00000150045	rs1841958	10562089	A	C	0.321074	-0.0853183	0.0146345	5.54472e-09	0.264495	9.21936e-08
cg25693132	3	51740741	ENSG00000182179	rs11130252	50591727	A	G	0.111332	0.60967	0.104578	5.54963e-09	0.0270123	9.22708e-08
cg11624345	19	44278551	ENSG00000176222	rs62116961	44283843	C	G	0.34493	-0.537462	0.0921958	5.55698e-09	0.157236	9.23855e-08
cg09421111	16	57673122	ENSG00000182885	rs7187902	57673122	T	C	0.294235	-0.101877	0.017476	5.55748e-09	0.0563326	9.23919e-08
cg11737030	6	30071295	ENSG00000204644	rs2524005	29899677	A	G	0.171968	2.67699	0.45921	5.55765e-09	0.0243826	9.23941e-08
cg09538921	19	14142201	ENSG00000104998	rs7251796	14135656	T	C	0.172962	0.824381	0.141417	5.56176e-09	0.0618545	9.2459e-08
cg00138766	8	27729073	ENSG00000104228	rs73233137	27729049	G	T	0.105368	-0.0943585	0.0161868	5.56394e-09	0.0901432	9.24916e-08
cg27537570	12	133179978	ENSG00000256223	rs34459211	133178337	G	A	0.171968	0.156459	0.0268406	5.57002e-09	0.0211231	9.25867e-08
cg16132851	11	67340709	ENSG00000110719	rs7927381	67346743	T	C	0.0964215	-0.106377	0.0182491	5.5703e-09	0.0155902	9.25903e-08
cg00477157	2	203879925	ENSG00000138380	rs6709618	203818575	A	G	0.0497018	-0.267834	0.0459477	5.5726e-09	0.657009	9.2624e-08
cg13677785	22	42548868	ENSG00000260655	rs2743467	42548880	G	A	0.335984	0.385752	0.0661769	5.57271e-09	0.0214156	9.26254e-08
cg27593688	19	8386083	ENSG00000167775	rs4147645	8386662	C	T	0.0427435	-1.22131	0.209527	5.57953e-09	0.159222	9.27301e-08
cg08363114	19	54711292	ENSG00000189068	rs17207321	54709443	G	T	0.276342	-0.122547	0.0210252	5.59051e-09	0.167586	9.29021e-08
cg04386400	6	31651158	ENSG00000204632	rs1632908	29893403	G	C	0.145129	-2.40707	0.412991	5.59696e-09	0.0307031	9.29976e-08
cg12660777	6	32154833	ENSG00000204516	rs75565243	31463379	A	G	0.0298211	1.04425	0.179167	5.59826e-09	0.301717	9.30183e-08
cg25921502	10	50363896	ENSG00000204161	rs2377991	50425252	A	G	0.256461	1.8206	0.312373	5.59962e-09	0.0132377	9.30399e-08
cg13857217	6	30045936	ENSG00000197062	rs9368561	28168343	T	C	0.101392	1.10222	0.18912	5.60495e-09	0.0186664	9.31208e-08
cg10345369	10	131570053	ENSG00000170430	rs78651151	131469339	T	C	0.0785288	1.33546	0.229141	5.60513e-09	0.289275	9.31234e-08
cg12172531	6	32184296	ENSG00000198502	rs2857598	31563228	A	C	0.10835	2.59318	0.444942	5.60517e-09	0.119416	9.31234e-08
cg17487784	8	19369752	ENSG00000104613	rs4922056	19395678	C	G	0.408549	0.0983893	0.0168825	5.61303e-09	0.362675	9.32444e-08
cg13950603	19	7795619	ENSG00000182566	rs57053900	7783727	T	C	0.138171	-1.92906	0.331012	5.61751e-09	0.0983904	9.33148e-08
cg19292749	17	79650816	ENSG00000185504	rs34815730	79650181	G	A	0.269384	-0.150958	0.0259034	5.6183e-09	0.0173988	9.33271e-08
cg09604440	22	32909536	ENSG00000185666	rs2285089	32898291	A	G	0.375746	0.184544	0.0316667	5.61995e-09	0.441577	9.33539e-08
cg24753998	21	30452964	ENSG00000156256	rs2832203	30502664	T	C	0.257455	-0.0758116	0.0130089	5.62052e-09	0.0707533	9.33627e-08
cg22639325	8	144672161	ENSG00000179886	rs3812447	144671956	A	G	0.0685885	-0.852491	0.146284	5.62106e-09	0.138954	9.33712e-08
cg19793809	5	132166663	ENSG00000197375	rs11739194	132201230	C	T	0.272366	0.672111	0.115335	5.62662e-09	0.0347669	9.34575e-08
cg26624021	16	56995739	ENSG00000051108	rs12708967	56993211	C	T	0.185885	-0.366492	0.0628909	5.62913e-09	0.100756	9.34988e-08
cg01890712	11	57790918	ENSG00000156603	rs7926462	57779208	G	T	0.441352	0.979689	0.168119	5.63097e-09	0.115488	9.35267e-08
cg06597858	10	71168008	ENSG00000075073	rs4369300	71170042	A	T	0.441352	-0.488883	0.0838947	5.63179e-09	0.210949	9.35398e-08
cg22807551	8	17659378	ENSG00000129422	rs432495	17636584	A	G	0.0238569	-2.40605	0.412892	5.63253e-09	0.0101782	9.35501e-08
cg19574080	5	180698078	ENSG00000248275	rs12659512	180675790	G	A	0.0487078	1.33331	0.228811	5.63993e-09	0.491822	9.36663e-08
cg23067299	5	323907	ENSG00000063438	rs12519909	187888	C	A	0.324056	0.510814	0.0876623	5.64099e-09	0.109038	9.36824e-08
cg03130103	19	53446053	ENSG00000241015	rs112654256	53898366	C	A	0.185885	0.512711	0.087988	5.64158e-09	0.0293583	9.36917e-08
cg08557799	6	32006951	ENSG00000179344	rs497309	31892484	C	A	0.0735587	-1.24329	0.213368	5.64357e-09	0.0405618	9.37238e-08
cg16728846	11	68776397	ENSG00000197345	rs564849	68621440	T	C	0.311133	3.7089	0.636504	5.64362e-09	0.810174	9.37242e-08
cg25447894	22	41957443	ENSG00000100410	rs132796	42063961	A	G	0.198807	0.44924	0.0770981	5.64821e-09	0.109583	9.37968e-08
cg23551979	12	6165683	ENSG00000110799	rs12319292	6170299	A	G	0.0874752	-0.211036	0.0362179	5.64826e-09	0.459081	9.37971e-08
cg17554502	17	44271559	ENSG00000238083	rs35937770	44808360	A	G	0.338966	3.19037	0.547534	5.65027e-09	0.169548	9.3829e-08
cg05047710	17	6915240	ENSG00000262089	rs2920421	6907070	A	G	0.311133	-1.99973	0.343198	5.65144e-09	0.0344299	9.38474e-08
cg12804791	11	126286828	ENSG00000197798	rs78471630	126221298	T	G	0.055666	-0.253335	0.0434797	5.65968e-09	0.0558225	9.39736e-08
cg11269103	11	6976223	ENSG00000166394	rs1491823	6948139	G	T	0.318091	0.104767	0.0179814	5.66236e-09	0.098351	9.40159e-08
cg21583723	6	159360844	ENSG00000092820	rs4486049	159372087	T	C	0.0765408	0.641033	0.110028	5.67381e-09	0.0637785	9.41944e-08
cg13415850	2	73459842	ENSG00000135624	rs62149571	73472979	T	A	0.0745527	-0.636955	0.109328	5.67481e-09	0.638872	9.42094e-08
cg21565972	17	80109576	ENSG00000141526	rs9911572	80156682	T	C	0.483101	1.10589	0.189818	5.67595e-09	0.419224	9.42273e-08
cg16414052	16	1704944	ENSG00000206053	rs34464612	1705417	C	G	0.100398	-0.222907	0.0382605	5.67594e-09	0.0694698	9.42273e-08
cg20862119	12	53171017	ENSG00000189182	rs11170272	53171001	A	G	0.112326	0.130188	0.0223478	5.69167e-09	0.0664232	9.44709e-08
cg11751101	12	7244660	ENSG00000010626	rs12822925	7255640	T	C	0.083499	-0.435292	0.0747225	5.69578e-09	0.054642	9.45381e-08
cg11263345	5	447340	ENSG00000249915	rs2037077	447226	A	G	0.134195	-0.490876	0.0842642	5.6961e-09	0.0279906	9.45424e-08
cg24636969	8	81787111	ENSG00000164684	rs17566513	81800585	G	C	0.0715706	-0.186891	0.0320822	5.6985e-09	0.0754497	9.45806e-08
cg20080282	11	107896210	ENSG00000075239	rs10789651	107898981	C	T	0.348907	1.44624	0.248279	5.7099e-09	0.0245754	9.47585e-08
cg08455772	12	54452069	ENSG00000198353	rs80020075	54527843	A	G	0.0457256	0.520137	0.0892944	5.71242e-09	0.992244	9.47983e-08
cg09495282	7	1588579	ENSG00000164880	rs3735656	1580921	C	T	0.427435	-1.3231	0.227148	5.71684e-09	0.0375431	9.48646e-08
cg19390582	19	16740428	ENSG00000127526	rs731617	16665857	T	C	0.335984	-0.475736	0.0816739	5.71756e-09	0.0164178	9.48753e-08
cg08439149	1	2004163	ENSG00000067606	rs884080	2026749	G	A	0.470179	0.273857	0.0470158	5.71874e-09	0.0125801	9.48924e-08
cg22260625	3	48445423	ENSG00000213689	rs1824363	48490608	G	C	0.39662	-1.28125	0.21997	5.72231e-09	0.0548832	9.4947e-08
cg08374890	16	31117067	ENSG00000099381	rs1549293	31141993	T	C	0.38171	-0.303626	0.0521276	5.72275e-09	0.0157162	9.49534e-08
cg24009118	11	65545808	ENSG00000255557	rs565427	65532825	A	G	0.341948	-2.29813	0.394564	5.72883e-09	0.0565335	9.50459e-08
cg06217267	4	89582323	ENSG00000138640	rs2869663	89542281	T	C	0.212724	0.609994	0.10473	5.73101e-09	0.714014	9.5079e-08
cg19950139	10	77157195	ENSG00000165655	rs10762666	77157489	A	G	0.239563	1.37809	0.23661	5.7349e-09	0.292887	9.51389e-08
cg15727583	3	196757701	ENSG00000250443	rs79991926	196947106	G	A	0.0666004	-0.573594	0.0984836	5.73657e-09	0.233648	9.51636e-08
cg00888605	16	71523475	ENSG00000157429	rs34015581	71508229	A	T	0.147117	-0.0778816	0.013372	5.73726e-09	0.0107671	9.51734e-08
cg08554603	7	120702049	ENSG00000071243	rs4730987	120679887	A	G	0.196819	-0.513659	0.0881935	5.73802e-09	0.0104279	9.51855e-08
cg15016624	11	118902268	ENSG00000160695	rs11217148	118957735	T	G	0.472167	1.22985	0.21117	5.74586e-09	0.0296912	9.53084e-08
cg26339484	1	935863	ENSG00000188290	rs12752391	1009823	A	G	0.176938	1.11027	0.190639	5.74695e-09	0.425791	9.53239e-08
cg13330341	11	2292625	ENSG00000064201	rs16928079	2320558	T	C	0.126243	1.07369	0.184359	5.74844e-09	0.0560035	9.53464e-08
cg07478773	1	40041131	ENSG00000127603	rs143876874	39756433	A	G	0.0367793	0.312883	0.0537239	5.74894e-09	0.0225888	9.53542e-08
cg22888238	7	73256761	ENSG00000106077	rs4717819	73234962	G	A	0.27833	-1.81753	0.312083	5.75065e-09	0.0637516	9.5381e-08
cg05261411	19	1238398	ENSG00000099624	rs2301759	1238899	C	T	0.26839	1.27735	0.219332	5.7524e-09	0.0893686	9.5408e-08
cg14016200	19	10399157	ENSG00000090339	rs3093029	10399551	G	C	0.0984095	0.286339	0.0491688	5.76003e-09	0.0194878	9.55294e-08
cg07962043	11	60691582	ENSG00000110108	rs688638	60667504	C	G	0.389662	1.03776	0.178203	5.76382e-09	0.179648	9.55903e-08
cg00489408	16	29910669	ENSG00000103502	rs12930239	29908777	G	C	0.331014	0.346362	0.0594773	5.76524e-09	0.0828675	9.56116e-08
cg05455409	2	202897006	ENSG00000138439	rs7565887	202928745	T	C	0.473161	-1.01712	0.174665	5.77085e-09	0.0270649	9.57007e-08
cg08785534	11	68451827	ENSG00000110090	rs2513297	68446144	T	C	0.167992	-1.2502	0.214695	5.77424e-09	0.123509	9.57547e-08
cg22546748	8	2182330	ENSG00000176595	rs17684937	2097894	T	C	0.440358	0.745983	0.128114	5.78618e-09	0.022564	9.59397e-08
cg14058476	14	24835609	ENSG00000205978	rs36226649	24835500	C	T	0.0616302	-0.282335	0.0484878	5.78661e-09	0.0247632	9.59458e-08
cg12143439	5	140012660	ENSG00000178913	rs2563315	140008505	G	A	0.270378	0.154444	0.026524	5.78713e-09	0.115534	9.5954e-08
cg26349474	17	46705637	ENSG00000173917	rs4793937	46663850	A	G	0.161034	3.03202	0.520747	5.79946e-09	0.228482	9.61491e-08
cg16477417	17	73342168	ENSG00000170190	rs9900529	73335776	C	G	0.248509	0.18929	0.0325116	5.80704e-09	0.0725423	9.62653e-08
cg12193833	17	30244370	ENSG00000178691	rs757009	30243937	G	A	0.156064	0.087001	0.014943	5.80784e-09	0.0124731	9.62775e-08
cg01549292	19	12751278	ENSG00000104774	rs11670251	12751728	T	G	0.293241	-2.32914	0.400047	5.80932e-09	0.112576	9.62989e-08
cg01456243	15	91478982	ENSG00000166965	rs12915155	91490894	T	G	0.241551	2.15777	0.37063	5.81881e-09	0.0459562	9.64495e-08
cg16817668	1	32055006	ENSG00000162517	rs7518151	32061851	T	C	0.291252	0.606348	0.104152	5.82271e-09	0.0673393	9.65093e-08
cg08179530	6	36648295	ENSG00000124762	rs3176320	36646788	G	A	0.336978	-0.731344	0.125623	5.82394e-09	0.0109877	9.65277e-08
cg19393755	17	71258101	ENSG00000133193	rs4969024	71236565	C	T	0.0904573	0.721215	0.123885	5.82657e-09	0.582327	9.65671e-08
cg18758906	15	84047975	ENSG00000136404	rs10152556	84047914	A	T	0.230616	0.664942	0.114219	5.82792e-09	0.0982622	9.65868e-08
cg21771125	6	33149047	ENSG00000223865	rs2744505	33153122	G	C	0.144135	1.1589	0.199071	5.83175e-09	0.0328024	9.66477e-08
cg11503096	2	15784117	ENSG00000079785	rs807616	15787986	A	G	0.429423	-0.785624	0.13496	5.84401e-09	0.512028	9.68383e-08
cg20813240	11	1717973	ENSG00000233930	rs11038532	1679154	T	C	0.154076	-0.722773	0.124166	5.84845e-09	0.0424693	9.69077e-08
cg21412456	1	26608782	ENSG00000060642	rs3795686	26582091	A	G	0.302187	-0.0502579	0.00863385	5.8488e-09	0.156553	9.69115e-08
cg04115418	20	62273971	ENSG00000125534	rs3787105	62274317	C	T	0.303181	0.0970347	0.0166704	5.85753e-09	0.0898155	9.70461e-08
cg13372456	5	153569246	ENSG00000164574	rs6580058	153577919	T	C	0.0487078	0.918388	0.157779	5.85938e-09	0.0163379	9.70755e-08
cg04493422	21	48055366	ENSG00000160285	rs4464358	48030617	T	G	0.150099	0.843047	0.144839	5.86401e-09	0.0231377	9.71466e-08
cg08810582	12	69139650	ENSG00000111581	rs10784724	69148565	T	G	0.434394	-1.34782	0.231561	5.8643e-09	0.140723	9.71508e-08
cg18262801	16	67270860	ENSG00000141096	rs72798032	67416845	A	G	0.0417495	-0.401331	0.0689518	5.86862e-09	0.0611959	9.72146e-08
cg17286326	20	57796491	ENSG00000087460	rs259961	57825970	A	G	0.348907	0.0741588	0.0127411	5.86971e-09	0.016555	9.7231e-08
cg01866551	6	10745521	ENSG00000111843	rs545019	10745066	A	G	0.343936	0.664136	0.114107	5.87435e-09	0.138552	9.73048e-08
cg01864836	14	55583639	ENSG00000178974	rs61975407	55568276	C	T	0.477137	0.765304	0.131492	5.8799e-09	0.324657	9.73899e-08
cg22779039	4	52921007	ENSG00000163069	rs11934566	52699324	A	T	0.252485	0.880456	0.151279	5.88241e-09	0.427982	9.74293e-08
cg19917300	17	80022823	ENSG00000169683	rs4969471	79977813	C	G	0.309145	1.36522	0.234589	5.8982e-09	0.0897013	9.76723e-08
cg21899558	7	661634	ENSG00000146540	rs7791619	806673	G	A	0.326044	0.326385	0.056084	5.89964e-09	0.0383048	9.76952e-08
cg13315706	21	46341054	ENSG00000160255	rs4818987	46347362	T	C	0.451292	-0.77694	0.133508	5.90522e-09	0.0563278	9.77823e-08
cg17002899	14	21727471	ENSG00000092200	rs35141059	21735234	A	G	0.318091	0.760393	0.130666	5.90644e-09	0.149597	9.78015e-08
cg01853276	2	24162441	ENSG00000173960	rs13028272	24134015	T	C	0.383698	1.44357	0.248065	5.90862e-09	0.424854	9.78359e-08
cg05441039	16	89723364	ENSG00000141002	rs62068711	89687377	A	G	0.153082	-0.749587	0.128813	5.91381e-09	0.0252727	9.79171e-08
cg01447254	11	429437	ENSG00000023191	rs7106690	423699	C	T	0.186879	0.970066	0.166702	5.91449e-09	0.110658	9.79277e-08
cg08239899	2	3691235	ENSG00000118004	rs2071639	3628383	A	C	0.110338	0.789149	0.135613	5.91525e-09	0.947682	9.79394e-08
cg25375757	6	32014739	ENSG00000204315	rs34214527	32014456	T	C	0.0954274	0.295681	0.0508132	5.92038e-09	0.0174408	9.80186e-08
cg23235772	19	57988964	ENSG00000083828	rs10410765	58259134	C	G	0.0387674	1.14057	0.196014	5.92686e-09	0.315857	9.81173e-08
cg00954161	1	3696925	ENSG00000130764	rs6670245	3718490	G	A	0.11332	0.449785	0.0773014	5.93448e-09	0.169737	9.82344e-08
cg25025992	15	78557584	ENSG00000259792	rs12593545	78337939	G	A	0.202783	-1.41271	0.242795	5.93741e-09	0.0435712	9.82797e-08
cg23755969	6	7269198	ENSG00000124783	rs17672692	7214499	T	C	0.183897	0.626017	0.107592	5.94035e-09	0.0314451	9.83235e-08
cg11058904	11	69987299	ENSG00000131626	rs7947793	69981591	C	A	0.428429	-0.164697	0.0283075	5.95089e-09	0.286833	9.84884e-08
cg10402626	19	58898400	ENSG00000083845	rs731835	58898436	C	T	0.321074	-3.70503	0.636811	5.95196e-09	0.532146	9.85035e-08
cg03266059	19	57922374	ENSG00000179909	rs10853894	57933570	G	A	0.422465	0.113548	0.0195166	5.95519e-09	0.0581705	9.85537e-08
cg19261810	19	38754529	ENSG00000196218	rs17554832	38754948	A	G	0.208748	-0.0954905	0.0164132	5.95873e-09	0.0208402	9.86097e-08
cg03569564	8	144659492	ENSG00000147813	rs1809148	144663075	A	G	0.130219	-3.5345	0.607525	5.96033e-09	0.0751006	9.86343e-08
cg17547742	11	985589	ENSG00000177830	rs7115336	988101	C	G	0.338966	-0.0870201	0.0149575	5.96244e-09	0.0349469	9.86652e-08
cg05025332	2	65165160	ENSG00000115902	rs4671633	65167875	G	A	0.353877	1.01909	0.175168	5.9636e-09	0.012937	9.86839e-08
cg24678803	10	135378570	ENSG00000214279	rs1329147	135320391	C	T	0.0188867	-0.417871	0.071828	5.9676e-09	0.137354	9.87447e-08
cg02173388	17	7328814	ENSG00000170037	rs72842819	7328821	C	A	0.084493	0.150862	0.0259319	5.96902e-09	0.0170369	9.87656e-08
cg11296230	1	29450836	ENSG00000159023	rs6426349	29288780	T	C	0.0656064	0.40785	0.0701062	5.96978e-09	0.670867	9.87766e-08
cg06868955	12	54069197	ENSG00000135390	rs10444558	54055485	T	A	0.168986	-0.347254	0.0596904	5.9704e-09	0.121371	9.87847e-08
cg07780348	11	118842413	ENSG00000254428	rs10892318	118848725	A	G	0.466203	-0.345379	0.0593696	5.97546e-09	0.062241	9.88636e-08
cg00794174	12	131196417	ENSG00000060709	rs10848164	131121133	A	G	0.329026	-0.0596322	0.0102506	5.97587e-09	0.0689623	9.88697e-08
cg00919591	22	23524136	ENSG00000100218	rs3788342	23423107	G	T	0.275348	-0.388234	0.0667397	5.98621e-09	0.0231385	9.90334e-08
cg00037406	19	835147	ENSG00000197766	rs123698	807442	G	C	0.364811	-0.588508	0.101178	6.00717e-09	0.041629	9.93565e-08
cg26519051	15	80883997	ENSG00000136379	rs4072568	80884025	A	G	0.166004	-0.197984	0.034039	6.01386e-09	0.0265778	9.94596e-08
cg23949936	4	100212502	ENSG00000151247	rs6858148	100065917	C	T	0.366799	0.482248	0.0829142	6.01906e-09	0.0398962	9.95387e-08
cg00337181	6	28548673	ENSG00000124613	rs144436694	28296842	T	C	0.026839	-0.060308	0.010369	6.01973e-09	0.017215	9.95492e-08
cg06397427	18	72127472	ENSG00000133313	rs4892223	72128424	A	G	0.187873	-1.66528	0.286328	6.02709e-09	0.171567	9.96671e-08
cg02679745	9	139927646	ENSG00000180549	rs13301354	139924637	T	C	0.385686	-2.56176	0.44047	6.0287e-09	0.151779	9.96927e-08
cg09723511	16	66435676	ENSG00000246898	rs11648893	66435671	A	C	0.0298211	0.697136	0.11987	6.0351e-09	0.0234069	9.97883e-08
cg03852847	2	233439513	ENSG00000135930	rs1729256	233429424	A	G	0.260437	0.559704	0.0962395	6.03645e-09	0.448809	9.98065e-08
cg19497998	6	26595126	ENSG00000204789	rs9379945	26907831	C	T	0.127237	0.381213	0.0655488	6.03752e-09	0.0884654	9.98234e-08
cg03288742	8	145086427	ENSG00000178719	rs6993953	145000321	T	C	0.427435	2.04291	0.351279	6.04058e-09	0.132761	9.98659e-08
cg08912801	1	3399260	ENSG00000162591	rs74048668	3518728	T	A	0.207753	-0.601535	0.103435	6.04272e-09	0.0559793	9.98998e-08
cg21722242	4	2464050	ENSG00000125388	rs846252	2465304	G	A	0.385686	0.179827	0.0309217	6.04291e-09	0.0206597	9.99023e-08
cg23954541	1	16969609	ENSG00000132881	rs2005457	16808971	C	G	0.296223	-0.310664	0.0534198	6.04426e-09	0.0139449	9.99231e-08
cg04344233	6	32027379	ENSG00000204528	rs61746206	32065113	T	C	0.0178926	-0.845922	0.145459	6.04478e-09	0.0982284	9.99296e-08
cg03326252	11	133821166	ENSG00000166086	rs11223635	133815792	G	A	0.441352	-0.109671	0.0188584	6.04538e-09	0.0264951	9.99383e-08
cg08006053	8	143402284	ENSG00000171045	rs7822663	143470564	T	G	0.15507	0.892664	0.153502	6.05118e-09	0.0136881	1.00027e-07
cg16864867	17	74011616	ENSG00000261408	rs2598416	74021369	T	C	0.321074	1.08315	0.186261	6.05535e-09	0.212856	1.00088e-07
cg10970124	6	31634602	ENSG00000204428	rs144360625	31573577	C	T	0.158052	1.69891	0.292155	6.06034e-09	0.789886	1.00166e-07
cg23610023	1	10003460	ENSG00000162444	rs77972069	10015698	T	C	0.0864811	0.894739	0.153865	6.06034e-09	0.0211896	1.00166e-07
cg05072848	22	45809619	ENSG00000077935	rs5765371	45838887	C	T	0.528827	-0.746651	0.128402	6.06481e-09	0.12358	1.00237e-07
cg25510614	4	683772	ENSG00000169026	rs12510790	714936	A	G	0.332008	-0.80806	0.138962	6.06478e-09	0.0405199	1.00237e-07
cg17806798	1	46807113	ENSG00000085999	rs41293277	46806550	T	C	0.277336	0.046043	0.00791812	6.06739e-09	0.0564327	1.00277e-07
cg14428878	11	89600012	ENSG00000204455	rs61905507	89420607	A	G	0.0656064	0.337006	0.0579568	6.07164e-09	0.311547	1.00344e-07
cg19357305	20	32232347	ENSG00000100991	rs6059655	32665748	A	G	0.0417495	1.25861	0.216451	6.07219e-09	0.17807	1.00352e-07
cg18092474	15	75019302	ENSG00000103653	rs12903896	75052495	C	T	0.404573	1.60828	0.276588	6.07405e-09	0.0901927	1.0038e-07
cg01346158	16	2088997	ENSG00000261613	rs11876	2088312	T	C	0.209742	0.480371	0.0826165	6.08267e-09	0.19418	1.00512e-07
cg22852734	6	133119734	ENSG00000112306	rs10484629	133117870	C	A	0.128231	0.228009	0.0392142	6.08335e-09	0.152294	1.00523e-07
cg25154244	10	135060549	ENSG00000151651	rs12764665	135064636	T	C	0.083499	-0.310908	0.0534716	6.0834e-09	0.0128397	1.00523e-07
cg08188698	6	32085278	ENSG00000030110	rs11575907	32782112	T	C	0.0318091	-0.0911728	0.0156807	6.08813e-09	0.0437364	1.00597e-07
cg26344233	2	106015817	ENSG00000115641	rs13386004	105994498	A	C	0.0695825	1.57225	0.27041	6.08911e-09	0.328657	1.00612e-07
cg03559815	11	117199307	ENSG00000186318	rs4938370	117193350	C	A	0.239563	-0.965445	0.16605	6.09345e-09	0.290918	1.00679e-07
cg11789612	15	41794412	ENSG00000128928	rs146883891	41694639	A	G	0.0387674	0.098528	0.0169463	6.09446e-09	0.882819	1.00694e-07
cg20022036	6	32549496	ENSG00000204308	rs2760994	32574308	C	T	0.405567	-0.178908	0.0307711	6.09458e-09	0.11076	1.00695e-07
cg23026024	6	29974512	ENSG00000234127	rs9259820	29893578	A	G	0.50994	0.8245	0.141813	6.10071e-09	0.0157417	1.00793e-07
cg22221047	3	128883286	ENSG00000181789	rs73212431	128895514	G	C	0.261431	0.193662	0.0333099	6.10145e-09	0.113236	1.00804e-07
cg11548978	5	131838969	ENSG00000113522	rs743562	131872383	T	C	0.4334	0.567433	0.0975987	6.10209e-09	0.109081	1.00813e-07
cg26794638	11	116969404	ENSG00000149591	rs71480323	116771600	A	G	0.100398	0.967844	0.16647	6.10235e-09	0.0135424	1.00817e-07
cg12893736	17	72429636	ENSG00000167851	rs78475611	72453101	A	G	0.0318091	1.60048	0.275287	6.10495e-09	0.0719553	1.00859e-07
cg15208524	1	10270712	ENSG00000171603	rs61784580	10270496	A	G	0.282306	-0.0825245	0.0141945	6.10556e-09	0.248365	1.00868e-07
cg15937958	19	42947133	ENSG00000079435	rs11665935	42965119	C	A	0.0944334	-0.217524	0.0374149	6.10559e-09	0.0205464	1.00868e-07
cg12136608	3	3840360	ENSG00000175928	rs61580509	3838698	C	T	0.0854871	-0.643646	0.110711	6.10953e-09	0.544793	1.00928e-07
cg20102506	19	49621876	ENSG00000130529	rs2232003	49621964	T	C	0.197813	-0.553824	0.0952632	6.11355e-09	0.106778	1.00992e-07
cg21570988	6	32116841	ENSG00000221988	rs2763981	31840021	T	A	0.247515	0.670286	0.115303	6.12678e-09	0.0192348	1.01203e-07
cg13956452	9	140333362	ENSG00000165802	rs11137287	140382705	T	C	0.451292	-0.835317	0.143699	6.13837e-09	0.0287151	1.01386e-07
cg20538350	2	242893070	ENSG00000261186	rs12987998	242917734	A	G	0.398608	-2.30524	0.396585	6.14627e-09	0.0265318	1.01505e-07
cg04882349	1	53098299	ENSG00000116171	rs11807400	53104085	C	T	0.124254	0.309654	0.0532727	6.15042e-09	0.0108851	1.01571e-07
cg13847963	1	24514220	ENSG00000185436	rs11587500	24516880	A	G	0.512922	-0.888858	0.152926	6.16101e-09	0.368711	1.01736e-07
cg26263766	19	58739734	ENSG00000188785	rs12972438	58728126	A	G	0.284294	-0.203657	0.0350389	6.16149e-09	0.503517	1.01742e-07
cg00305585	16	1610898	ENSG00000131634	rs2281231	1601879	G	A	0.318091	-2.90941	0.500579	6.16964e-09	0.0553789	1.01864e-07
cg19501108	7	73717386	ENSG00000086730	rs229887	73719473	T	C	0.237575	0.282166	0.0485481	6.16961e-09	0.0266966	1.01864e-07
cg26734888	19	37825307	ENSG00000267682	rs862234	37728002	G	T	0.372763	-0.237516	0.0408667	6.17408e-09	0.189852	1.01933e-07
cg24737783	1	109204304	ENSG00000116299	rs12567260	109138668	G	A	0.0675944	-0.235569	0.0405317	6.17456e-09	0.0169602	1.0194e-07
cg00161791	21	45575014	ENSG00000225331	rs75882785	45518084	A	G	0.0675944	0.701089	0.12063	6.17625e-09	0.0294478	1.01965e-07
cg19372602	1	156116207	ENSG00000143537	rs72708247	156027203	T	C	0.0318091	-0.813332	0.139948	6.18593e-09	0.0519416	1.02116e-07
cg12961842	19	58446758	ENSG00000204514	rs10804	58411834	G	C	0.276342	0.266485	0.0458539	6.18773e-09	0.116712	1.02142e-07
cg13351621	6	10952381	ENSG00000153157	rs1007323	10953244	G	T	0.472167	-1.15745	0.199164	6.19005e-09	0.135951	1.02178e-07
cg04595807	8	145674353	ENSG00000071894	rs117568226	145642357	A	G	0.0765408	0.768324	0.132208	6.19261e-09	0.0355708	1.02218e-07
cg06235429	11	67373114	ENSG00000231793	rs1871043	67374581	C	T	0.38171	-3.92744	0.67581	6.19341e-09	0.254974	1.0223e-07
cg21934504	19	4445085	ENSG00000095932	rs243379	4441315	G	A	0.45825	-0.0609973	0.0104968	6.20884e-09	0.184492	1.02471e-07
cg24559796	7	28223298	ENSG00000153814	rs2158799	28277107	C	G	0.353877	-2.38399	0.410266	6.21602e-09	0.128944	1.02583e-07
cg14592099	5	140593663	ENSG00000213523	rs652435	140591702	A	G	0.34493	-0.1218	0.0209611	6.21882e-09	0.0276151	1.02624e-07
cg13361141	4	1188186	ENSG00000145217	rs6839063	1183969	T	A	0.45825	-0.0442872	0.00762181	6.22556e-09	0.0662437	1.02731e-07
cg14911521	2	71113568	ENSG00000124357	rs6723162	71102286	A	T	0.405567	-0.377082	0.0648973	6.23096e-09	0.0545373	1.02816e-07
cg00937489	1	46806552	ENSG00000117481	rs6678997	46825677	G	A	0.272366	-2.85483	0.491329	6.23169e-09	0.0450076	1.02827e-07
cg03530925	1	59165848	ENSG00000162601	rs6664796	59150280	T	C	0.389662	-0.361169	0.0621595	6.23421e-09	0.0353065	1.02865e-07
cg08321600	12	111284527	ENSG00000139436	rs7980320	111286094	A	G	0.271372	-0.135112	0.0232538	6.23518e-09	0.122481	1.02879e-07
cg25975485	12	54446537	ENSG00000198353	rs55730794	54527168	T	C	0.256461	0.455678	0.0784269	6.23878e-09	0.856516	1.02933e-07
cg14313310	1	184006816	ENSG00000198756	rs1327136	183940085	C	T	0.412525	-4.06784	0.700136	6.24448e-09	0.619132	1.0302e-07
cg02151604	5	140705909	ENSG00000120318	rs11575968	140712586	T	C	0.0248509	0.357433	0.0615204	6.24768e-09	0.0255723	1.03068e-07
cg08998953	11	118901842	ENSG00000255422	rs685044	118942928	A	G	0.480119	0.463083	0.0797055	6.25019e-09	0.0109628	1.03109e-07
cg03847636	4	7070632	ENSG00000173011	rs11945642	7051065	C	G	0.203777	-1.52781	0.262966	6.25045e-09	0.0115424	1.03112e-07
cg20629183	17	41985830	ENSG00000108828	rs231499	41973507	A	G	0.157058	-0.0780091	0.013427	6.25219e-09	0.0265212	1.03139e-07
cg10453419	15	101991560	ENSG00000140479	rs11639051	101992998	A	C	0.302187	-0.160362	0.0276036	6.26723e-09	0.142844	1.03374e-07
cg21467717	18	77623409	ENSG00000122490	rs4798916	77572586	G	C	0.0874752	0.609881	0.104981	6.26779e-09	0.0276265	1.03382e-07
cg16900796	19	10755136	ENSG00000129355	rs2060236	10771377	G	C	0.399602	-0.0558836	0.00961994	6.27944e-09	0.0190602	1.03564e-07
cg07814289	9	130981060	ENSG00000119392	rs10760550	130969574	A	G	0.328032	0.0976137	0.0168035	6.28019e-09	0.0920989	1.03576e-07
cg01998785	16	55542709	ENSG00000087253	rs9922534	55542679	C	T	0.469185	2.94755	0.50741	6.28403e-09	0.0256295	1.03634e-07
cg26846810	6	31371071	ENSG00000230795	rs114882073	29659591	T	C	0.0477137	-2.15795	0.371497	6.29264e-09	0.844275	1.03768e-07
cg23322546	2	177040094	ENSG00000144320	rs67508915	177032560	C	T	0.308151	-0.122147	0.0210279	6.29298e-09	0.0101294	1.03773e-07
cg07623567	6	32909523	ENSG00000224389	rs116131925	32929943	T	A	0.0516899	-2.61077	0.44947	6.30152e-09	0.0236853	1.03908e-07
cg13849825	5	68461940	ENSG00000183323	rs353656	68468761	T	C	0.459245	1.75181	0.301597	6.30528e-09	0.013478	1.03968e-07
cg09932730	7	135198360	ENSG00000080802	rs9656458	135202300	A	G	0.116302	0.205093	0.0353099	6.3084e-09	0.453428	1.04016e-07
cg22934308	2	177038617	ENSG00000144320	rs1124052	177040084	A	G	0.306163	0.0968895	0.0166827	6.3312e-09	0.0176521	1.04368e-07
cg04550103	2	234762281	ENSG00000123485	rs3732215	234750542	G	C	0.463221	-0.172997	0.0297873	6.33285e-09	0.161679	1.04395e-07
cg19825988	3	141146295	ENSG00000177311	rs724016	141105570	G	A	0.423459	1.24621	0.214578	6.33328e-09	0.690995	1.04401e-07
cg08063911	5	133451474	ENSG00000081059	rs73790145	133448310	A	G	0.0755467	-0.167912	0.0289128	6.33928e-09	0.109229	1.04494e-07
cg24897506	5	55573676	ENSG00000164512	rs12515977	55572694	A	G	0.316103	-0.33496	0.057677	6.34077e-09	0.180994	1.04516e-07
cg06340516	7	1687244	ENSG00000230487	rs10272990	1703675	C	T	0.329026	0.609824	0.105008	6.34446e-09	0.0583724	1.04574e-07
cg03182584	7	36364854	ENSG00000122547	rs197334	36405894	C	T	0.321074	-0.235369	0.0405291	6.34504e-09	0.0985892	1.04581e-07
cg15550350	3	141497168	ENSG00000114125	rs75854649	141455268	A	C	0.0536779	0.49586	0.0853861	6.35003e-09	0.468454	1.04658e-07
cg22606681	7	138147038	ENSG00000122779	rs74621719	137942779	A	G	0.186879	-0.504745	0.0869207	6.36201e-09	0.281651	1.04847e-07
cg15079551	6	33719383	ENSG00000112514	rs77577915	33732804	A	G	0.158052	0.240056	0.0413398	6.36363e-09	0.0510235	1.04871e-07
cg27611781	22	38054183	ENSG00000100097	rs749326	38051019	A	G	0.0785288	1.47783	0.254496	6.3642e-09	0.101841	1.04879e-07
cg12565126	2	24233931	ENSG00000119782	rs3204	24252436	G	A	0.44334	-0.286055	0.0492622	6.36858e-09	0.0248033	1.04949e-07
cg03170611	19	28284813	ENSG00000261770	rs10424791	27937807	C	T	0.205765	-1.4908	0.256735	6.36866e-09	0.0399198	1.0495e-07
cg07998677	3	184302124	ENSG00000182580	rs7620765	184306796	A	G	0.192843	0.347812	0.0599009	6.38088e-09	0.0190653	1.0514e-07
cg18252424	3	13862475	ENSG00000154764	rs9310431	13811594	G	T	0.345924	0.588768	0.101399	6.38207e-09	0.467995	1.05159e-07
cg26855208	15	34331888	ENSG00000182405	rs2576310	34366485	T	C	0.11332	-0.552812	0.0952104	6.39011e-09	0.151547	1.05284e-07
cg00292447	11	126276006	ENSG00000110074	rs144732948	125310205	T	G	0.0149105	0.160138	0.0275812	6.39599e-09	0.082785	1.05375e-07
cg07343612	16	622815	ENSG00000257108	rs710924	633353	C	T	0.432406	-0.054023	0.00930478	6.40056e-09	0.0307319	1.05447e-07
cg15676837	1	202137199	ENSG00000133067	rs61736271	202141154	T	A	0.0656064	0.617424	0.106344	6.40162e-09	0.0197264	1.05463e-07
cg12129897	11	62559856	ENSG00000168569	rs111827102	62605834	T	C	0.0795229	-1.45399	0.250435	6.40319e-09	0.459521	1.05488e-07
cg09860601	1	1374601	ENSG00000242485	rs2296716	1497824	T	C	0.12326	-0.160434	0.0276333	6.40481e-09	0.055649	1.05513e-07
cg15580309	1	46814106	ENSG00000085999	rs111226885	46814273	C	T	0.27336	-0.0433427	0.00746541	6.4057e-09	0.046693	1.05526e-07
cg13321900	1	1455303	ENSG00000186891	rs3128342	1486834	A	C	0.454274	-0.223988	0.0385799	6.40569e-09	0.0240985	1.05526e-07
cg07623839	16	767530	ENSG00000102854	rs4589552	767519	C	T	0.201789	0.120633	0.0207784	6.40953e-09	0.159287	1.05585e-07
cg16696317	14	96180406	ENSG00000100721	rs2887399	96180695	T	G	0.218688	-0.955233	0.164536	6.41361e-09	0.149797	1.05648e-07
cg27367045	16	3165677	ENSG00000263214	rs409646	3173575	G	C	0.176938	1.77216	0.305252	6.41514e-09	0.128975	1.05672e-07
cg08161480	1	226114565	ENSG00000143811	rs41307726	226108899	G	T	0.121272	0.802896	0.138299	6.41679e-09	0.692213	1.05697e-07
cg10710457	10	3143236	ENSG00000067057	rs56882221	3138477	T	G	0.383698	2.38314	0.410503	6.4201e-09	0.54857	1.05749e-07
cg05580415	17	80553970	ENSG00000175711	rs1387545	80544855	T	C	0.379722	0.0904595	0.0155828	6.43288e-09	0.0635677	1.05946e-07
cg18660278	19	6166026	ENSG00000087903	rs55908734	6179769	G	A	0.398608	0.358666	0.0617858	6.43669e-09	0.0907637	1.06006e-07
cg11028313	17	43209292	ENSG00000181513	rs34813202	43198823	A	G	0.542744	0.580814	0.100057	6.44185e-09	0.0530664	1.06088e-07
cg02010342	17	79485934	ENSG00000182446	rs7342974	79483999	C	T	0.417495	0.323691	0.0557628	6.44494e-09	0.0402306	1.06133e-07
cg23217153	2	242808611	ENSG00000188011	rs12987998	242917734	A	G	0.398608	-0.355732	0.0612848	6.45305e-09	0.967317	1.06263e-07
cg04643969	11	63753210	ENSG00000110583	rs528927	63782318	C	T	0.455268	0.439382	0.0756992	6.4629e-09	0.0136112	1.06419e-07
cg20719644	12	133073533	ENSG00000176915	rs12811136	133093580	T	C	0.0775348	0.311325	0.0536379	6.46797e-09	0.415813	1.06499e-07
cg03228353	1	161520094	ENSG00000162746	rs7539053	161659845	T	C	0.218688	-0.685325	0.118084	6.4858e-09	0.0672902	1.06778e-07
cg26271776	14	22989580	ENSG00000211887	rs1964574	22983567	T	C	0.44831	0.244607	0.0421466	6.486e-09	0.137578	1.0678e-07
cg19125767	11	2190111	ENSG00000110665	rs67482701	2188436	G	A	0.318091	0.535145	0.0922076	6.48672e-09	0.0905802	1.06792e-07
cg00500027	2	26701355	ENSG00000138029	rs1815040	26701813	C	T	0.489066	-0.239271	0.0412274	6.48771e-09	0.0148851	1.06807e-07
cg01734112	2	26624760	ENSG00000115155	rs12470259	26611034	C	G	0.406561	-0.240329	0.0414102	6.48989e-09	0.0372423	1.0684e-07
cg25479708	17	8067759	ENSG00000269947	rs3027251	8129691	A	C	0.0407555	0.356923	0.0615029	6.50012e-09	0.587066	1.07e-07
cg16591159	16	31487813	ENSG00000140675	rs9934336	31495873	A	G	0.254473	0.0672832	0.0115941	6.50455e-09	0.0119074	1.07069e-07
cg11420883	7	4901523	ENSG00000157954	rs7789495	4886658	G	A	0.360835	0.0674288	0.0116192	6.50574e-09	0.0281423	1.07087e-07
cg04286337	6	32063501	ENSG00000137331	rs3131380	31709778	G	A	0.0745527	-1.67769	0.289098	6.50638e-09	0.0564388	1.07096e-07
cg12148647	19	3688036	ENSG00000186111	rs1476592	3679740	G	A	0.159046	-0.909334	0.156696	6.50768e-09	0.644659	1.07117e-07
cg10552523	11	313478	ENSG00000270030	rs10751655	352963	T	C	0.192843	-0.940756	0.162113	6.50991e-09	0.0307159	1.07151e-07
cg18014547	2	20366443	ENSG00000118965	rs2001885	20385701	T	C	0.38668	-0.184496	0.0317933	6.51499e-09	0.179226	1.07229e-07
cg24044560	2	28636791	ENSG00000075426	rs2279990	28636740	G	A	0.440358	0.0876904	0.0151116	6.51975e-09	0.0254849	1.073e-07
cg01920578	12	45270573	ENSG00000184613	rs11524561	45259129	C	A	0.146123	-2.18792	0.377044	6.52067e-09	0.151155	1.07313e-07
cg09010387	8	28269964	ENSG00000134014	rs904054	28279098	C	T	0.363817	0.152539	0.0262874	6.52405e-09	0.0193685	1.07365e-07
cg12336540	1	167598993	ENSG00000197965	rs12405196	167566619	G	A	0.222664	-0.366024	0.0630792	6.52902e-09	0.0101876	1.07442e-07
cg22514112	5	1859764	ENSG00000171421	rs4975704	1859807	A	C	0.33002	0.738461	0.12727	6.54009e-09	0.0148749	1.07608e-07
cg21900624	12	113013363	ENSG00000111275	rs7305492	113017660	T	A	0.0894632	-0.935346	0.161207	6.54697e-09	0.420467	1.07714e-07
cg07794698	6	32939788	ENSG00000204388	rs186090629	31665239	A	C	0.0119284	-0.548158	0.0944776	6.55314e-09	0.0107718	1.07807e-07
cg13548189	7	975358	ENSG00000164828	rs10951499	1065746	G	A	0.341948	-0.134371	0.0231606	6.56478e-09	0.0226545	1.07987e-07
cg02582520	19	1009172	ENSG00000182087	rs4807399	1004710	C	T	0.480119	-0.487955	0.0841068	6.5684e-09	0.165153	1.08042e-07
cg08483980	19	2434990	ENSG00000176619	rs60571731	2453781	G	A	0.193837	-0.446947	0.0770433	6.58216e-09	0.0433577	1.08253e-07
cg14762973	2	187714068	ENSG00000138448	rs61626504	187711161	G	T	0.084493	0.30722	0.0529595	6.59083e-09	0.015415	1.0839e-07
cg14535035	9	135997830	ENSG00000160271	rs76809135	135999734	C	T	0.299205	-1.28621	0.221723	6.59273e-09	0.13457	1.08416e-07
cg23453353	17	29887767	ENSG00000131242	rs9911275	29867546	A	G	0.151093	-1.09849	0.18937	6.60126e-09	0.262932	1.08551e-07
cg15978832	1	162530859	ENSG00000152332	rs1473000	162568728	A	G	0.242545	-0.534141	0.092082	6.60336e-09	0.14661	1.08583e-07
cg25946304	19	10627841	ENSG00000076662	rs34177255	10629539	G	A	0.243539	-0.229703	0.0396014	6.61624e-09	0.0629495	1.08781e-07
cg24492749	6	167063318	ENSG00000026297	rs1811121	167403539	C	T	0.505964	4.48056	0.772507	6.63054e-09	0.026462	1.09005e-07
cg27180868	1	161008750	ENSG00000158769	rs10908821	161008535	G	C	0.130219	-0.463404	0.0798973	6.63175e-09	0.0208238	1.09024e-07
cg19986126	20	60529384	ENSG00000130699	rs6089309	60585687	T	C	0.328032	-0.426624	0.073557	6.63472e-09	0.73375	1.09071e-07
cg25300584	20	24449804	ENSG00000077984	rs62215783	24764278	T	C	0.207753	0.906744	0.15634	6.63818e-09	0.0339358	1.09124e-07
cg07977153	11	1967958	ENSG00000229671	rs4929956	1981785	G	T	0.485089	-0.63833	0.110065	6.64786e-09	0.0150903	1.09275e-07
cg25107024	18	77713249	ENSG00000060069	rs72984258	77714138	A	G	0.137177	0.0721312	0.0124373	6.64804e-09	0.148001	1.09277e-07
cg00736984	8	145028461	ENSG00000178719	rs11136341	145043543	G	A	0.390656	-2.28597	0.394168	6.65176e-09	0.0831619	1.09336e-07
cg16603012	16	88879593	ENSG00000261172	rs72819370	89260984	T	G	0.0437376	-0.943177	0.162635	6.65663e-09	0.0206211	1.0941e-07
cg09093485	6	30038882	ENSG00000230521	rs114832360	29951061	T	C	0.0437376	0.399426	0.0688744	6.6577e-09	0.20686	1.09426e-07
cg11528328	21	36041683	ENSG00000159212	rs2834573	36040382	C	T	0.215706	0.83614	0.144179	6.65812e-09	0.0215454	1.09432e-07
cg11566244	11	67351786	ENSG00000213402	rs4930436	67329337	A	G	0.416501	-0.0819652	0.0141337	6.65993e-09	0.153374	1.0946e-07
cg13088374	7	43965618	ENSG00000136206	rs61156504	44032258	A	G	0.454274	0.62781	0.108257	6.6604e-09	0.029845	1.09466e-07
cg12491368	13	32523340	ENSG00000133105	rs7993585	32500361	T	G	0.489066	-0.512247	0.0883311	6.66435e-09	0.0730245	1.09525e-07
cg24770158	17	8241765	ENSG00000178921	rs12945060	8244502	G	C	0.346918	0.309501	0.0533706	6.66752e-09	0.0432454	1.09573e-07
cg18376306	1	76254508	ENSG00000057468	rs1146644	76264788	T	C	0.388668	-0.326337	0.056274	6.66804e-09	0.132503	1.09581e-07
cg04771100	8	38832335	ENSG00000168615	rs28579045	38864516	A	G	0.467197	0.727308	0.125419	6.6696e-09	0.0143212	1.09604e-07
cg13419869	1	200863686	ENSG00000118197	rs296533	200865768	T	G	0.33996	-0.486487	0.0838922	6.67304e-09	0.0157296	1.09659e-07
cg01773927	12	132990843	ENSG00000196458	rs11610986	133009201	A	G	0.250497	0.169216	0.0291807	6.67418e-09	0.0315636	1.09677e-07
cg13523649	20	37230741	ENSG00000101442	rs6070754	37237147	T	C	0.217694	-0.262676	0.0452975	6.67455e-09	0.0242161	1.09682e-07
cg02747823	10	112444852	ENSG00000203867	rs75609889	112452637	G	A	0.194831	-0.179417	0.0309399	6.67498e-09	0.154699	1.09688e-07
cg13683939	9	136152547	ENSG00000160326	rs8176632	136152547	T	C	0.17992	0.0596414	0.0102852	6.67993e-09	0.613117	1.09765e-07
cg13012686	6	33239881	ENSG00000223501	rs2282850	33267103	T	C	0.186879	0.447505	0.077173	6.68193e-09	0.264455	1.09796e-07
cg04647370	7	44613073	ENSG00000158604	rs217369	44615186	C	T	0.4334	-1.69247	0.29187	6.68262e-09	0.33991	1.09806e-07
cg04459545	19	17375685	ENSG00000099330	rs8112782	17374726	C	G	0.172962	-0.445378	0.0768068	6.68396e-09	0.017371	1.09826e-07
cg09783236	20	3185276	ENSG00000125877	rs140323065	3242989	T	C	0.124254	2.07175	0.357281	6.68449e-09	0.119267	1.09832e-07
cg05493761	3	49757476	ENSG00000182179	rs7426497	49789814	A	G	0.525845	-2.89335	0.498981	6.69089e-09	0.27124	1.09929e-07
cg12428399	10	135191333	ENSG00000127884	rs56163632	135197915	T	C	0.0347913	0.502041	0.0865854	6.70225e-09	0.519828	1.10107e-07
cg14210632	14	93155030	ENSG00000100599	rs34371406	93137250	G	A	0.354871	-0.251672	0.0434051	6.70319e-09	0.320989	1.1012e-07
cg03763518	1	150245044	ENSG00000118292	rs147921233	150881164	C	T	0.0188867	-0.192959	0.0332794	6.70496e-09	0.0472954	1.10148e-07
cg16387141	6	26757842	ENSG00000219891	rs2393915	27080460	C	A	0.532803	0.686238	0.118355	6.70612e-09	0.0104314	1.10165e-07
cg06976250	11	113258750	ENSG00000149292	rs4601821	113250346	A	G	0.324056	-1.55686	0.268525	6.71807e-09	0.0165446	1.1035e-07
cg13060500	6	31081323	ENSG00000204396	rs1265046	31081700	A	G	0.49503	-0.309156	0.0533233	6.71996e-09	0.0240842	1.10378e-07
cg03038418	19	3096512	ENSG00000065717	rs308033	3099982	T	C	0.308151	-0.133468	0.0230207	6.72259e-09	0.355604	1.10419e-07
cg08792812	2	70009201	ENSG00000196975	rs35293234	70025165	A	C	0.236581	1.09606	0.18906	6.73409e-09	0.051009	1.10601e-07
cg15422784	1	90023713	ENSG00000197147	rs6428555	90010388	A	C	0.475149	4.13659	0.713525	6.73476e-09	0.123799	1.10611e-07
cg17343374	4	901981	ENSG00000185619	rs41286651	870941	C	T	0.0328032	0.31276	0.0539509	6.74609e-09	0.0377813	1.10785e-07
cg03880841	11	568178	ENSG00000161328	rs10902177	591083	G	A	0.114314	1.37279	0.236806	6.74733e-09	0.132846	1.10804e-07
cg20802392	1	150780684	ENSG00000143457	rs2089081	150800117	T	C	0.487078	0.279992	0.0482991	6.74896e-09	0.0110579	1.10829e-07
cg03845745	4	169929758	ENSG00000145439	rs6839909	169850155	C	A	0.128231	-1.95487	0.337231	6.75739e-09	0.241037	1.10958e-07
cg07661899	12	53443057	ENSG00000167778	rs12368584	53442129	C	T	0.276342	-0.324131	0.0559177	6.76856e-09	0.066632	1.1113e-07
cg27541604	1	159046451	ENSG00000163565	rs76706394	159068032	T	C	0.0407555	-0.608657	0.105004	6.77117e-09	0.0713363	1.11168e-07
cg07730007	12	107377277	ENSG00000013503	rs34991083	107377310	A	G	0.400596	-0.132793	0.0229095	6.77493e-09	0.148743	1.11227e-07
cg24389359	12	111284228	ENSG00000139436	rs1858887	111289694	G	A	0.271372	-0.116977	0.0201811	6.77651e-09	0.0576986	1.11251e-07
cg06475894	1	223567955	ENSG00000143502	rs870486	223525848	C	G	0.306163	1.37243	0.236778	6.78029e-09	0.218271	1.11312e-07
cg03988700	5	1394296	ENSG00000153395	rs3863145	1392711	A	G	0.310139	-0.0725156	0.0125111	6.78701e-09	0.0243275	1.11418e-07
cg21511321	7	1004997	ENSG00000164849	rs80133931	1027286	T	C	0.0705765	-1.78414	0.307823	6.79132e-09	0.0238596	1.11483e-07
cg01227084	19	2774520	ENSG00000141873	rs12610096	2778129	T	C	0.233598	1.60714	0.277285	6.79305e-09	0.0287591	1.11509e-07
cg19614911	2	47749060	ENSG00000095002	rs71423970	47734025	T	C	0.148111	2.5844	0.445905	6.79712e-09	0.0587014	1.11571e-07
cg04791256	9	126131309	ENSG00000148204	rs12342024	126134232	T	G	0.146123	0.272752	0.0470605	6.80007e-09	0.0820841	1.11619e-07
cg07739876	6	32725377	ENSG00000198502	rs1130386	32632650	C	T	0.489066	-2.64393	0.45619	6.80434e-09	0.0204249	1.11686e-07
cg04341544	16	87916394	ENSG00000104731	rs4262954	87814595	C	T	0.502982	1.33547	0.230432	6.81188e-09	0.042104	1.11802e-07
cg20198768	6	29635579	ENSG00000204444	rs2523571	31329691	A	T	0.083499	-0.267498	0.0461562	6.81189e-09	0.0403698	1.11802e-07
cg02875240	19	58893686	ENSG00000198131	rs7250752	58893108	G	A	0.0606362	-0.436858	0.0753807	6.81753e-09	0.575898	1.11886e-07
cg08900798	11	1029938	ENSG00000161328	rs59257210	1034419	T	C	0.101392	-0.141305	0.0243825	6.81794e-09	0.020123	1.11892e-07
cg07780179	13	114074813	ENSG00000150403	rs7328739	114110089	C	T	0.175944	-0.608223	0.104953	6.82531e-09	0.0133587	1.12008e-07
cg19755813	17	650208	ENSG00000167699	rs59102448	633322	C	T	0.0576541	0.368961	0.0636686	6.83101e-09	0.0460295	1.12094e-07
cg19792732	8	145027207	ENSG00000235173	rs6988767	145010305	G	A	0.410537	-0.23184	0.0400083	6.84022e-09	0.045684	1.12235e-07
cg27485790	12	131135293	ENSG00000060709	rs10848164	131121133	A	G	0.329026	0.0634922	0.0109568	6.8413e-09	0.271089	1.12251e-07
cg10502563	6	32134694	ENSG00000179344	rs192471087	32119730	C	G	0.199801	-1.31215	0.226438	6.84251e-09	0.247815	1.12271e-07
cg08030282	1	160967582	ENSG00000158773	rs7542911	160984626	A	G	0.210736	-1.12255	0.193719	6.84435e-09	0.13035	1.123e-07
cg13808198	1	8087518	ENSG00000116288	rs225119	8044361	T	C	0.412525	1.16443	0.200948	6.84564e-09	0.268299	1.12318e-07
cg04241075	1	46807263	ENSG00000085999	rs41293277	46806550	T	C	0.277336	0.0496897	0.0085752	6.8492e-09	0.0567332	1.12373e-07
cg02940562	16	4314246	ENSG00000262468	rs72766551	4348580	T	C	0.248509	-1.54396	0.266449	6.8495e-09	0.0327894	1.12377e-07
cg01293797	15	84326651	ENSG00000177082	rs28478148	84368166	G	A	0.104374	0.165947	0.0286384	6.85064e-09	0.0301959	1.12394e-07
cg01770355	14	74725041	ENSG00000205659	rs10138236	74721063	G	A	0.503976	-0.31281	0.0539841	6.85339e-09	0.504862	1.12434e-07
cg16566943	3	195530091	ENSG00000173950	rs6791220	195529768	A	G	0.317097	-0.0846128	0.0146023	6.8535e-09	0.0192458	1.12435e-07
cg00014733	22	29730659	ENSG00000100263	rs131182	29677746	C	T	0.375746	-0.336743	0.0581177	6.86672e-09	0.1426	1.12638e-07
cg09959931	4	671550	ENSG00000169026	rs113529517	668353	A	C	0.134195	-1.15359	0.199106	6.87824e-09	0.541242	1.12815e-07
cg27322595	6	32181814	ENSG00000198502	rs9270747	32568292	A	G	0.315109	3.72997	0.643782	6.87938e-09	0.0916215	1.1283e-07
cg05467828	10	134207130	ENSG00000165752	rs45626936	134180353	T	C	0.188867	1.72705	0.298087	6.88221e-09	0.0558149	1.12874e-07
cg16222790	8	144521374	ENSG00000254859	rs746383	144615195	C	T	0.417495	-4.50959	0.778377	6.8901e-09	0.485318	1.12998e-07
cg03084724	10	125853232	ENSG00000182022	rs7897912	125831381	C	T	0.39165	-0.495439	0.0855162	6.89288e-09	0.115581	1.1304e-07
cg26841862	12	132638953	ENSG00000182870	rs11831111	132639418	G	A	0.4334	-0.291341	0.0502881	6.89579e-09	0.0221839	1.13084e-07
cg16092017	5	134827643	ENSG00000255833	rs6871223	134821336	T	C	0.102386	0.52134	0.0899886	6.89774e-09	0.055224	1.13114e-07
cg09642020	9	139379173	ENSG00000148396	rs34376913	139378914	C	T	0.253479	1.0125	0.174776	6.90995e-09	0.0519592	1.13301e-07
cg24379332	19	10627706	ENSG00000076662	rs12460981	10628548	G	A	0.240557	-0.181472	0.0313256	6.91067e-09	0.0220026	1.13312e-07
cg13967811	5	111684298	ENSG00000129595	rs57115499	111685767	T	C	0.141153	0.282189	0.0487126	6.91641e-09	0.154039	1.134e-07
cg02620769	12	49298070	ENSG00000134285	rs9795742	49314023	A	G	0.409543	-1.30555	0.225369	6.91644e-09	0.0958348	1.134e-07
cg21792144	11	73498894	ENSG00000175582	rs4548647	73501574	C	T	0.450298	0.919251	0.158686	6.91794e-09	0.0144046	1.13422e-07
cg01684361	12	133349952	ENSG00000072609	rs10781644	133342067	T	G	0.466203	0.545681	0.0941983	6.91813e-09	0.0124131	1.13425e-07
cg04037640	6	32065034	ENSG00000204613	rs3130562	31100974	C	T	0.0854871	0.861338	0.14869	6.92088e-09	0.18414	1.13468e-07
cg14560699	6	132987463	ENSG00000112299	rs7747513	132988106	G	T	0.328032	2.30919	0.398631	6.92224e-09	0.0249525	1.13489e-07
cg06343669	12	132690782	ENSG00000256576	rs11246996	132690579	A	C	0.213718	1.4213	0.245361	6.92664e-09	0.0708351	1.13558e-07
cg05450457	17	17068872	ENSG00000259850	rs10852844	17009331	A	C	0.0536779	0.816512	0.140962	6.93725e-09	0.7255	1.1372e-07
cg07167594	22	19010468	ENSG00000241527	rs1052773	19119938	A	G	0.180915	-3.4086	0.588476	6.94467e-09	0.134099	1.13834e-07
cg07379557	16	725416	ENSG00000103253	rs1045763	724084	T	C	0.0964215	0.618884	0.106847	6.94506e-09	0.0352746	1.1384e-07
cg07554664	16	68431982	ENSG00000141096	rs12446418	68290200	A	G	0.0934394	1.21595	0.209928	6.94519e-09	0.0486946	1.13841e-07
cg07604589	17	30439576	ENSG00000126858	rs8068049	30183857	T	C	0.127237	-1.31305	0.226695	6.94993e-09	0.0667497	1.13915e-07
cg18625627	14	81426015	ENSG00000100629	rs6574605	81214586	A	G	0.404573	-1.46979	0.253758	6.95068e-09	0.0212341	1.13925e-07
cg22328256	6	28757381	ENSG00000137185	rs9468334	28272948	C	T	0.189861	1.44325	0.249177	6.95275e-09	0.0743361	1.13957e-07
cg25078908	15	30434661	ENSG00000259845	rs61998404	31059718	C	T	0.249503	-2.75162	0.475111	6.97447e-09	0.0179295	1.14297e-07
cg19100884	13	114825082	ENSG00000260910	rs7988799	114770209	A	G	0.353877	3.63849	0.628243	6.97481e-09	0.0629779	1.14301e-07
cg11412468	2	84433405	ENSG00000163541	rs7596001	84442510	C	A	0.212724	-0.153053	0.026427	6.97519e-09	0.0306572	1.14307e-07
cg12600692	2	198809390	ENSG00000231621	rs6706937	198768718	T	G	0.264414	-3.71607	0.641643	6.97649e-09	0.0230394	1.14326e-07
cg08220649	7	112726774	ENSG00000214194	rs2245985	112734225	G	T	0.159046	-1.20444	0.207969	6.97847e-09	0.0232268	1.14357e-07
cg18473521	12	54448265	ENSG00000198353	rs55730794	54527168	T	C	0.256461	-0.457605	0.0790164	6.98595e-09	0.760508	1.14472e-07
cg11126497	3	52558566	ENSG00000168268	rs1010553	52540773	C	T	0.468191	1.55965	0.269317	6.99054e-09	0.0251636	1.14542e-07
cg24441324	1	150523231	ENSG00000143379	rs11204664	150531380	T	C	0.414513	-0.285114	0.0492331	6.99246e-09	0.0233941	1.1457e-07
cg24657503	11	63687154	ENSG00000176485	rs10897458	63651036	T	A	0.414513	0.910633	0.157247	6.99319e-09	0.0267936	1.14582e-07
cg00756338	6	158014222	ENSG00000175048	rs4708853	157976045	A	T	0.378728	-0.942247	0.162708	6.99619e-09	0.0892599	1.14629e-07
cg25365544	2	238707589	ENSG00000177483	rs72985201	238683862	C	T	0.12326	0.848922	0.146594	6.99738e-09	0.0777074	1.14648e-07
cg17835678	6	30228254	ENSG00000224389	rs693906	31835164	C	G	0.11332	3.661	0.632215	7.00751e-09	0.376097	1.14805e-07
cg00964751	17	36828900	ENSG00000261005	rs11657029	36864953	A	G	0.17992	0.226065	0.0390398	7.01239e-09	0.0220073	1.14879e-07
cg27291385	2	219266135	ENSG00000135929	rs503188	219463804	G	A	0.406561	3.91662	0.676375	7.01342e-09	0.0271439	1.14894e-07
cg13664588	17	74557494	ENSG00000070731	rs7212569	74596505	A	G	0.054672	-2.0657	0.356735	7.01517e-09	0.0323135	1.14921e-07
cg22693702	11	62105635	ENSG00000162174	rs72919486	62043501	C	G	0.110338	1.96052	0.338579	7.02085e-09	0.0807784	1.15008e-07
cg07372596	16	3225686	ENSG00000263214	rs224184	3234445	T	A	0.232604	1.09021	0.188281	7.02423e-09	0.121519	1.15062e-07
cg21439672	12	7260546	ENSG00000256967	rs7294478	7266805	G	A	0.425447	3.74794	0.647306	7.03621e-09	0.1547	1.15243e-07
cg01087129	7	100317741	ENSG00000214253	rs4729605	100310333	T	G	0.236581	-0.0862347	0.0148936	7.03722e-09	0.0115282	1.15259e-07
cg15613340	5	140517281	ENSG00000131495	rs2338528	140518288	A	T	0.393638	-0.611161	0.105554	7.03806e-09	0.0130866	1.15271e-07
cg24222504	15	75918608	ENSG00000140400	rs56178382	75898996	T	A	0.225646	1.67367	0.289062	7.03822e-09	0.144796	1.15272e-07
cg13520532	10	135273122	ENSG00000148824	rs2297031	135232654	T	C	0.222664	-1.50546	0.260013	7.04003e-09	0.189261	1.153e-07
cg11921958	11	67068769	ENSG00000172830	rs76883240	67142667	C	G	0.0149105	-1.15097	0.198792	7.0467e-09	0.48212	1.15401e-07
cg06266861	16	68017132	ENSG00000103064	rs255055	68017231	G	A	0.511928	-1.81151	0.312881	7.04811e-09	0.0121671	1.15423e-07
cg14976592	1	65886160	ENSG00000162437	rs10889549	65888085	A	C	0.44334	-0.0738412	0.0127542	7.05788e-09	0.0471457	1.15566e-07
cg03920442	20	25848969	ENSG00000100994	rs6051080	25975674	G	A	0.353877	-2.29385	0.39621	7.06066e-09	0.053511	1.15608e-07
cg15701254	10	106075068	ENSG00000166275	rs10883885	105333852	C	T	0.284294	0.418197	0.0722351	7.06427e-09	0.0148658	1.15665e-07
cg10120807	16	69350190	ENSG00000132603	rs9924894	69367385	G	T	0.228628	1.38881	0.23989	7.06507e-09	0.0238124	1.15676e-07
cg00659250	7	73182236	ENSG00000165171	rs34062071	73157315	T	C	0.212724	-1.50202	0.259452	7.07187e-09	0.013151	1.15783e-07
cg23931558	1	26126460	ENSG00000162430	rs7513196	26129631	C	T	0.478131	-0.5015	0.0866268	7.0721e-09	0.170024	1.15786e-07
cg09498440	5	72415429	ENSG00000083312	rs9293525	72449955	G	A	0.136183	0.14195	0.0245202	7.0766e-09	0.0373305	1.15855e-07
cg17131579	6	33256216	ENSG00000227057	rs1800837	33272626	T	C	0.197813	0.182834	0.0315826	7.07715e-09	0.0496668	1.15863e-07
cg19450119	6	170199865	ENSG00000185127	rs910245	170201562	C	T	0.463221	-0.813503	0.140524	7.07788e-09	0.0592517	1.15873e-07
cg04158367	1	92952440	ENSG00000261311	rs7551324	93260233	G	A	0.390656	-1.1595	0.200293	7.08033e-09	0.0306391	1.1591e-07
cg18551531	19	2323913	ENSG00000130332	rs12609156	2359625	G	C	0.394632	-2.67036	0.461302	7.09113e-09	0.885615	1.16077e-07
cg01901381	14	73137168	ENSG00000080815	rs11849782	73130461	C	G	0.430418	-0.142356	0.0245919	7.09161e-09	0.0426708	1.16084e-07
cg15338778	6	116574713	ENSG00000189241	rs2157321	116683788	C	T	0.338966	0.39741	0.0686533	7.0953e-09	0.125941	1.1614e-07
cg21819211	6	3267990	ENSG00000180822	rs4959229	3264288	A	T	0.10338	0.952917	0.164618	7.09528e-09	0.112366	1.1614e-07
cg12089712	6	31047598	ENSG00000198502	rs542418	31836442	G	A	0.327038	-1.30534	0.225508	7.10316e-09	0.0155656	1.16263e-07
cg15314946	14	49518202	ENSG00000165501	rs2144810	49518215	T	C	0.327038	0.085102	0.0147025	7.11225e-09	0.0503283	1.164e-07
cg00780456	8	92046216	ENSG00000155099	rs7016960	92051053	A	G	0.380716	-0.446876	0.077205	7.11571e-09	0.286222	1.16451e-07
cg16108059	14	81421989	ENSG00000100629	rs17545038	81457572	C	T	0.23161	-0.97766	0.16891	7.1203e-09	0.0125559	1.1652e-07
cg10495207	19	49223834	ENSG00000105538	rs1231281	49239200	G	A	0.541749	-0.349745	0.0604255	7.12151e-09	0.244798	1.16539e-07
cg11240043	1	20250501	ENSG00000162543	rs876018	20301927	T	A	0.159046	0.409666	0.0707792	7.12533e-09	0.162882	1.16597e-07
cg25279294	17	56232260	ENSG00000229590	rs8071251	56232315	A	G	0.279324	-2.08024	0.359415	7.12892e-09	0.0120883	1.16652e-07
cg05265703	3	137787902	ENSG00000158163	rs6794722	137843094	T	C	0.0467197	0.173368	0.0299554	7.1425e-09	0.434228	1.16861e-07
cg25313468	4	57773308	ENSG00000084093	rs56155140	57824451	A	G	0.184891	0.0831612	0.0143692	7.14522e-09	0.0109082	1.16902e-07
cg25541528	7	1545819	ENSG00000164877	rs113230596	1547709	A	G	0.440358	-0.469974	0.081208	7.15312e-09	0.0151391	1.1702e-07
cg15266497	6	32936347	ENSG00000206344	rs116264618	31296868	A	G	0.150099	-0.895939	0.154812	7.1546e-09	0.051851	1.17043e-07
cg25426723	5	6750836	ENSG00000112941	rs74889635	6789682	G	A	0.0347913	-0.488245	0.0843676	7.16047e-09	0.0557091	1.17132e-07
cg24955743	1	2454705	ENSG00000157873	rs4648642	2432762	A	G	0.493042	1.23477	0.213373	7.16973e-09	0.0150475	1.17277e-07
cg22883290	2	127800646	ENSG00000136717	rs730306	127806605	C	G	0.197813	-1.73169	0.299246	7.17247e-09	0.348767	1.1732e-07
cg22128918	6	31869088	ENSG00000204525	rs2844458	31851469	A	C	0.346918	1.06467	0.183982	7.17326e-09	0.0132189	1.17332e-07
cg19121684	12	120652844	ENSG00000111725	rs61945796	120384155	T	G	0.0258449	0.282656	0.0488449	7.17386e-09	0.119493	1.1734e-07
cg22350835	2	1868857	ENSG00000186487	rs74754899	1872110	G	A	0.084493	-0.0558028	0.00964317	7.17528e-09	0.0143646	1.1736e-07
cg19042136	22	42949598	ENSG00000183569	rs137100	42990074	T	C	0.228628	-1.11188	0.192148	7.18278e-09	0.540409	1.17477e-07
cg05028274	16	71755733	ENSG00000040199	rs1582589	71686054	G	A	0.304175	-1.26863	0.219242	7.18962e-09	0.380126	1.17585e-07
cg19603744	19	58554401	ENSG00000181894	rs11084531	58582586	A	G	0.410537	-0.246351	0.0425749	7.1959e-09	0.0247255	1.17681e-07
cg06567722	13	113834331	ENSG00000126231	rs3024719	113814225	A	G	0.168986	-0.693673	0.119888	7.20794e-09	0.0650826	1.17864e-07
cg04375784	6	133137810	ENSG00000093134	rs9402467	133195740	G	A	0.264414	1.21369	0.209771	7.21722e-09	0.0980607	1.18006e-07
cg24194132	11	368966	ENSG00000182272	rs7481525	378188	C	T	0.399602	0.464862	0.0803475	7.22371e-09	0.0208926	1.18106e-07
cg23532300	6	26988201	ENSG00000168405	rs13214169	25890656	G	A	0.0924453	-0.546745	0.0945006	7.2245e-09	0.0245913	1.18118e-07
cg17566735	3	171527257	ENSG00000183657	rs4389507	171525943	C	T	0.135189	-3.44511	0.59547	7.22818e-09	0.630594	1.18176e-07
cg10636959	6	30162942	ENSG00000204632	rs183830067	30217185	T	A	0.310139	1.55135	0.268142	7.22819e-09	0.0270098	1.18176e-07
cg19837174	10	6389707	ENSG00000170525	rs2387397	6390192	G	C	0.210736	-0.0772	0.013344	7.23586e-09	0.038515	1.18292e-07
cg09682330	6	28411287	ENSG00000197914	rs2531804	28411303	G	A	0.371769	0.375519	0.0649102	7.242e-09	0.0362897	1.18389e-07
cg05242244	12	53553086	ENSG00000182544	rs3108403	53574490	A	G	0.133201	-0.22253	0.0384666	7.25067e-09	0.0615457	1.18521e-07
cg15985563	2	128471382	ENSG00000072163	rs72846244	128470778	A	G	0.0964215	-0.45867	0.0792876	7.25607e-09	0.02985	1.18605e-07
cg07695826	18	51884330	ENSG00000166845	rs4486980	51933329	A	T	0.0626243	-0.962977	0.166464	7.25621e-09	0.0460148	1.18607e-07
cg10693251	5	178977326	ENSG00000244945	rs6899218	178988608	T	A	0.467197	-0.451851	0.0781146	7.27451e-09	0.0321431	1.1889e-07
cg20721917	17	46089218	ENSG00000005243	rs147214297	45933580	T	C	0.0129225	-0.340152	0.0588047	7.27594e-09	0.0217057	1.18912e-07
cg23002708	19	10662587	ENSG00000129355	rs6511703	10666450	C	T	0.244533	-0.483846	0.0836523	7.29363e-09	0.0336662	1.19182e-07
cg10879244	11	64577190	ENSG00000168071	rs10897515	64301536	A	G	0.140159	0.404989	0.0700198	7.2978e-09	0.155464	1.19244e-07
cg11534240	1	183442651	ENSG00000116698	rs2702176	183449901	A	G	0.132207	1.49726	0.258876	7.30857e-09	0.162521	1.19412e-07
cg27321466	12	132932530	ENSG00000112787	rs117916465	133149411	A	G	0.0397614	0.441028	0.0762563	7.31672e-09	0.0735694	1.19539e-07
cg13673164	1	110009509	ENSG00000181754	rs2781553	110026989	T	G	0.314115	-0.562186	0.0972064	7.31949e-09	0.181217	1.19582e-07
cg05924254	4	1107720	ENSG00000178222	rs62296477	1107478	T	C	0.23161	-0.732383	0.126637	7.32317e-09	0.0500443	1.19638e-07
cg19800591	15	44581430	ENSG00000229474	rs144637338	44375924	C	T	0.0248509	0.174229	0.0301261	7.32413e-09	0.0745274	1.19651e-07
cg12526693	1	2145258	ENSG00000157933	rs2480714	2144982	G	T	0.317097	0.0840312	0.01453	7.32504e-09	0.014546	1.19663e-07
cg20673321	19	48049233	ENSG00000257704	rs34053553	48013474	A	G	0.12326	-0.400274	0.069213	7.32832e-09	0.611618	1.19713e-07
cg07366660	22	45680498	ENSG00000100364	rs2742631	45680661	G	C	0.303181	-0.238907	0.0413109	7.33196e-09	0.0134725	1.19768e-07
cg11147886	16	69598170	ENSG00000157315	rs6499225	69484530	C	G	0.354871	-0.802303	0.138733	7.33406e-09	0.0223555	1.19802e-07
cg01557798	1	228400628	ENSG00000154358	rs55873533	228334436	A	G	0.33002	0.850407	0.147052	7.33573e-09	0.672071	1.19827e-07
cg23494015	14	60043704	ENSG00000139970	rs73301800	59935261	A	G	0.0506958	-1.71117	0.295897	7.33883e-09	0.392312	1.19874e-07
cg14074389	7	156465	ENSG00000177706	rs3814455	149765	C	T	0.209742	0.312089	0.0539672	7.34054e-09	0.0130212	1.19898e-07
cg11964308	12	54535018	ENSG00000170627	rs2233921	54575800	A	C	0.477137	0.0792591	0.0137057	7.34089e-09	0.557887	1.19902e-07
cg08115371	11	79115706	ENSG00000149256	rs7117144	78861603	C	T	0.0457256	-0.276937	0.0478892	7.34418e-09	0.851818	1.19951e-07
cg03070196	8	145911242	ENSG00000161016	rs13258307	145907866	A	G	0.471173	1.26155	0.218159	7.35076e-09	0.021723	1.20049e-07
cg06362313	12	6645287	ENSG00000256913	rs2532514	6588972	C	A	0.481113	-0.501382	0.0867047	7.35382e-09	0.171395	1.20095e-07
cg06680511	11	15672258	ENSG00000254789	rs75182343	15683540	T	C	0.028827	0.659281	0.114021	7.37692e-09	0.0508142	1.20446e-07
cg17457884	1	28696657	ENSG00000197989	rs11247790	28696091	A	C	0.350895	0.826306	0.142908	7.37878e-09	0.141755	1.20474e-07
cg01560407	16	310537	ENSG00000242612	rs57556343	369226	A	G	0.0437376	0.304822	0.0527187	7.37942e-09	0.0325093	1.20482e-07
cg04837101	2	85769597	ENSG00000118640	rs10198569	85794415	G	A	0.44334	2.46222	0.425841	7.38157e-09	0.0401801	1.20516e-07
cg18761958	22	18268631	ENSG00000243156	rs56911481	18463998	G	C	0.0248509	0.20026	0.0346355	7.38458e-09	0.0591439	1.20562e-07
cg24302412	6	29595196	ENSG00000226314	rs149236018	28834598	T	C	0.0308151	-0.453703	0.0784691	7.38501e-09	0.0231147	1.20568e-07
cg02115781	2	172175273	ENSG00000123600	rs34096402	172151436	C	G	0.270378	1.14717	0.198411	7.39142e-09	0.158165	1.20665e-07
cg14447240	10	134823349	ENSG00000151650	rs10870225	134818563	A	G	0.45825	-0.80146	0.13862	7.39387e-09	0.0774335	1.20701e-07
cg16371538	1	37940813	ENSG00000183431	rs2783726	37931095	G	C	0.472167	0.0960519	0.0166132	7.39602e-09	0.020951	1.20734e-07
cg19266014	7	2183958	ENSG00000122687	rs3778998	2180753	A	C	0.368787	-0.589301	0.101929	7.40352e-09	0.0151042	1.20853e-07
cg07294406	7	64700536	ENSG00000213462	rs2418470	64830594	G	A	0.390656	-4.52134	0.782052	7.40878e-09	0.314302	1.20931e-07
cg16328466	1	1857514	ENSG00000231050	rs1107910	1692321	C	T	0.437376	-2.75865	0.477161	7.40875e-09	0.0537581	1.20931e-07
cg25284089	19	2731231	ENSG00000186300	rs60428398	2731240	A	G	0.184891	-0.15734	0.0272152	7.41116e-09	0.0375683	1.20965e-07
cg05874806	2	102350276	ENSG00000233404	rs71415332	102499952	A	G	0.176938	-0.558725	0.0966437	7.41297e-09	0.728567	1.20993e-07
cg23326313	6	28911759	ENSG00000204592	rs143525179	29751998	T	C	0.206759	-0.445407	0.0770429	7.41311e-09	0.172737	1.20995e-07
cg06573253	11	66032674	ENSG00000173621	rs57893926	65968418	A	G	0.0666004	0.17003	0.0294107	7.41509e-09	0.0197645	1.21027e-07
cg09614876	4	52861831	ENSG00000163069	rs10012987	52706270	G	A	0.251491	0.897483	0.155241	7.41596e-09	0.167922	1.2104e-07
cg13167158	1	1562535	ENSG00000176022	rs114291304	1186155	T	C	0.0178926	1.35192	0.233848	7.41804e-09	0.177488	1.21072e-07
cg09692838	17	45177431	ENSG00000261575	rs7222781	45177425	C	G	0.497018	0.304901	0.0527409	7.42077e-09	0.187994	1.21112e-07
cg01109867	21	46222390	ENSG00000236519	rs2838691	46223571	T	C	0.159046	-0.407376	0.0704668	7.42098e-09	0.0629191	1.21115e-07
cg16286073	6	26595179	ENSG00000261584	rs4403259	26997617	C	T	0.437376	-3.78007	0.653867	7.42181e-09	0.0187351	1.21128e-07
cg18061433	10	21435895	ENSG00000078114	rs6482166	21468447	C	T	0.227634	0.593085	0.102594	7.4298e-09	0.0168051	1.21249e-07
cg15848620	12	58087721	ENSG00000135506	rs2928064	58085198	T	C	0.317097	-0.308574	0.0533801	7.43946e-09	0.273103	1.214e-07
cg05737682	16	3021802	ENSG00000262362	rs886427	3023605	G	A	0.418489	-0.42081	0.0727964	7.44133e-09	0.121219	1.21429e-07
cg11246222	2	175595175	ENSG00000128656	rs72916784	175595098	A	G	0.0506958	-0.461062	0.0797613	7.44712e-09	0.762438	1.21519e-07
cg07531056	14	75013390	ENSG00000165898	rs862039	74986888	A	G	0.356859	1.71255	0.296265	7.4503e-09	0.0106696	1.21567e-07
cg24949747	12	13095299	ENSG00000013583	rs4763307	13095469	G	A	0.463221	1.23301	0.213308	7.45234e-09	0.0780571	1.21598e-07
cg22778145	5	178054469	ENSG00000050767	rs7700943	178047217	C	T	0.45328	-0.243581	0.0421394	7.45379e-09	0.0252627	1.21621e-07
cg17763743	3	9343967	ENSG00000196220	rs11547584	9406704	A	G	0.148111	0.317188	0.0548743	7.45818e-09	0.0711706	1.21685e-07
cg12185399	6	27640341	ENSG00000187626	rs34662244	28073881	A	G	0.0725646	0.981919	0.169878	7.46377e-09	0.0113118	1.2177e-07
cg01482860	12	49735806	ENSG00000161791	rs74089067	49755622	C	T	0.084493	-0.456326	0.0789474	7.46461e-09	0.254076	1.21781e-07
cg22809315	1	31890152	ENSG00000121766	rs61780096	31781500	A	G	0.149105	0.481055	0.0832258	7.46476e-09	0.150004	1.21783e-07
cg11690979	1	151694320	ENSG00000203288	rs11587006	151689611	C	G	0.136183	0.868766	0.150304	7.46716e-09	0.119263	1.2182e-07
cg17199367	17	42247565	ENSG00000168591	rs112114764	42201041	G	T	0.298211	0.492739	0.085248	7.46729e-09	0.0338056	1.21822e-07
cg04330881	2	208613175	ENSG00000163249	rs4675709	208616533	G	A	0.0685885	-0.356762	0.0617261	7.48064e-09	0.336107	1.22028e-07
cg10092198	11	6129548	ENSG00000170955	rs36098196	6122381	G	T	0.489066	1.21915	0.210935	7.48191e-09	0.761973	1.22048e-07
cg01548905	6	79577640	ENSG00000146243	rs73466226	79808319	A	G	0.107356	1.66955	0.288863	7.48212e-09	0.975777	1.2205e-07
cg13782919	9	93588842	ENSG00000165025	rs1333634	93567503	A	T	0.484095	2.36486	0.409166	7.48314e-09	0.222672	1.22066e-07
cg18856731	12	58011764	ENSG00000257698	rs715930	58023981	A	C	0.205765	0.521731	0.0902696	7.48382e-09	0.0967231	1.22074e-07
cg03480206	14	24914181	ENSG00000100441	rs12433402	24917097	A	G	0.0954274	-1.12757	0.195093	7.48509e-09	0.581344	1.22094e-07
cg00665106	1	201515370	ENSG00000134369	rs6672166	201502592	A	G	0.428429	-1.3901	0.240517	7.48667e-09	0.0211522	1.22118e-07
cg14251777	7	150147655	ENSG00000196456	rs62501488	150150057	T	C	0.240557	-0.745508	0.128989	7.487e-09	0.123171	1.22122e-07
cg09373102	16	30856600	ENSG00000103496	rs4889627	30875217	T	C	0.393638	-1.33438	0.230877	7.48797e-09	0.0278205	1.22136e-07
cg08876508	17	34068044	ENSG00000154760	rs7503168	33885904	G	A	0.171968	0.547888	0.0947974	7.48907e-09	0.220222	1.22151e-07
cg25400901	6	30860139	ENSG00000137411	rs707939	31726688	A	C	0.368787	0.787654	0.136285	7.49467e-09	0.337983	1.22233e-07
cg11107212	7	98100224	ENSG00000205356	rs9656055	98080047	C	G	0.308151	-1.21925	0.210963	7.49538e-09	0.0810586	1.22243e-07
cg14065720	9	140612549	ENSG00000130653	rs117162135	140705739	T	C	0.0626243	-0.56762	0.0982139	7.49559e-09	0.0166302	1.22246e-07
cg08477528	11	117651217	ENSG00000251594	rs7125694	117670657	C	T	0.482107	-1.50303	0.260075	7.50534e-09	0.152938	1.22396e-07
cg22862450	1	40025411	ENSG00000090621	rs72663520	40003410	T	C	0.229622	0.926602	0.160336	7.50955e-09	0.1749	1.22462e-07
cg02403541	12	121454288	ENSG00000157895	rs2254971	121450384	C	G	0.39662	1.7711	0.306469	7.51265e-09	0.0267457	1.22507e-07
cg05357619	17	46134798	ENSG00000005243	rs76757053	46156945	A	T	0.0248509	0.108378	0.0187539	7.51596e-09	0.0413948	1.22557e-07
cg27054610	6	32186164	ENSG00000204351	rs393544	32074518	G	C	0.0417495	1.75268	0.30331	7.53683e-09	0.0467574	1.22878e-07
cg09552631	8	143763326	ENSG00000247317	rs2585183	143766059	G	C	0.4334	0.26339	0.0455829	7.54766e-09	0.0212601	1.23048e-07
cg07404418	7	102104807	ENSG00000166667	rs9691424	102114456	G	T	0.338966	-1.74987	0.30284	7.55043e-09	0.10619	1.23086e-07
cg24889157	18	12910904	ENSG00000101639	rs3848468	12898367	A	G	0.228628	-1.26949	0.219707	7.55381e-09	0.176283	1.23135e-07
cg09524078	3	52805336	ENSG00000114902	rs6796726	52669389	C	G	0.430418	0.831241	0.143862	7.55811e-09	0.163907	1.23201e-07
cg02441090	5	41871058	ENSG00000198865	rs12186512	41802771	G	A	0.327038	0.313825	0.0543138	7.55976e-09	0.0386556	1.23225e-07
cg18050521	6	31130548	ENSG00000224389	rs9264533	31234494	T	C	0.173956	1.7372	0.300664	7.56463e-09	0.189865	1.23301e-07
cg06295687	16	30006300	ENSG00000102882	rs8054556	29958216	A	G	0.452286	-2.28031	0.394662	7.56471e-09	0.128212	1.23302e-07
cg16390049	6	32165089	ENSG00000204261	rs1269852	32080191	C	G	0.0755467	0.467805	0.0809674	7.5731e-09	0.0759294	1.2343e-07
cg14752965	17	17579346	ENSG00000108551	rs4925095	17569286	G	A	0.528827	0.523471	0.0906055	7.58282e-09	0.0143475	1.23576e-07
cg10210371	2	238820188	ENSG00000132329	rs10199956	238816588	T	G	0.447316	1.05711	0.182975	7.58798e-09	0.048154	1.23655e-07
cg20142535	1	203097628	ENSG00000143847	rs4245712	203022023	T	G	0.441352	3.44181	0.595747	7.59102e-09	0.158668	1.23701e-07
cg13355542	2	97199248	ENSG00000196843	rs2708975	97184160	A	G	0.296223	-1.00219	0.173472	7.59295e-09	0.0610246	1.2373e-07
cg22871098	20	60373450	ENSG00000179242	rs13040920	60392661	T	C	0.394632	0.45603	0.0789374	7.59972e-09	0.0666044	1.23834e-07
cg23680821	1	109204316	ENSG00000116299	rs12567260	109138668	G	A	0.0675944	-0.238587	0.0412987	7.59997e-09	0.036384	1.23837e-07
cg10818781	12	7081178	ENSG00000139178	rs2071079	7067555	G	A	0.246521	-0.335734	0.0581148	7.60024e-09	0.116465	1.2384e-07
cg20832320	3	49712339	ENSG00000164054	rs9871380	49438221	A	G	0.335984	0.192219	0.0332735	7.60766e-09	0.0389773	1.23955e-07
cg18557145	9	35618083	ENSG00000198853	rs10814260	35618523	A	G	0.213718	-1.05083	0.181904	7.61162e-09	0.095173	1.24014e-07
cg26117622	2	242042254	ENSG00000006607	rs2055566	242350937	A	G	0.0944334	0.87173	0.150909	7.62659e-09	0.0170377	1.2424e-07
cg07277633	16	84402496	ENSG00000064270	rs958577	84411856	T	C	0.200795	0.939999	0.162729	7.62903e-09	0.0605257	1.24276e-07
cg10888244	1	161049543	ENSG00000122223	rs4233364	161054223	T	A	0.0904573	-0.295949	0.0512353	7.63743e-09	0.0245726	1.24408e-07
cg20246851	15	90729083	ENSG00000185043	rs4932302	90752898	G	A	0.355865	-2.7781	0.480956	7.64045e-09	0.0573656	1.24453e-07
cg03222044	1	159925272	ENSG00000158710	rs6703466	159908393	G	A	0.402584	-0.772696	0.133773	7.64226e-09	0.0460374	1.24481e-07
cg11523456	11	65258811	ENSG00000172543	rs193006495	65331821	T	C	0.0377734	1.19468	0.206836	7.65145e-09	0.240235	1.2462e-07
cg17974054	5	135413810	ENSG00000113658	rs61031632	135443924	C	T	0.151093	2.4409	0.422603	7.65582e-09	0.221874	1.24685e-07
cg21537623	7	100113388	ENSG00000121716	rs6957928	100014313	A	G	0.192843	-4.20536	0.728156	7.67931e-09	0.125382	1.25051e-07
cg03658003	16	48407651	ENSG00000102921	rs74675836	48611908	T	C	0.00695825	0.533226	0.0923287	7.68133e-09	0.0417158	1.25082e-07
cg05589743	3	41997020	ENSG00000168038	rs73071307	41798699	C	T	0.164016	-2.8643	0.495968	7.68791e-09	0.0251739	1.25185e-07
cg07083941	21	30675125	ENSG00000156265	rs2254038	30745722	T	C	0.371769	1.05396	0.182501	7.69232e-09	0.0245053	1.25252e-07
cg10066151	19	57874988	ENSG00000188785	rs12973051	57877882	G	A	0.439364	-1.92509	0.333366	7.7088e-09	0.018291	1.25507e-07
cg06551464	16	592317	ENSG00000103202	rs2071978	570623	A	G	0.466203	0.659865	0.114272	7.71835e-09	0.05495	1.2565e-07
cg14871010	14	55603225	ENSG00000178974	rs2075602	55609774	G	A	0.439364	0.923706	0.159966	7.7231e-09	0.281622	1.25726e-07
cg06902025	7	1545815	ENSG00000164877	rs113230596	1547709	A	G	0.440358	-0.46691	0.0808616	7.73275e-09	0.0270902	1.25873e-07
cg25954028	12	124941423	ENSG00000196498	rs4765567	124932893	G	A	0.10835	0.0918823	0.0159126	7.7332e-09	0.0631007	1.25879e-07
cg15338967	13	49175326	ENSG00000136156	rs12855185	49176517	G	A	0.258449	-0.931487	0.161321	7.73473e-09	0.168461	1.259e-07
cg12930392	3	196481615	ENSG00000180370	rs844542	196479303	C	T	0.473161	0.276381	0.0478658	7.73791e-09	0.0145944	1.25949e-07
cg13101865	20	3154899	ENSG00000198171	rs8116557	3167700	G	A	0.413519	1.65794	0.287139	7.74041e-09	0.256777	1.25988e-07
cg07718244	19	50413083	ENSG00000161640	rs283526	50435862	T	C	0.516899	-0.627832	0.108735	7.74226e-09	0.296912	1.26016e-07
cg16516888	11	77532772	ENSG00000074201	rs7932603	77283395	T	C	0.0954274	1.60459	0.277905	7.74674e-09	0.357921	1.26085e-07
cg20531020	17	80188598	ENSG00000264548	rs11077983	80185188	C	T	0.287276	0.42398	0.0734324	7.75302e-09	0.832128	1.26185e-07
cg01356703	12	7262021	ENSG00000111684	rs3782925	7262024	T	C	0.329026	0.179688	0.0311222	7.75774e-09	0.0371476	1.26255e-07
cg14607011	10	135171746	ENSG00000148832	rs1573040	135107370	A	C	0.0248509	0.312105	0.0540572	7.75877e-09	0.246274	1.26271e-07
cg04164744	6	170100656	ENSG00000130024	rs7767980	170142386	G	A	0.387674	-1.8923	0.327752	7.76092e-09	0.256243	1.26303e-07
cg00688756	6	30706518	ENSG00000137331	rs116771824	30710271	G	A	0.0387674	-0.0697979	0.01209	7.77822e-09	0.0138923	1.26567e-07
cg05749067	1	26517321	ENSG00000142675	rs4659412	26518470	T	C	0.187873	0.298812	0.0517591	7.78161e-09	0.0137993	1.26619e-07
cg14499678	5	912599	ENSG00000028310	rs55847145	915704	G	A	0.0437376	0.722628	0.125176	7.79129e-09	0.165744	1.2677e-07
cg10305410	19	57967894	ENSG00000188785	rs7250521	57870147	G	A	0.488072	1.72078	0.298081	7.79314e-09	0.015809	1.26798e-07
cg22086536	11	11830378	ENSG00000050165	rs4910417	11806753	G	A	0.342942	-1.16441	0.201707	7.79766e-09	0.0248006	1.26867e-07
cg06702850	6	166876890	ENSG00000071242	rs16898962	166882049	C	T	0.129225	-0.105419	0.0182614	7.7987e-09	0.0903904	1.26882e-07
cg22155039	6	32182002	ENSG00000224389	rs2534687	31461608	T	C	0.266402	-1.83962	0.318699	7.82035e-09	0.177512	1.27212e-07
cg18091264	15	66795595	ENSG00000166938	rs12906494	66737483	G	A	0.107356	1.01219	0.175359	7.82802e-09	0.0585902	1.27327e-07
cg16708880	12	49257591	ENSG00000169884	rs4760597	49257602	A	T	0.473161	0.259802	0.0450119	7.84043e-09	0.0343967	1.27515e-07
cg13873869	6	29638112	ENSG00000230795	rs885946	29696657	C	T	0.186879	-3.2199	0.557897	7.85681e-09	0.0185865	1.27763e-07
cg26217846	5	140895708	ENSG00000253846	rs251020	140895071	C	G	0.0447316	-0.0899084	0.0155781	7.85843e-09	0.0445284	1.27787e-07
cg10022155	11	108464931	ENSG00000110723	rs2640750	108441381	C	T	0.512922	-1.12485	0.194906	7.86823e-09	0.0631907	1.2794e-07
cg20618842	1	114521572	ENSG00000118655	rs7545300	114503636	A	T	0.213718	-1.02621	0.177814	7.86911e-09	0.0205506	1.27953e-07
cg13053151	4	2403559	ENSG00000244459	rs10006776	2402307	C	T	0.442346	-0.0804598	0.0139418	7.87459e-09	0.0331234	1.28036e-07
cg06882877	1	156217801	ENSG00000198715	rs2274226	156314627	A	G	0.535785	-5.28066	0.915017	7.87521e-09	0.0918028	1.28044e-07
cg23721712	6	30227967	ENSG00000230521	rs115411850	30395966	C	T	0.082505	0.492806	0.085394	7.88155e-09	0.0287178	1.28138e-07
cg16056087	4	120375747	ENSG00000225892	rs6832410	120296800	G	A	0.2833	0.177489	0.0307559	7.88426e-09	0.0114049	1.28179e-07
cg06260815	13	37005115	ENSG00000133104	rs11619045	36951719	T	A	0.258449	-0.548059	0.0949698	7.88628e-09	0.134387	1.2821e-07
cg25421908	17	80931346	ENSG00000141560	rs11869956	80931379	G	T	0.410537	1.48736	0.257736	7.88696e-09	0.74709	1.28219e-07
cg15068552	7	130130203	ENSG00000106484	rs13237881	130334811	T	G	0.0516899	-0.164243	0.0284619	7.89807e-09	0.065043	1.28387e-07
cg26408888	13	111291316	ENSG00000213995	rs403908	111285558	G	A	0.284294	2.07033	0.358783	7.90776e-09	0.147124	1.28535e-07
cg07867517	16	75520165	ENSG00000261783	rs247454	75519390	C	G	0.397614	1.86265	0.3228	7.91284e-09	0.204968	1.28609e-07
cg01877450	7	97915802	ENSG00000205356	rs60077733	97970137	T	C	0.466203	2.28337	0.395711	7.91313e-09	0.0467051	1.28614e-07
cg15508262	3	47327681	ENSG00000114650	rs6780013	47452118	A	G	0.38171	-1.51676	0.262857	7.91325e-09	0.047404	1.28615e-07
cg01441018	17	80870923	ENSG00000262663	rs8067888	80877112	G	A	0.292247	-0.502059	0.0870095	7.91981e-09	0.0115173	1.28713e-07
cg06819687	6	31165567	ENSG00000213760	rs138492827	31154893	A	G	0.0477137	-0.0872984	0.0151295	7.92247e-09	0.0368194	1.28752e-07
cg14301024	2	114048932	ENSG00000189223	rs2002510	114061466	C	T	0.237575	-1.90726	0.330548	7.9278e-09	0.0270779	1.28834e-07
cg18366108	5	226170	ENSG00000164366	rs10066474	244147	G	T	0.122266	-0.945388	0.163852	7.93766e-09	0.0952356	1.28983e-07
cg06108383	6	32120899	ENSG00000224389	rs2857605	31524851	C	T	0.188867	-1.82855	0.316929	7.94671e-09	0.0950683	1.29122e-07
cg00000658	9	139997924	ENSG00000176101	rs4880091	140002989	T	C	0.243539	0.105475	0.0182814	7.9508e-09	0.0612015	1.29184e-07
cg13537156	17	72951218	ENSG00000180901	rs62086348	72988635	A	C	0.348907	-1.32239	0.229211	7.95848e-09	0.0154351	1.29303e-07
cg01772014	20	30606095	ENSG00000101294	rs714605	30586024	G	A	0.26839	0.204226	0.0353992	7.96296e-09	0.0207841	1.29368e-07
cg11346718	5	75631	ENSG00000073578	rs150651876	21182	A	G	0.0367793	-0.273187	0.0473528	7.96622e-09	0.0421586	1.29416e-07
cg00739973	16	83937326	ENSG00000103150	rs28519996	83951462	G	C	0.0427435	0.302142	0.052374	7.9778e-09	0.383665	1.29595e-07
cg00789198	19	42007378	ENSG00000007129	rs10414129	42009134	A	G	0.2167	2.05738	0.356636	7.98132e-09	0.0658907	1.29644e-07
cg01812599	10	103043991	ENSG00000243628	rs61874020	103263256	T	C	0.121272	0.466092	0.080795	7.98268e-09	0.0801008	1.29666e-07
cg03639783	17	45811239	ENSG00000198933	rs12451413	45873184	C	T	0.176938	0.797417	0.138236	7.99768e-09	0.0130651	1.29891e-07
cg05815196	22	31536540	ENSG00000100100	rs77678468	31583478	G	A	0.0467197	-1.08919	0.188818	7.99897e-09	0.442485	1.29909e-07
cg08456043	17	7320581	ENSG00000169992	rs76749877	7322087	A	G	0.0894632	-0.053031	0.00919347	8.00601e-09	0.0433982	1.30019e-07
cg18051798	12	51453432	ENSG00000185432	rs7979705	51484646	T	C	0.222664	-0.589348	0.102171	8.0092e-09	0.618853	1.30069e-07
cg18527197	7	710340	ENSG00000237181	rs9655181	896651	A	C	0.236581	-0.282039	0.0488966	8.018e-09	0.0167166	1.30203e-07
cg24496745	1	57285156	ENSG00000184292	rs12139475	59005187	A	G	0.196819	-4.14712	0.71898	8.01918e-09	0.0993684	1.3022e-07
cg19429281	19	53496738	ENSG00000242779	rs1650940	53507299	G	C	0.0715706	-1.20684	0.209233	8.02617e-09	0.0659179	1.30328e-07
cg23985077	20	17512652	ENSG00000125868	rs6080761	17629162	A	G	0.437376	-2.00068	0.346866	8.02811e-09	0.234158	1.30357e-07
cg11320150	19	36361866	ENSG00000126243	rs57962062	36405191	C	T	0.027833	-0.781123	0.13543	8.0355e-09	0.0372094	1.3047e-07
cg21569006	21	34443672	ENSG00000184221	rs6517139	34439206	A	G	0.241551	-3.09923	0.537341	8.03566e-09	0.519842	1.30472e-07
cg24259363	3	8525217	ENSG00000071282	rs9847309	8536560	C	T	0.507952	0.857675	0.148704	8.03795e-09	0.318893	1.30507e-07
cg02114346	10	135191542	ENSG00000235245	rs56163632	135197915	T	C	0.0347913	0.435021	0.0754247	8.03967e-09	0.0845643	1.30534e-07
cg26863842	6	31506723	ENSG00000204592	rs2596499	31321429	A	T	0.28827	-0.391401	0.0678622	8.04141e-09	0.0788118	1.3056e-07
cg13650504	2	692026	ENSG00000151353	rs17042314	661188	C	T	0.105368	0.536353	0.0929944	8.04169e-09	0.559857	1.30564e-07
cg01680573	19	19256777	ENSG00000213999	rs759999	19281207	A	C	0.470179	1.05501	0.182925	8.0479e-09	0.0731101	1.30658e-07
cg20917322	3	48475754	ENSG00000225697	rs73074378	48446237	T	C	0.0894632	-0.7398	0.128272	8.04982e-09	0.0135003	1.30686e-07
cg26325209	9	36258885	ENSG00000159921	rs66464053	36258777	T	G	0.0526839	-0.578734	0.10035	8.06305e-09	0.445027	1.30888e-07
cg23713600	1	46671850	ENSG00000198520	rs112064318	46024988	C	T	0.0765408	0.0816905	0.0141648	8.06333e-09	0.0102444	1.30892e-07
cg18398550	19	6376585	ENSG00000125651	rs8106856	6371798	T	G	0.178926	-0.852724	0.14786	8.06424e-09	0.14395	1.30905e-07
cg07737292	16	56892460	ENSG00000070915	rs13335179	56842961	A	C	0.493042	-0.18069	0.0313315	8.06789e-09	0.135388	1.30959e-07
cg12945194	11	64703312	ENSG00000204710	rs7124215	64938066	G	T	0.185885	-2.77929	0.481928	8.06804e-09	0.0552031	1.3096e-07
cg17084863	1	162530364	ENSG00000117143	rs41271987	162557578	T	C	0.145129	-0.582202	0.100954	8.06838e-09	0.0207204	1.30964e-07
cg16335858	11	45942027	ENSG00000165905	rs3802758	45936035	G	A	0.0854871	0.222313	0.0385497	8.0731e-09	0.238068	1.31036e-07
cg09072634	1	11737212	ENSG00000177674	rs2294638	11737051	G	C	0.522863	0.143792	0.0249341	8.07481e-09	0.187586	1.31061e-07
cg12288726	7	127227857	ENSG00000179562	rs712699	127250597	G	A	0.220676	0.880129	0.15262	8.0795e-09	0.026412	1.3113e-07
cg02767068	16	30198517	ENSG00000149923	rs11644809	29935505	G	A	0.467197	-0.740792	0.128461	8.08503e-09	0.0365411	1.31215e-07
cg25518170	5	493308	ENSG00000164366	rs115689223	439855	T	C	0.177932	0.535282	0.0928243	8.08806e-09	0.0204545	1.31262e-07
cg15277378	7	5272208	ENSG00000164638	rs6956071	5254575	A	G	0.408549	-0.581829	0.100897	8.09006e-09	0.0865578	1.31291e-07
cg14541582	5	601475	ENSG00000113504	rs72703092	599269	A	G	0.189861	0.0673091	0.0116725	8.09383e-09	0.0714465	1.31347e-07
cg10746224	19	2128334	ENSG00000104897	rs2240130	2201898	A	G	0.316103	0.223615	0.0387785	8.09531e-09	0.356249	1.3137e-07
cg08199758	16	3062426	ENSG00000131652	rs2526268	3057622	C	G	0.383698	-0.142069	0.0246378	8.10344e-09	0.299604	1.31486e-07
cg16956426	7	94285286	ENSG00000127990	rs10215799	94304344	C	T	0.279324	1.14754	0.199013	8.10941e-09	0.0383287	1.31577e-07
cg16527418	5	98175367	ENSG00000174136	rs12655510	97795382	T	C	0.492048	-1.31285	0.227683	8.11136e-09	0.0388175	1.31607e-07
cg16213567	10	134832897	ENSG00000151650	rs61861002	134836543	T	G	0.466203	-0.883445	0.153214	8.11291e-09	0.471766	1.3163e-07
cg16280132	6	31540459	ENSG00000227507	rs746868	31540429	C	G	0.406561	-0.216194	0.0374949	8.11898e-09	0.0235181	1.31723e-07
cg25419914	19	57988958	ENSG00000083828	rs10417309	58259946	T	C	0.0387674	1.16037	0.201252	8.12842e-09	0.334282	1.31867e-07
cg01204844	22	40437423	ENSG00000225528	rs8136657	40516522	C	T	0.22664	1.22387	0.212271	8.13524e-09	0.118511	1.31969e-07
cg01753270	2	239240285	ENSG00000204104	rs864756	239272369	A	G	0.243539	-0.534054	0.0926286	8.13966e-09	0.0232774	1.32039e-07
cg04372933	7	63508474	ENSG00000196247	rs4717966	63497556	C	T	0.306163	-0.344158	0.059693	8.14346e-09	0.0122204	1.32096e-07
cg27267436	19	3754012	ENSG00000183617	rs112728237	3756642	G	A	0.0308151	-0.318813	0.0552973	8.14513e-09	0.0107467	1.32121e-07
cg20997993	17	42281464	ENSG00000013306	rs2855818	42290015	A	G	0.240557	0.133395	0.0231373	8.14814e-09	0.0497609	1.32167e-07
cg18464274	12	42537617	ENSG00000151233	rs7957213	42475438	G	T	0.378728	-1.0187	0.176695	8.15082e-09	0.129549	1.32207e-07
cg09426810	10	1205565	ENSG00000229205	rs1983025	1226355	G	A	0.319085	-0.31501	0.0546389	8.15141e-09	0.110767	1.32216e-07
cg20255272	1	1373678	ENSG00000242485	rs2296716	1497824	T	C	0.12326	-0.163545	0.0283673	8.15241e-09	0.0824792	1.3223e-07
cg03636394	12	121477854	ENSG00000135114	rs2393750	121477612	C	T	0.385686	1.84546	0.320107	8.15924e-09	0.527761	1.32335e-07
cg21658372	19	49176968	ENSG00000232871	rs433852	49117104	T	C	0.214712	1.01658	0.176339	8.1684e-09	0.142712	1.32477e-07
cg12906963	3	3807867	ENSG00000144455	rs7641926	4430848	C	T	0.399602	-2.015	0.349529	8.17148e-09	0.0293942	1.32524e-07
cg22214800	11	113546261	ENSG00000048028	rs61904987	113517203	T	C	0.106362	0.313278	0.0543436	8.17713e-09	0.1266	1.32607e-07
cg19525602	19	18717742	ENSG00000006015	rs8110573	18713593	T	C	0.228628	-1.40947	0.244498	8.17875e-09	0.0302325	1.32631e-07
cg26172666	17	80328445	ENSG00000141574	rs74001633	80316972	C	T	0.0397614	0.612768	0.106302	8.19541e-09	0.0755623	1.32889e-07
cg00533827	2	86163827	ENSG00000183281	rs79305777	86327701	T	G	0.0119284	-0.339165	0.0588391	8.20116e-09	0.16645	1.32977e-07
cg03078520	22	18463400	ENSG00000243156	rs418930	18468087	C	T	0.259443	0.0968403	0.0168005	8.20739e-09	0.0230633	1.33073e-07
cg00653997	16	30018549	ENSG00000102882	rs11646127	29966277	C	G	0.444334	2.33216	0.404619	8.2218e-09	0.0465417	1.33293e-07
cg26322739	2	86248333	ENSG00000068615	rs57083584	86283648	G	A	0.0367793	-0.944043	0.163787	8.22187e-09	0.0838119	1.33294e-07
cg09976142	9	130955436	ENSG00000136811	rs10115483	130957137	T	C	0.374751	-0.0390663	0.00677787	8.2244e-09	0.0409238	1.33332e-07
cg08463024	6	31508167	ENSG00000204261	rs433061	32014828	A	G	0.0735587	0.472198	0.0819276	8.23359e-09	0.08417	1.33474e-07
cg01702009	6	42883762	ENSG00000124587	rs9462846	42861581	C	A	0.2833	2.24374	0.3893	8.23752e-09	0.0691044	1.33533e-07
cg03493300	10	104813866	ENSG00000148842	rs11191543	104824387	A	G	0.0894632	-0.0655604	0.0113754	8.24627e-09	0.198956	1.33666e-07
cg15748006	2	9772375	ENSG00000119185	rs73913150	9785267	A	G	0.0695825	0.251212	0.0435878	8.2464e-09	0.0100548	1.33667e-07
cg09360912	12	7000722	ENSG00000111671	rs2187611	7009602	T	G	0.298211	-3.65742	0.634601	8.24684e-09	0.198534	1.33674e-07
cg18842474	6	3356384	ENSG00000198721	rs9405193	3348816	G	A	0.251491	-0.0706781	0.0122636	8.25182e-09	0.705366	1.33749e-07
cg26683425	14	74210521	ENSG00000176903	rs1014151	74127943	G	A	0.227634	0.602565	0.104559	8.26598e-09	0.320551	1.33967e-07
cg12404284	19	21933386	ENSG00000197020	rs35771101	21884320	G	A	0.16004	-1.81282	0.314569	8.26939e-09	0.0512802	1.3402e-07
cg19267254	1	15828075	ENSG00000116786	rs6692814	15911847	T	C	0.457256	0.852088	0.147859	8.27166e-09	0.0514147	1.34055e-07
cg15472797	10	135243109	ENSG00000151650	rs2253097	135213466	G	A	0.342942	0.133208	0.0231162	8.28686e-09	0.0401577	1.34283e-07
cg24870774	11	61583342	ENSG00000134824	rs174559	61581656	A	G	0.267396	-3.23529	0.561462	8.29907e-09	0.36107	1.34468e-07
cg21265439	14	103740033	ENSG00000100664	rs7156255	103746193	T	G	0.483101	1.713	0.297289	8.30859e-09	0.141888	1.34615e-07
cg25963822	7	100270831	ENSG00000146828	rs221790	100278282	G	C	0.409543	-0.373559	0.0648343	8.32468e-09	0.503457	1.34861e-07
cg10151957	12	54091604	ENSG00000167768	rs7311902	54015236	G	A	0.491054	0.313367	0.0543886	8.33021e-09	0.116153	1.34944e-07
cg18588323	15	51385891	ENSG00000138592	rs12909687	51372071	G	A	0.214712	0.624232	0.108344	8.33241e-09	0.28011	1.34975e-07
cg09075114	4	25165803	ENSG00000109618	rs73094683	25162380	T	G	0.0984095	0.436519	0.0757636	8.33263e-09	0.954043	1.34976e-07
cg27130406	16	89901659	ENSG00000185324	rs17227001	89819243	G	A	0.203777	1.49906	0.260182	8.33264e-09	0.0574985	1.34976e-07
cg26495537	4	151177422	ENSG00000198589	rs4235252	151175987	T	A	0.0437376	-0.101955	0.0176962	8.34288e-09	0.192342	1.35135e-07
cg13560123	6	10887036	ENSG00000153157	rs9379896	10886949	C	T	0.184891	-2.93492	0.509417	8.34502e-09	0.221821	1.35166e-07
cg04917446	17	46699073	ENSG00000159202	rs80288742	46708151	G	A	0.0576541	-0.105971	0.0183936	8.34618e-09	0.0351652	1.35184e-07
cg11162637	15	101818008	ENSG00000131871	rs8025174	101819753	A	C	0.342942	-0.227656	0.039517	8.36302e-09	0.0644827	1.35438e-07
cg14058825	10	43048734	ENSG00000259869	rs2801948	42925487	A	G	0.246521	-0.980687	0.17023	8.36378e-09	0.134377	1.35447e-07
cg00449930	16	69555896	ENSG00000261556	rs889400	69555876	A	T	0.276342	0.207865	0.0360821	8.3666e-09	0.0109762	1.35487e-07
cg19695867	1	109585390	ENSG00000168765	rs115944270	109354608	C	T	0.0178926	-0.222616	0.0386432	8.37163e-09	0.66517	1.35566e-07
cg16465129	5	131408149	ENSG00000197375	rs27437	131436961	G	A	0.460239	-2.89987	0.503384	8.37396e-09	0.0314454	1.35601e-07
cg02296167	20	62363890	ENSG00000197114	rs6062497	62336258	C	T	0.293241	-1.01074	0.175454	8.37763e-09	0.311637	1.35656e-07
cg10974463	14	24845722	ENSG00000100968	rs28365903	24836815	G	C	0.15507	0.30809	0.0534818	8.37846e-09	0.0175858	1.35668e-07
cg07571344	20	1472071	ENSG00000101307	rs6034006	1519511	G	T	0.121272	-2.68852	0.466714	8.38444e-09	0.257131	1.35759e-07
cg18582010	8	131415376	ENSG00000153317	rs34568641	131294675	T	C	0.0347913	-0.863116	0.149834	8.38776e-09	0.0361678	1.35811e-07
cg03096285	4	1303768	ENSG00000145217	rs13149952	1308437	G	C	0.441352	0.100769	0.0174941	8.40303e-09	0.0635729	1.3604e-07
cg24508713	6	31870783	ENSG00000204348	rs3869144	31831159	T	C	0.0387674	0.198403	0.0344443	8.40521e-09	0.0645356	1.36072e-07
cg07198887	6	16217234	ENSG00000217078	rs11966060	16211613	C	T	0.131213	-1.01704	0.176569	8.41015e-09	0.107835	1.36146e-07
cg07995893	7	104650933	ENSG00000237513	rs10953468	104741842	T	A	0.361829	-2.43058	0.421974	8.41028e-09	0.0587399	1.36147e-07
cg25793785	19	38281423	ENSG00000267152	rs241960	38284289	A	G	0.214712	-0.248898	0.0432123	8.41748e-09	0.139118	1.36254e-07
cg01849085	7	63505811	ENSG00000228653	rs11979814	63505545	C	G	0.308151	-0.383247	0.0665374	8.41802e-09	0.0183544	1.36262e-07
cg24676283	2	242919881	ENSG00000188011	rs12987998	242917734	A	G	0.398608	0.365013	0.0633755	8.43448e-09	0.503079	1.36516e-07
cg08805041	16	621841	ENSG00000162004	rs35666389	629458	G	A	0.435388	0.0954342	0.0165699	8.43642e-09	0.0105756	1.36544e-07
cg16942931	3	45120749	ENSG00000163815	rs7650403	45128446	G	C	0.266402	1.09236	0.189665	8.43899e-09	0.0606461	1.36581e-07
cg25284031	12	111099321	ENSG00000111231	rs73194035	111165793	G	A	0.0974155	1.44512	0.250917	8.44329e-09	0.233299	1.36645e-07
cg06872514	9	139746715	ENSG00000238268	rs74878725	139862716	G	C	0.22664	4.28052	0.743236	8.44623e-09	0.038358	1.3669e-07
cg26479868	12	29916194	ENSG00000133687	rs10771578	29914728	C	T	0.37674	4.57076	0.793644	8.45082e-09	0.10957	1.36761e-07
cg04182207	7	143013161	ENSG00000106144	rs6464541	143013171	G	T	0.319085	0.119564	0.0207606	8.45294e-09	0.154735	1.36793e-07
cg02922601	22	45680676	ENSG00000100373	rs6007573	45675114	G	A	0.0516899	0.743463	0.129092	8.45366e-09	0.0391851	1.36803e-07
cg05237114	8	58905672	ENSG00000169122	rs7841432	58929688	A	G	0.4334	0.441225	0.0766132	8.45553e-09	0.517918	1.36831e-07
cg26919100	16	67695516	ENSG00000167261	rs12449157	67708897	G	A	0.162028	1.11318	0.193291	8.45763e-09	0.0760979	1.36861e-07
cg17330273	5	96107758	ENSG00000248734	rs56395748	96176893	T	G	0.134195	2.35299	0.408571	8.45798e-09	0.145963	1.36866e-07
cg02438164	16	4651732	ENSG00000103423	rs75117781	4654204	C	T	0.0457256	0.271029	0.0470621	8.46275e-09	0.0102227	1.36938e-07
cg01670771	16	31009232	ENSG00000103496	rs34454770	31005567	C	T	0.352883	1.76927	0.307221	8.4637e-09	0.204979	1.36952e-07
cg05866062	15	66678927	ENSG00000174446	rs7166547	66684390	T	C	0.189861	0.727953	0.126407	8.47069e-09	0.177982	1.3706e-07
cg24933060	7	102155527	ENSG00000168255	rs17474893	102480757	T	C	0.196819	-1.45523	0.252697	8.47238e-09	0.0134493	1.37086e-07
cg24621362	12	6492890	ENSG00000256433	rs7977602	6498734	A	G	0.345924	0.87185	0.151396	8.47467e-09	0.167277	1.37118e-07
cg09938978	8	17014789	ENSG00000104219	rs184954634	17013583	C	G	0.0238569	0.638502	0.110876	8.47555e-09	0.115508	1.37131e-07
cg10117599	7	624424	ENSG00000240230	rs4719437	848197	T	C	0.215706	0.203676	0.0353691	8.48143e-09	0.0700702	1.3722e-07
cg03898802	21	37617652	ENSG00000142197	rs4817788	37617630	T	G	0.15507	0.272222	0.0472741	8.49221e-09	0.0167147	1.37384e-07
cg03190891	10	97201172	ENSG00000188649	rs7070798	97324127	C	T	0.303181	-0.433851	0.0753435	8.49628e-09	0.0272883	1.37448e-07
cg26500773	2	232646331	ENSG00000144524	rs56375826	232659907	A	G	0.264414	0.0762884	0.0132487	8.50349e-09	0.0178028	1.37561e-07
cg01588748	12	79258386	ENSG00000067715	rs73349595	79368407	A	G	0.309145	-0.589492	0.102376	8.50534e-09	0.974168	1.37588e-07
cg11988722	20	33416959	ENSG00000269202	rs6142276	33620332	C	T	0.486084	-2.74929	0.477465	8.50631e-09	0.46483	1.37602e-07
cg25315400	10	72433218	ENSG00000166224	rs7095992	72428563	C	T	0.237575	0.137618	0.0239025	8.5379e-09	0.0729334	1.38088e-07
cg14239515	19	38885242	ENSG00000167645	rs140841617	38792268	C	T	0.183897	1.81664	0.315528	8.53891e-09	0.0208657	1.38101e-07
cg21692434	1	162219640	ENSG00000198929	rs6677052	162219739	G	A	0.168986	0.0754344	0.0131021	8.53974e-09	0.0257544	1.38114e-07
cg27535410	19	846354	ENSG00000196415	rs149887681	808474	A	G	0.0646123	-0.508236	0.0882754	8.5426e-09	0.468437	1.38158e-07
cg08512353	11	134230036	ENSG00000149328	rs574328	134187896	A	G	0.260437	0.564466	0.0980425	8.54376e-09	0.447398	1.38175e-07
cg26677103	17	45784088	ENSG00000108424	rs142232522	45613827	T	C	0.0536779	0.212148	0.0368487	8.54868e-09	0.0312759	1.38251e-07
cg00950381	17	74272364	ENSG00000070731	rs164011	74273165	A	G	0.295229	0.14142	0.024564	8.55159e-09	0.0167994	1.38296e-07
cg25132241	14	92396859	ENSG00000140092	rs2498827	92376372	G	A	0.430418	-2.33041	0.404785	8.55486e-09	0.0183026	1.38345e-07
cg07625271	19	11492376	ENSG00000187266	rs8104158	11509009	A	G	0.0129225	0.242477	0.04212	8.57165e-09	0.0594947	1.38603e-07
cg02792829	15	40762807	ENSG00000166133	rs633295	40762842	C	T	0.222664	0.0799158	0.013882	8.57211e-09	0.0186068	1.38609e-07
cg02458062	17	46629678	ENSG00000173917	rs11079828	46609103	T	C	0.475149	3.99435	0.693856	8.57573e-09	0.463345	1.38664e-07
cg19598571	12	132690384	ENSG00000184967	rs7486927	132688137	A	G	0.428429	-0.403953	0.0701717	8.58037e-09	0.0701547	1.38732e-07
cg11368502	20	61447490	ENSG00000101190	rs6010749	61442043	T	C	0.246521	-0.979366	0.170134	8.5901e-09	0.0117124	1.3888e-07
cg03591561	3	39448146	ENSG00000168028	rs115591809	39479601	C	T	0.0168986	-0.230554	0.0400522	8.59488e-09	0.0313334	1.38952e-07
cg03146625	12	54448729	ENSG00000198353	rs80020075	54527843	A	G	0.0457256	0.531115	0.0922676	8.60029e-09	0.305906	1.39033e-07
cg13782866	1	231761845	ENSG00000116991	rs10864693	231804093	T	G	0.456262	0.0869133	0.0150991	8.60363e-09	0.923288	1.39084e-07
cg01153946	20	37062621	ENSG00000196756	rs707520	37077560	C	A	0.209742	3.0186	0.524413	8.60596e-09	0.0239142	1.39118e-07
cg01108445	16	2509198	ENSG00000162063	rs11643319	2491245	A	G	0.369781	0.642227	0.111573	8.60744e-09	0.939276	1.39138e-07
cg13115376	7	63391680	ENSG00000213640	rs10225331	63403406	A	G	0.0725646	0.865325	0.150335	8.61373e-09	0.148094	1.39232e-07
cg08512167	19	45901567	ENSG00000117877	rs4572514	45903766	C	T	0.16004	0.502005	0.0872176	8.62462e-09	0.0585338	1.39394e-07
cg08318212	20	57875364	ENSG00000124205	rs259958	57828583	C	A	0.43837	-1.16995	0.203274	8.63633e-09	0.671837	1.39574e-07
cg07764073	8	11419707	ENSG00000175806	rs12541491	10250048	T	C	0.321074	1.51455	0.263148	8.63813e-09	0.466483	1.39602e-07
cg17687282	3	137851111	ENSG00000138231	rs2251550	137859165	A	G	0.333996	-0.260046	0.0451828	8.64271e-09	0.459164	1.39673e-07
cg10661263	6	167508170	ENSG00000026297	rs9348223	167524389	C	T	0.0467197	1.28552	0.22336	8.64597e-09	0.0975334	1.39721e-07
cg03683003	9	138874004	ENSG00000130560	rs56156248	138861280	T	C	0.270378	0.843834	0.146618	8.64731e-09	0.0652887	1.3974e-07
cg08593007	8	127435766	ENSG00000168672	rs12546489	127509238	A	G	0.0656064	2.32457	0.403901	8.64906e-09	0.0556926	1.39765e-07
cg26530713	1	153928406	ENSG00000143570	rs3791186	153934303	C	T	0.451292	-0.927984	0.161245	8.65746e-09	0.157286	1.39892e-07
cg08650629	22	42470106	ENSG00000213790	rs133380	42468910	C	T	0.351889	-0.309632	0.0538025	8.66525e-09	0.0366004	1.4001e-07
cg27366007	15	91479184	ENSG00000198901	rs1550636	91477461	G	A	0.357853	0.322516	0.0560418	8.66831e-09	0.0205307	1.40056e-07
cg18771300	14	63671737	ENSG00000089775	rs76430812	64024041	A	G	0.0506958	-0.32437	0.056364	8.66905e-09	0.0297189	1.40066e-07
cg14195122	19	37329475	ENSG00000254004	rs35967992	37320867	G	A	0.289264	-0.71491	0.124227	8.66988e-09	0.133104	1.40076e-07
cg03169180	17	7310347	ENSG00000187838	rs7214490	7298684	G	T	0.304175	1.45039	0.252033	8.67753e-09	0.127454	1.40193e-07
cg04659582	2	231276073	ENSG00000067066	rs10184953	231256755	T	C	0.284294	-0.325603	0.0565807	8.68079e-09	0.0518049	1.40245e-07
cg22800233	10	93805441	ENSG00000228701	rs12259055	93711941	T	A	0.261431	1.07779	0.187291	8.68364e-09	0.12896	1.4029e-07
cg05455370	5	64920263	ENSG00000123219	rs10461506	64828559	G	A	0.38171	-4.64666	0.80747	8.68493e-09	0.0256264	1.40308e-07
cg05485204	6	2971192	ENSG00000124535	rs11242808	2917510	T	C	0.327038	-0.21903	0.038062	8.68708e-09	0.104558	1.40341e-07
cg00083937	22	51039805	ENSG00000100258	rs2238834	51039778	A	C	0.419483	0.0601008	0.0104442	8.69308e-09	0.0728726	1.40432e-07
cg04578317	14	105189737	ENSG00000203485	rs11160818	105189222	A	G	0.139165	-2.74075	0.476284	8.69319e-09	0.0156716	1.40433e-07
cg00027162	7	151087726	ENSG00000127377	rs6464144	151140792	G	A	0.280318	0.820646	0.142613	8.69727e-09	0.0236174	1.40491e-07
cg03291396	2	219252533	ENSG00000135926	rs2695343	219255423	A	G	0.364811	-0.439291	0.0763418	8.70157e-09	0.0342526	1.40557e-07
cg02363950	1	156676793	ENSG00000143314	rs3806412	156676553	G	T	0.384692	-0.248756	0.0432318	8.71543e-09	0.0469508	1.40762e-07
cg22628926	17	4844700	ENSG00000108515	rs11650919	4850487	A	G	0.027833	-0.12258	0.0213044	8.73019e-09	0.0395869	1.4099e-07
cg21229184	6	28710807	ENSG00000197935	rs142403264	29245760	C	T	0.511928	0.204805	0.0355958	8.73452e-09	0.0829974	1.41051e-07
cg02197387	20	62694005	ENSG00000198276	rs7264802	62692440	A	G	0.258449	0.127381	0.0221394	8.73661e-09	0.141087	1.41081e-07
cg05149586	12	113859869	ENSG00000139410	rs35764330	113832378	C	T	0.0377734	-1.39396	0.242288	8.74993e-09	0.969766	1.41282e-07
cg02743878	2	169937094	ENSG00000073737	rs1862069	169933741	G	A	0.482107	2.18068	0.379033	8.75378e-09	0.228139	1.41343e-07
cg23806034	1	212965141	ENSG00000198468	rs2487265	213083016	C	T	0.0596421	1.47778	0.256862	8.75583e-09	0.103512	1.41375e-07
cg05593667	6	35490744	ENSG00000246982	rs56093109	35491020	G	T	0.0357853	0.193519	0.0336369	8.75887e-09	0.153691	1.41422e-07
cg01654312	1	205781871	ENSG00000133065	rs823080	205789282	A	G	0.39662	-1.06701	0.185465	8.75915e-09	0.105681	1.41425e-07
cg21304766	4	37654566	ENSG00000248936	rs16993769	37653940	A	G	0.368787	-1.15132	0.200124	8.7662e-09	0.0912582	1.41534e-07
cg16021953	5	179763951	ENSG00000050748	rs6601110	179759928	C	T	0.219682	-0.506364	0.0880172	8.76674e-09	0.0106045	1.41541e-07
cg26979504	10	94451518	ENSG00000236493	rs2497318	94432000	T	C	0.45825	2.1277	0.369849	8.77312e-09	0.594352	1.41637e-07
cg09449232	12	106135284	ENSG00000074590	rs59613985	106353946	G	A	0.0357853	0.209521	0.0364203	8.77496e-09	0.0185673	1.41664e-07
cg10925433	20	25065524	ENSG00000154930	rs2207635	25071504	C	T	0.228628	1.03556	0.180009	8.77731e-09	0.0865102	1.41698e-07
cg08460078	6	29829406	ENSG00000206337	rs2233956	31081205	C	T	0.152087	0.350836	0.060986	8.78105e-09	0.0117925	1.41753e-07
cg07829379	17	35294198	ENSG00000108270	rs9893681	35288015	A	T	0.0934394	0.212637	0.0369642	8.79287e-09	0.101056	1.4193e-07
cg10071929	9	130955135	ENSG00000136811	rs10115483	130957137	T	C	0.374751	-0.0413921	0.0071955	8.79359e-09	0.0409577	1.4194e-07
cg00913604	16	66958650	ENSG00000172831	rs2241409	66977094	A	G	0.17992	-0.275211	0.0478432	8.80123e-09	0.15666	1.42052e-07
cg21082028	17	46659993	ENSG00000173917	rs12603662	46596709	C	T	0.515905	3.93657	0.684352	8.80619e-09	0.209655	1.42129e-07
cg09934706	19	5147855	ENSG00000127663	rs10403727	5148252	A	G	0.236581	-1.05234	0.182945	8.80693e-09	0.509543	1.4214e-07
cg01423251	6	32765322	ENSG00000198502	rs9276797	32778648	A	G	0.328032	-1.74998	0.304231	8.81093e-09	0.0240119	1.42201e-07
cg27025738	14	72006683	ENSG00000197555	rs28859432	72010693	T	C	0.232604	-0.280582	0.0487787	8.8113e-09	0.0251163	1.42206e-07
cg13532421	9	139611158	ENSG00000107281	rs72761013	139615888	T	C	0.209742	-0.121762	0.0211688	8.82294e-09	0.0219423	1.42384e-07
cg22121557	6	28584138	ENSG00000137338	rs150021957	28452736	T	C	0.0606362	-0.105275	0.0183026	8.82546e-09	0.0132964	1.42421e-07
cg11460714	7	63463421	ENSG00000196247	rs3928656	63463505	A	G	0.295229	0.40222	0.0699285	8.82611e-09	0.189917	1.4243e-07
cg16971515	8	141568960	ENSG00000259758	rs2977483	141565396	T	C	0.503976	0.144402	0.0251066	8.84338e-09	0.0119335	1.42693e-07
cg08161666	11	13034897	ENSG00000251381	rs11022593	13020458	C	A	0.182903	4.32862	0.752605	8.84468e-09	0.413844	1.42709e-07
cg17869161	8	145729373	ENSG00000147799	rs2721173	145744429	T	C	0.461233	0.555997	0.0966696	8.84467e-09	0.0422891	1.42709e-07
cg05783139	2	198650985	ENSG00000231621	rs16865262	198263146	C	T	0.250497	-2.11491	0.367723	8.85272e-09	0.0478472	1.42831e-07
cg15284911	12	16512994	ENSG00000008394	rs2331818	16351775	G	A	0.465209	0.246216	0.0428124	8.86925e-09	0.274174	1.43085e-07
cg22332266	11	89956777	ENSG00000109861	rs308873	88296802	T	G	0.171968	0.643288	0.111856	8.87104e-09	0.011047	1.43112e-07
cg24310959	20	37054880	ENSG00000224635	rs6064569	37068159	A	T	0.0357853	2.34105	0.407069	8.87151e-09	0.0833832	1.43117e-07
cg01784614	5	40841298	ENSG00000113638	rs2221490	40641763	C	G	0.340954	0.647178	0.112539	8.88632e-09	0.0164902	1.4334e-07
cg07589355	12	56915842	ENSG00000076067	rs11171885	56926268	A	G	0.487078	-3.00307	0.522241	8.90601e-09	0.159975	1.43633e-07
cg09031473	8	10593133	ENSG00000233609	rs13259070	8690787	T	C	0.422465	2.63569	0.458383	8.92568e-09	0.0866989	1.43931e-07
cg15545878	11	111782607	ENSG00000170145	rs10891294	111699224	T	C	0.323062	-0.696456	0.121126	8.93175e-09	0.0452485	1.4402e-07
cg07787450	20	61405614	ENSG00000228705	rs7351272	61403330	T	G	0.119284	-0.60158	0.104625	8.93175e-09	0.0143272	1.4402e-07
cg16989117	1	40781907	ENSG00000084070	rs151060109	40797594	T	C	0.0188867	0.193382	0.0336331	8.93678e-09	0.0627523	1.44096e-07
cg03579045	8	11579013	ENSG00000154319	rs13270069	11579171	C	G	0.28827	-0.672197	0.116909	8.93793e-09	0.259837	1.44113e-07
cg20347648	6	31130516	ENSG00000206344	rs3132557	31106409	G	A	0.43837	1.61525	0.280928	8.93975e-09	0.0223564	1.4414e-07
cg08568736	20	1757780	ENSG00000198053	rs6105737	1784028	C	T	0.0168986	0.196422	0.034163	8.94844e-09	0.0341352	1.44269e-07
cg12223090	17	80128788	ENSG00000169733	rs7207947	80145291	T	A	0.477137	-0.114903	0.0199848	8.94999e-09	0.0867976	1.44292e-07
cg18340416	6	32010178	ENSG00000221988	rs34214527	32014456	T	C	0.0954274	0.376147	0.065424	8.95726e-09	0.421507	1.44397e-07
cg15288618	3	139257775	ENSG00000184432	rs2071387	139257603	G	A	0.190855	-0.359777	0.0625783	8.96538e-09	0.822102	1.44515e-07
cg24361350	1	6750722	ENSG00000116273	rs7521134	6657240	T	C	0.352883	-0.871631	0.151609	8.96611e-09	0.185687	1.44525e-07
cg13303179	3	46759335	ENSG00000181585	rs7647507	46852679	G	A	0.139165	-0.396212	0.0689168	8.9706e-09	0.0246513	1.44592e-07
cg05608113	16	966510	ENSG00000005513	rs11866415	964363	T	C	0.214712	0.430983	0.0749655	8.97265e-09	0.280717	1.44623e-07
cg22186853	19	57946589	ENSG00000186272	rs10417021	57950377	A	G	0.293241	-0.322904	0.0561673	8.97861e-09	0.0698256	1.44712e-07
cg25183683	5	1087341	ENSG00000263834	rs4975650	1099782	T	C	0.489066	2.17122	0.377678	8.98408e-09	0.14464	1.44795e-07
cg13229286	12	106696891	ENSG00000013503	rs17217810	106696890	A	C	0.0457256	-0.318205	0.0553534	8.99883e-09	0.0281932	1.45021e-07
cg13846358	9	135115582	ENSG00000196358	rs4024040	135115657	A	G	0.154076	0.674203	0.117283	9.0018e-09	0.0348641	1.45062e-07
cg08524535	4	141658368	ENSG00000109436	rs13124121	141621707	A	C	0.468191	1.31427	0.228628	9.00443e-09	0.469729	1.45102e-07
cg02804114	16	88763144	ENSG00000185669	rs72811459	88761503	A	C	0.265408	-1.90452	0.331309	9.00462e-09	0.0114243	1.45104e-07
cg16059665	5	81576371	ENSG00000186468	rs226198	81573992	C	T	0.234592	3.87261	0.673686	9.00943e-09	0.062049	1.45175e-07
cg07616871	2	218843504	ENSG00000261338	rs934038	218869070	A	G	0.248509	-0.762021	0.132565	9.01639e-09	0.030722	1.4528e-07
cg03994651	19	49004677	ENSG00000142235	rs1320401	49014629	T	G	0.0347913	0.427266	0.0743297	9.0169e-09	0.362156	1.45287e-07
cg12682032	15	83617937	ENSG00000169609	rs2381028	83664519	T	C	0.184891	0.936799	0.162976	9.02549e-09	0.026834	1.45417e-07
cg13779868	10	5488436	ENSG00000173848	rs10795277	5477131	C	T	0.346918	-0.45748	0.0795904	9.03434e-09	0.0382348	1.45551e-07
cg08613153	16	622765	ENSG00000257108	rs1045277	633125	C	T	0.432406	-0.0754147	0.0131204	9.03511e-09	0.0806857	1.45562e-07
cg07388216	16	3415311	ENSG00000162086	rs8059597	3357015	G	A	0.27336	1.05561	0.183662	9.05438e-09	0.960078	1.45854e-07
cg05238069	17	16257135	ENSG00000214941	rs62074224	16263682	A	G	0.50994	-2.82846	0.492121	9.0582e-09	0.0117429	1.45911e-07
cg07711192	12	14426994	ENSG00000139055	rs10845938	14416918	A	G	0.488072	0.262841	0.0457316	9.05922e-09	0.0497327	1.45924e-07
cg03562528	14	94423943	ENSG00000213231	rs710301	96158812	G	A	0.415507	0.833648	0.14505	9.06665e-09	0.0353277	1.46038e-07
cg10517193	11	381875	ENSG00000023191	rs11246142	388579	G	A	0.488072	-0.216717	0.0377077	9.0696e-09	0.114547	1.46078e-07
cg00553195	8	143429318	ENSG00000261693	rs9801745	143485020	C	G	0.178926	2.12664	0.370029	9.07203e-09	0.018394	1.46115e-07
cg08016336	4	41181318	ENSG00000163697	rs13152103	41218216	C	T	0.321074	1.07592	0.187209	9.07581e-09	0.0558245	1.46171e-07
cg17718036	6	27219983	ENSG00000261584	rs60412449	27183999	T	A	0.10835	-1.47309	0.256317	9.07655e-09	0.0970772	1.46182e-07
cg01719079	7	1139423	ENSG00000178381	rs75102927	1142862	C	G	0.219682	-2.08963	0.3636	9.08137e-09	0.165268	1.46255e-07
cg08789022	2	27484942	ENSG00000138085	rs7596471	27386726	A	C	0.343936	1.41622	0.246431	9.08806e-09	0.0306891	1.46351e-07
cg02434121	7	4901798	ENSG00000157954	rs7789495	4886658	G	A	0.360835	0.0764256	0.0132987	9.09118e-09	0.0350944	1.46394e-07
cg14789659	10	63809073	ENSG00000150347	rs10821949	63811678	T	C	0.500994	-0.531805	0.0925386	9.09266e-09	0.16104	1.46416e-07
cg02149069	12	6649733	ENSG00000010292	rs1060621	6644696	G	T	0.188867	2.11964	0.368836	9.09309e-09	0.115516	1.46421e-07
cg11037512	12	49182566	ENSG00000258273	rs68003719	49182576	C	A	0.177932	-0.345414	0.0601071	9.10286e-09	0.0719643	1.46572e-07
cg20716932	20	31331814	ENSG00000088305	rs2424905	31352927	C	T	0.413519	0.205235	0.0357139	9.10327e-09	0.0534433	1.46578e-07
cg17412351	7	75678396	ENSG00000146700	rs62475329	75680675	C	T	0.248509	0.247052	0.042992	9.11282e-09	0.0405181	1.46722e-07
cg23090606	19	43970034	ENSG00000176472	rs2259013	43969757	A	G	0.468191	0.67624	0.11768	9.11455e-09	0.0393556	1.46745e-07
cg27654142	5	178322924	ENSG00000198939	rs7722441	178306150	G	A	0.265408	-0.24587	0.0427867	9.11585e-09	0.0531171	1.46764e-07
cg02053920	6	31093846	ENSG00000137331	rs13201757	31087060	T	C	0.114314	0.529343	0.0921177	9.11792e-09	0.0119707	1.46795e-07
cg02329670	17	6921400	ENSG00000258315	rs113456718	6918090	T	C	0.140159	0.540143	0.0939986	9.12225e-09	0.135692	1.46857e-07
cg14348741	9	139880223	ENSG00000238268	rs17578859	139879170	A	G	0.259443	-4.47715	0.779168	9.13411e-09	0.149965	1.4704e-07
cg25489524	15	65127973	ENSG00000166839	rs72733257	65150547	A	G	0.0149105	-1.02767	0.178848	9.13644e-09	0.0869266	1.47077e-07
cg07157030	14	63671356	ENSG00000089775	rs76430812	64024041	A	G	0.0506958	-0.325634	0.0566713	9.13718e-09	0.0307381	1.47087e-07
cg09038676	11	67351608	ENSG00000213402	rs4930444	67342580	A	G	0.411531	-0.100091	0.0174197	9.14488e-09	0.245556	1.47203e-07
cg19363546	11	120110701	ENSG00000137709	rs2953362	120088815	T	C	0.0874752	0.823323	0.143291	9.1473e-09	0.599543	1.47236e-07
cg07734961	2	198650603	ENSG00000247626	rs6760645	198564170	G	A	0.217694	0.582338	0.10135	9.14828e-09	0.0198382	1.47249e-07
cg05040235	15	93412760	ENSG00000173575	rs4778053	93424341	C	G	0.144135	-0.494758	0.086108	9.14979e-09	0.304172	1.47269e-07
cg14323293	9	98280076	ENSG00000158169	rs28457693	98217348	G	A	0.112326	0.125465	0.021836	9.1505e-09	0.0671806	1.4728e-07
cg16006738	1	47688728	ENSG00000162366	rs12760654	47669325	A	G	0.195825	-1.72736	0.30064	9.16e-09	0.014321	1.47423e-07
cg06148468	4	738115	ENSG00000127418	rs4690188	703930	C	G	0.317097	-0.0907753	0.0157993	9.16269e-09	0.203763	1.47464e-07
cg26914705	22	32341446	ENSG00000128245	rs9606888	32348513	G	A	0.250497	-1.89791	0.330332	9.16668e-09	0.207031	1.47527e-07
cg17480646	11	65405466	ENSG00000175573	rs10791822	65428706	C	T	0.357853	-0.0717413	0.0124875	9.18868e-09	0.216709	1.47859e-07
cg22855405	1	32042037	ENSG00000168528	rs10157800	32028770	G	A	0.355865	0.864612	0.150509	9.21414e-09	0.0499071	1.48249e-07
cg19398269	6	28678460	ENSG00000197062	rs115125105	28673401	C	A	0.0606362	-0.249315	0.0434001	9.21585e-09	0.139433	1.48272e-07
cg10559742	14	103783717	ENSG00000198752	rs1570712	103783847	T	C	0.468191	-0.0939892	0.0163614	9.21625e-09	0.343385	1.48278e-07
cg01528913	2	118942638	ENSG00000226856	rs4848496	118928975	A	G	0.302187	-0.878336	0.1529	9.21791e-09	0.0134696	1.483e-07
cg10549338	5	666276	ENSG00000113504	rs12517345	628294	A	G	0.192843	0.073006	0.0127091	9.2261e-09	0.156523	1.48425e-07
cg04432319	20	13200931	ENSG00000101230	rs6105057	13229326	G	A	0.22167	-1.76264	0.306849	9.22914e-09	0.761257	1.48471e-07
cg13642260	9	130955380	ENSG00000136811	rs10115483	130957137	T	C	0.374751	-0.0431768	0.00751663	9.23701e-09	0.0336165	1.48589e-07
cg09153448	11	67347724	ENSG00000213402	rs4147581	67351585	G	C	0.493042	0.076872	0.013383	9.24615e-09	0.0295505	1.48729e-07
cg21303039	2	149793681	ENSG00000231079	rs9711441	149800110	G	A	0.109344	-0.419716	0.0730711	9.24979e-09	0.23768	1.48783e-07
cg10875695	13	114966314	ENSG00000198824	rs9525300	114960232	G	A	0.539761	0.0711392	0.0123858	9.26774e-09	0.018017	1.49052e-07
cg14483391	3	183749227	ENSG00000114770	rs9874537	183743647	G	A	0.499006	-3.86896	0.673629	9.27634e-09	0.226817	1.49182e-07
cg14569209	11	62726223	ENSG00000089597	rs1938678	62735411	C	T	0.296223	0.366011	0.0637275	9.28096e-09	0.195262	1.49249e-07
cg17821453	1	59008471	ENSG00000162601	rs12133823	58982005	G	A	0.181909	-0.0364635	0.00634886	9.28416e-09	0.145786	1.49297e-07
cg20380424	6	30009180	ENSG00000235821	rs2734907	29901640	A	C	0.355865	-3.39017	0.590285	9.28579e-09	0.129043	1.49316e-07
cg16725094	2	7057153	ENSG00000228203	rs17606606	7060884	A	G	0.294235	0.18874	0.0328637	9.29474e-09	0.0180751	1.49455e-07
cg00360794	15	41803850	ENSG00000103932	rs316617	41795900	C	T	0.382704	-0.893994	0.155667	9.30281e-09	0.585894	1.49575e-07
cg06978036	21	43428088	ENSG00000157617	rs9981167	43434243	T	C	0.265408	0.230158	0.0400772	9.30838e-09	0.606937	1.4966e-07
cg00139037	13	45992673	ENSG00000174032	rs9534108	45919515	G	T	0.467197	0.361109	0.06288	9.31088e-09	0.021391	1.49699e-07
cg24356687	21	33651478	ENSG00000159055	rs2070376	33631735	G	A	0.271372	-0.683081	0.118946	9.31217e-09	0.295584	1.49719e-07
cg04760708	16	88988340	ENSG00000167515	rs1673932	88987861	C	T	0.337972	-0.192053	0.0334424	9.31281e-09	0.0471402	1.49728e-07
cg03611632	5	148932063	ENSG00000230551	rs7704271	148888762	A	G	0.464215	-0.449685	0.0783058	9.31945e-09	0.371254	1.49825e-07
cg15834592	12	31145469	ENSG00000013573	rs11051245	31259935	C	T	0.439364	-4.59223	0.799682	9.32507e-09	0.514594	1.49907e-07
cg21665078	3	183852786	ENSG00000161203	rs111427065	183868861	A	G	0.131213	-1.24987	0.217654	9.33189e-09	0.435725	1.50007e-07
cg08114812	1	41445105	ENSG00000117016	rs28433989	41422504	A	C	0.230616	-0.323739	0.0563781	9.34046e-09	0.211249	1.50137e-07
cg02924372	7	150434471	ENSG00000002933	rs741069	150444074	T	C	0.166004	-2.16094	0.376323	9.34224e-09	0.510535	1.50163e-07
cg13947929	17	43863356	ENSG00000260075	rs12944712	43871147	A	G	0.468191	1.50637	0.262343	9.35593e-09	0.0237488	1.50366e-07
cg06499213	6	111888840	ENSG00000255389	rs13190932	111913070	A	G	0.0675944	-3.21811	0.560456	9.35979e-09	0.013213	1.50423e-07
cg12032533	6	31635781	ENSG00000204525	rs521977	31836827	T	G	0.232604	-2.5423	0.442772	9.36924e-09	0.0493661	1.50564e-07
cg08103988	17	6558365	ENSG00000132530	rs1808213	6560977	A	C	0.461233	0.037631	0.00655391	9.36918e-09	0.0476603	1.50564e-07
cg21358336	17	6558440	ENSG00000132530	rs1808213	6560977	A	C	0.461233	0.0376726	0.00656136	9.37965e-09	0.0352356	1.5072e-07
cg18861551	12	130937365	ENSG00000060709	rs7311135	131112633	T	A	0.331014	0.0679967	0.011843	9.38453e-09	0.0760772	1.50794e-07
cg01809281	2	24162256	ENSG00000173960	rs2339935	24205429	T	G	0.232604	1.11567	0.194316	9.38459e-09	0.0166007	1.50794e-07
cg20372666	10	71149910	ENSG00000165730	rs2305199	71124843	T	C	0.32505	-0.19572	0.0340892	9.38816e-09	0.0405413	1.50847e-07
cg01804934	6	33041229	ENSG00000096433	rs116487412	33034931	G	A	0.182903	0.316785	0.0551759	9.39128e-09	0.0185534	1.50894e-07
cg04761077	7	64345417	ENSG00000226002	rs10277510	64371200	G	A	0.440358	3.36326	0.585796	9.3923e-09	0.0236159	1.5091e-07
cg06262436	20	13200973	ENSG00000101230	rs6105057	13229326	G	A	0.22167	-1.80365	0.314156	9.39676e-09	0.458441	1.50978e-07
cg11928635	6	43337708	ENSG00000171467	rs17209407	43358362	G	A	0.0914513	1.74808	0.304476	9.39749e-09	0.0336325	1.50989e-07
cg15404570	10	96943130	ENSG00000107438	rs78434450	96943523	A	G	0.055666	-0.479587	0.0835335	9.3982e-09	0.633112	1.50998e-07
cg15676528	2	9865398	ENSG00000134308	rs4669444	9869267	G	A	0.43837	0.884134	0.153998	9.40129e-09	0.825457	1.51043e-07
cg24161501	1	67218275	ENSG00000152760	rs2274987	67221387	C	T	0.308151	-1.07935	0.188002	9.4029e-09	0.137513	1.51067e-07
cg16028117	3	11348436	ENSG00000144560	rs2594994	11339960	T	A	0.199801	-0.0708651	0.0123434	9.40421e-09	0.0172488	1.51084e-07
cg01175610	12	12224246	ENSG00000121380	rs1641717	12224812	C	G	0.261431	-1.06467	0.185451	9.41275e-09	0.0497617	1.51211e-07
cg03602777	2	235407903	ENSG00000188042	rs35007689	235410438	C	T	0.289264	0.811206	0.141301	9.41311e-09	0.205699	1.51216e-07
cg13478757	9	140515874	ENSG00000255585	rs2987621	140526439	A	G	0.126243	-0.104933	0.0182779	9.41373e-09	0.0811677	1.51225e-07
cg08932654	17	38084459	ENSG00000108344	rs35557848	38087439	T	C	0.206759	0.121542	0.0211712	9.41598e-09	0.0110523	1.51258e-07
cg10855825	17	42988799	ENSG00000180340	rs3744468	42990810	A	G	0.111332	-0.857974	0.149452	9.42283e-09	0.0530324	1.51361e-07
cg24650522	6	30434215	ENSG00000204632	rs2517777	29893848	A	C	0.511928	2.31934	0.404016	9.42765e-09	0.0431753	1.51437e-07
cg08855656	6	2999968	ENSG00000244041	rs138223915	2993653	C	T	0.0228628	-1.34774	0.234771	9.42979e-09	0.228209	1.51468e-07
cg13187936	1	212208183	ENSG00000143493	rs112964711	212105606	T	C	0.0228628	0.450298	0.0784412	9.4355e-09	0.0147955	1.51556e-07
cg11799387	10	1068528	ENSG00000047056	rs34964132	1145284	A	C	0.454274	-0.489304	0.0852361	9.43606e-09	0.0253558	1.51564e-07
cg27318539	19	10220494	ENSG00000130811	rs12460842	10222195	A	G	0.39662	-1.93115	0.336415	9.4463e-09	0.444553	1.51719e-07
cg27538003	6	29945149	ENSG00000196812	rs34662244	28073881	A	G	0.0725646	-0.832617	0.145046	9.44648e-09	0.0291913	1.5172e-07
cg04431346	16	14494069	ENSG00000188599	rs8048489	14483993	T	C	0.186879	0.864495	0.150599	9.44755e-09	0.0372668	1.51735e-07
cg18661237	19	3761197	ENSG00000105289	rs6510768	3761471	C	G	0.161034	0.308008	0.0536576	9.45424e-09	0.0465983	1.51837e-07
cg26752663	2	25142016	ENSG00000115137	rs10207642	25135254	A	G	0.201789	0.580581	0.101144	9.45988e-09	0.054957	1.51924e-07
cg10011746	16	89865162	ENSG00000204991	rs1230	89804855	T	C	0.390656	-1.76208	0.306977	9.46121e-09	0.0296523	1.51944e-07
cg08966388	5	114849119	ENSG00000129596	rs73257370	115269405	T	C	0.00795229	-0.662048	0.115339	9.46761e-09	0.530747	1.5204e-07
cg26777456	12	54454250	ENSG00000248265	rs1006705	54458930	A	G	0.409543	1.08209	0.188522	9.47501e-09	0.0141101	1.52153e-07
cg01704474	11	504918	ENSG00000177042	rs7939034	528585	T	C	0.153082	-1.53247	0.266995	9.48444e-09	0.643073	1.52291e-07
cg09073348	16	3142911	ENSG00000131652	rs11644978	3142911	G	C	0.39165	-0.0483327	0.00842087	9.48817e-09	0.591037	1.52345e-07
cg02105666	1	999724	ENSG00000188290	rs3766191	1017587	T	C	0.16501	1.10402	0.192353	9.49251e-09	0.27112	1.52412e-07
cg15597109	1	10711695	ENSG00000054523	rs284298	10710255	A	G	0.182903	-1.08099	0.188343	9.49759e-09	0.351196	1.52489e-07
cg24686902	17	6558231	ENSG00000132530	rs1808213	6560977	A	C	0.461233	0.0382004	0.00665592	9.50624e-09	0.0246972	1.52625e-07
cg14317884	11	64627776	ENSG00000110047	rs185404490	64654148	G	A	0.0377734	-0.635988	0.110813	9.50769e-09	0.11933	1.52647e-07
cg10471544	16	1820375	ENSG00000095906	rs2575329	1819433	G	A	0.430418	0.383427	0.0668101	9.52028e-09	0.189888	1.52841e-07
cg16323609	3	48885591	ENSG00000178035	rs73082362	49113729	T	C	0.0974155	-0.171777	0.0299313	9.52169e-09	0.0333415	1.52863e-07
cg00583551	8	90769512	ENSG00000251136	rs51331	90814128	T	C	0.423459	-2.14938	0.37452	9.52298e-09	0.0101526	1.5288e-07
cg25021135	1	213073285	ENSG00000198468	rs10864013	213039546	C	T	0.245527	3.52477	0.614185	9.52717e-09	0.740594	1.52946e-07
cg01821635	1	101089253	ENSG00000156876	rs1577508	101089289	C	T	0.462227	-0.0364785	0.00635639	9.53111e-09	0.0106065	1.53004e-07
cg03166835	19	50393997	ENSG00000039650	rs11668716	50392014	A	T	0.135189	-1.38276	0.240952	9.53913e-09	0.0251334	1.53122e-07
cg11945235	19	52552025	ENSG00000197619	rs9636142	52560377	T	C	0.16998	-0.0686411	0.011961	9.53935e-09	0.0989406	1.53125e-07
cg04658021	17	8056967	ENSG00000179029	rs1150	8062583	A	G	0.319085	3.17105	0.552581	9.54556e-09	0.684293	1.53217e-07
cg17509561	8	19419126	ENSG00000104613	rs4922056	19395678	C	G	0.408549	0.10623	0.0185121	9.55516e-09	0.31376	1.53356e-07
cg23118549	7	44581105	ENSG00000122515	rs2072183	44579180	C	G	0.233598	0.523652	0.0912541	9.55754e-09	0.0143197	1.53389e-07
cg02661110	17	180922	ENSG00000262061	rs4280315	188593	T	C	0.266402	-0.53526	0.09328	9.56849e-09	0.28528	1.5355e-07
cg03872783	21	26934885	ENSG00000154719	rs34292363	26938877	T	G	0.0815109	0.429795	0.0749012	9.5713e-09	0.0140815	1.53591e-07
cg12491839	11	6494900	ENSG00000179532	rs11603869	6541225	G	C	0.190855	-1.14352	0.199285	9.57204e-09	0.201649	1.53602e-07
cg17561241	12	54070294	ENSG00000135390	rs12424729	54073928	A	C	0.310139	-0.485698	0.0846454	9.57814e-09	0.0206652	1.53697e-07
cg01961278	1	20986128	ENSG00000158828	rs546692	20929164	C	T	0.404573	0.993161	0.173084	9.57916e-09	0.149189	1.53712e-07
cg19049437	12	31769499	ENSG00000133704	rs498080	31769501	G	C	0.236581	-0.0513044	0.00894145	9.59015e-09	0.135754	1.5388e-07
cg15893346	7	65447565	ENSG00000196715	rs431168	65511604	T	G	0.0636183	-1.11513	0.194349	9.59354e-09	0.0246	1.53931e-07
cg27066162	15	75199472	ENSG00000178802	rs7497026	75208549	T	C	0.487078	-1.46027	0.254502	9.5937e-09	0.690983	1.53932e-07
cg08750459	17	6558815	ENSG00000132530	rs1808213	6560977	A	C	0.461233	0.0385888	0.00672542	9.59394e-09	0.0303012	1.53935e-07
cg17980364	11	86748241	ENSG00000166575	rs117347341	86725268	T	A	0.0238569	-0.0961545	0.0167583	9.59529e-09	0.032901	1.53955e-07
cg23790219	17	71301599	ENSG00000133193	rs4969097	71316114	G	A	0.352883	0.314964	0.0548941	9.59931e-09	0.0886318	1.54014e-07
cg02169286	7	138665283	ENSG00000105948	rs867488	138668829	G	A	0.235586	-0.198641	0.034621	9.60256e-09	0.0413981	1.54063e-07
cg03988518	6	170763536	ENSG00000198719	rs13217418	170761500	T	C	0.170974	-1.38981	0.242232	9.60754e-09	0.278922	1.5414e-07
cg08552812	2	73612302	ENSG00000116127	rs11686019	73783910	A	G	0.229622	-1.74057	0.303383	9.62518e-09	0.208451	1.544e-07
cg03324815	19	59084023	ENSG00000232098	rs873104	59065952	C	T	0.27833	-1.86399	0.3249	9.62991e-09	0.147557	1.5447e-07
cg04000281	11	63949212	ENSG00000110011	rs11601522	63958409	T	C	0.308151	0.122115	0.0212851	9.63016e-09	0.0196364	1.54473e-07
cg15439745	17	29158582	ENSG00000172171	rs9913888	29255323	A	G	0.107356	2.16866	0.378013	9.6367e-09	0.152432	1.54572e-07
cg10881128	1	44031826	ENSG00000142949	rs2842186	44035093	G	A	0.254473	-0.182076	0.0317372	9.63841e-09	0.0306656	1.54596e-07
cg10646395	11	45167702	ENSG00000175274	rs1487721	45174530	G	A	0.43837	0.459849	0.0801569	9.64461e-09	0.0153333	1.5469e-07
cg14500255	17	27169984	ENSG00000132591	rs4794839	27131393	A	G	0.193837	0.905259	0.157799	9.6492e-09	0.891472	1.54756e-07
cg11203985	16	89641054	ENSG00000167526	rs366576	89641181	A	C	0.084493	0.140364	0.024469	9.67222e-09	0.0318925	1.55105e-07
cg20936695	7	66093774	ENSG00000213462	rs182949981	65299564	T	C	0.0417495	-0.688839	0.120086	9.68251e-09	0.0144315	1.55262e-07
cg17018517	9	139947922	ENSG00000107281	rs7869520	139945051	A	G	0.11332	-2.03497	0.354762	9.68509e-09	0.867689	1.55301e-07
cg14808739	17	17741098	ENSG00000072310	rs11656665	17724789	G	A	0.425447	-1.64648	0.28704	9.68948e-09	0.242995	1.55366e-07
cg17848407	5	126408806	ENSG00000173926	rs6860581	126377240	G	A	0.0407555	-0.185812	0.0323938	9.69086e-09	0.163791	1.55387e-07
cg22033281	11	111325754	ENSG00000137713	rs4938784	111413465	T	C	0.350895	0.472485	0.0823719	9.69373e-09	0.0757646	1.55431e-07
cg17624802	17	42431627	ENSG00000108883	rs850737	42443784	C	T	0.406561	0.24882	0.0433788	9.69449e-09	0.0421359	1.55442e-07
cg16127573	11	57532299	ENSG00000156599	rs641325	57681828	T	G	0.321074	-1.12021	0.195298	9.69892e-09	0.254285	1.55508e-07
cg07501729	16	846077	ENSG00000007376	rs4984932	853169	T	C	0.223658	-0.216766	0.0377911	9.69979e-09	0.0220419	1.55522e-07
cg25136495	12	6729718	ENSG00000184574	rs113104597	6703172	C	T	0.137177	1.3687	0.238621	9.70034e-09	0.27489	1.5553e-07
cg09078014	5	343450	ENSG00000250848	rs62346511	208265	T	C	0.0457256	-0.475042	0.0828204	9.70488e-09	0.0259557	1.556e-07
cg03426198	10	135100025	ENSG00000171798	rs3008338	135099999	G	A	0.101392	0.125091	0.0218088	9.70551e-09	0.0823583	1.55608e-07
cg04897230	1	111147561	ENSG00000156171	rs11102142	111188527	A	G	0.0198807	-0.579309	0.100999	9.70709e-09	0.0341383	1.55631e-07
cg19285774	2	74907978	ENSG00000159374	rs3025994	74908299	T	C	0.146123	-0.110787	0.0193152	9.70831e-09	0.026786	1.55647e-07
cg07914457	1	27241853	ENSG00000175793	rs12758606	27258077	T	C	0.353877	0.316707	0.0552175	9.71509e-09	0.0332972	1.55749e-07
cg01817521	20	61584108	ENSG00000101194	rs910938	61600777	G	A	0.45328	-0.961459	0.167634	9.72373e-09	0.038185	1.55875e-07
cg22755534	11	128796442	ENSG00000174370	rs4937394	128796532	T	C	0.22664	-0.233105	0.0406427	9.72485e-09	0.145473	1.55893e-07
cg23916044	11	62472988	ENSG00000149541	rs148248716	62451457	T	C	0.0159046	-0.164655	0.0287092	9.73629e-09	0.0176653	1.56065e-07
cg03991188	7	98870835	ENSG00000130429	rs142992746	98884984	A	C	0.0208748	-0.472516	0.0823892	9.74104e-09	0.02113	1.56132e-07
cg16589299	10	131758786	ENSG00000170430	rs12356501	131265852	C	T	0.385686	-2.8231	0.49225	9.74605e-09	0.170293	1.56207e-07
cg25764824	22	42085083	ENSG00000167077	rs57249443	42315993	A	G	0.0109344	0.688266	0.12001	9.74602e-09	0.0369332	1.56207e-07
cg03974193	2	102316442	ENSG00000115590	rs62155725	102352361	C	A	0.164016	-0.732598	0.12774	9.74706e-09	0.473466	1.56222e-07
cg18214661	8	17471997	ENSG00000129422	rs28705932	17465925	G	A	0.146123	-0.634485	0.110633	9.74775e-09	0.0421002	1.56233e-07
cg14626375	13	27131724	ENSG00000132970	rs549305	27139876	T	G	0.189861	-0.560947	0.0978106	9.74916e-09	0.0315543	1.56254e-07
cg03228209	8	145814162	ENSG00000160972	rs139184188	145843458	T	C	0.0168986	0.184037	0.0320904	9.75375e-09	0.0803525	1.56321e-07
cg24070213	2	121070622	ENSG00000223549	rs13019313	121073863	G	A	0.385686	0.285069	0.0497088	9.76327e-09	0.078746	1.56462e-07
cg18556834	14	24641070	ENSG00000100918	rs59110805	24644426	A	G	0.266402	0.784169	0.136746	9.78161e-09	0.0115167	1.56745e-07
cg10005224	12	54424964	ENSG00000250742	rs10876530	54424872	C	T	0.389662	0.486309	0.0848048	9.78309e-09	0.0557314	1.56768e-07
cg23196630	8	144362100	ENSG00000263660	rs2235115	144378184	G	C	0.468191	-2.49988	0.435968	9.80397e-09	0.0119554	1.57083e-07
cg05135942	12	94854469	ENSG00000258172	rs2272334	94694583	C	T	0.12326	-1.50965	0.263282	9.81054e-09	0.0307356	1.5718e-07
cg07725836	1	110007630	ENSG00000174151	rs569670	110022896	C	A	0.256461	0.585219	0.102063	9.81605e-09	0.0502462	1.57263e-07
cg00977696	8	144854517	ENSG00000180921	rs11784536	144839147	A	G	0.201789	-0.285293	0.0497562	9.82017e-09	0.217303	1.57324e-07
cg10526841	6	30182507	ENSG00000204632	rs147376303	29752020	C	T	0.290258	0.995181	0.173565	9.82262e-09	0.0507232	1.57359e-07
cg06141561	16	2011215	ENSG00000140990	rs72764891	2013588	C	T	0.130219	-0.387811	0.0676376	9.82824e-09	0.11444	1.57444e-07
cg05059843	16	89686913	ENSG00000167523	rs9673694	89694169	C	A	0.26839	0.316241	0.0551584	9.84836e-09	0.0743441	1.57746e-07
cg14399863	9	707166	ENSG00000107104	rs7864374	705976	C	G	0.315109	-0.791671	0.138083	9.84887e-09	0.308336	1.57753e-07
cg17781716	12	6720114	ENSG00000184574	rs7308584	6706744	A	G	0.168986	1.34428	0.234469	9.85024e-09	0.286653	1.57774e-07
cg01550017	5	42924215	ENSG00000177738	rs2329994	43021687	A	G	0.271372	-1.53327	0.267443	9.86312e-09	0.280787	1.57967e-07
cg19197419	20	44441612	ENSG00000168612	rs6032544	44422373	T	C	0.343936	-0.132568	0.023124	9.87222e-09	0.0187406	1.58102e-07
cg24537724	11	93063516	ENSG00000180773	rs3019210	93059444	T	G	0.284294	-0.178538	0.0311441	9.88788e-09	0.0694345	1.58339e-07
cg21501987	13	113260735	ENSG00000126216	rs67348354	113263536	G	A	0.26839	-0.743317	0.129666	9.89188e-09	0.0345793	1.58398e-07
cg13466002	17	4621252	ENSG00000141480	rs28365160	4622551	G	A	0.213718	-2.13017	0.371595	9.89603e-09	0.190178	1.58461e-07
cg09780955	10	97321190	ENSG00000095637	rs7070798	97324127	C	T	0.303181	-0.276166	0.0481759	9.89901e-09	0.0574223	1.58506e-07
