## Supplementary material for "Integration of Mendelian randomisation and systems biology models to identify novel blood-based biomarkers for stroke": Supplymentary Table (part 3 of 3)

### Sheet: Table S4 (continued)
Table S4. Two molecular traits SMR analysis by integrating cis- DNA methylation quantitative trait loci (mQTLs;exposure) and cis-expression quantitative trait loci (cis-eQTL; outcome)
cg12906975	8	144105259	ENSG00000247317	rs62525087	144097377	C	G	0.421471	-0.968865	0.169021	9.91165e-09	0.079651	1.58695e-07
cg08739828	18	33768144	ENSG00000141424	rs1785907	33731922	G	A	0.38171	-0.153946	0.0268563	9.91225e-09	0.0232111	1.58703e-07
cg24716125	3	46933808	ENSG00000114650	rs10865943	46969970	T	C	0.353877	1.25433	0.218828	9.92425e-09	0.0459248	1.58884e-07
cg02433593	18	43754786	ENSG00000152242	rs62096528	43752429	T	C	0.0675944	0.324382	0.0565913	9.92483e-09	0.059359	1.58891e-07
cg22660904	8	41181793	ENSG00000104332	rs6991734	41129957	T	C	0.430418	-0.1586	0.0276693	9.92596e-09	0.32745	1.58908e-07
cg17724184	8	67592861	ENSG00000213865	rs111413499	67479763	A	T	0.0328032	0.350343	0.061121	9.9285e-09	0.183681	1.58945e-07
cg17113856	6	32120895	ENSG00000198502	rs9270980	32573909	C	A	0.137177	4.70757	0.82131	9.93848e-09	0.0355622	1.59096e-07
cg07364646	1	52025012	ENSG00000078618	rs12127044	52033856	T	G	0.367793	0.540514	0.0943035	9.94645e-09	0.016539	1.5922e-07
cg03017850	2	54797285	ENSG00000115306	rs2941583	54868483	C	T	0.27336	-1.63079	0.28453	9.95407e-09	0.0122496	1.59336e-07
cg00904258	7	968194	ENSG00000164818	rs142788472	909621	A	G	0.0308151	0.262675	0.0458312	9.96325e-09	0.0117005	1.59476e-07
cg24161057	1	161008811	ENSG00000158769	rs10908821	161008535	G	C	0.130219	-0.472509	0.082444	9.96768e-09	0.0156481	1.59541e-07
cg23347094	19	15699028	ENSG00000161031	rs667386	15695617	C	T	0.119284	-0.118711	0.0207135	9.97901e-09	0.19017	1.59711e-07
cg16458866	1	40598779	ENSG00000084072	rs59061498	40605324	C	T	0.228628	0.172	0.0300118	9.97898e-09	0.0111697	1.59711e-07
cg08327744	8	33423298	ENSG00000172728	rs11776481	33485903	G	T	0.385686	0.867645	0.151394	9.98076e-09	0.0156796	1.59736e-07
cg01951420	3	121553821	ENSG00000173200	rs1920321	121557251	A	T	0.383698	0.070208	0.0122506	9.98372e-09	0.386686	1.59778e-07
cg02859129	16	55357253	ENSG00000260135	rs8056978	55334151	C	T	0.429423	-1.17249	0.204594	9.99492e-09	0.0561945	1.5995e-07
cg08625842	1	42929499	ENSG00000066185	rs915332	42906660	G	A	0.16501	1.31201	0.228949	1.00099e-08	0.848299	1.60177e-07
cg24569624	11	6280804	ENSG00000051009	rs17817285	6237673	C	T	0.0536779	-2.03638	0.355362	1.00165e-08	0.269322	1.60273e-07
cg20103519	18	67070045	ENSG00000206052	rs1372770	67153902	G	A	0.259443	0.502034	0.0876088	1.00189e-08	0.201838	1.60307e-07
cg10140957	16	58768477	ENSG00000125166	rs9937713	58805825	C	T	0.305169	0.99116	0.172965	1.00191e-08	0.0105385	1.60309e-07
cg02445972	17	7166593	ENSG00000072778	rs446994	7116853	C	A	0.415507	-1.70823	0.298103	1.00222e-08	0.97572	1.60356e-07
cg20978247	6	32905085	ENSG00000204516	rs114832009	31770823	T	C	0.0357853	-0.339871	0.0593117	1.00285e-08	0.0244203	1.60451e-07
cg03922479	16	90002467	ENSG00000003249	rs62052218	90007808	T	C	0.0487078	2.29552	0.400615	1.0043e-08	0.0579935	1.60665e-07
cg03607117	3	53080440	ENSG00000242142	rs34530577	53103796	G	T	0.403579	-4.02883	0.703114	1.00438e-08	0.698817	1.60675e-07
cg00400041	5	180284090	ENSG00000196670	rs35840123	180298774	C	T	0.267396	-0.692947	0.120933	1.00437e-08	0.0244122	1.60675e-07
cg14509403	22	30476281	ENSG00000167065	rs39713	30343186	T	C	0.0646123	0.369622	0.064507	1.00461e-08	0.0270689	1.60708e-07
cg15971496	17	695156	ENSG00000171861	rs35588043	658577	G	A	0.461233	-0.312257	0.054498	1.00609e-08	0.0203981	1.60923e-07
cg19988162	6	32303790	ENSG00000204304	rs116457146	32578632	T	C	0.279324	-0.265062	0.0462618	1.0066e-08	0.150558	1.61e-07
cg18172484	1	995932	ENSG00000217801	rs9442397	1020406	T	C	0.260437	-3.709	0.64734	1.00664e-08	0.0865824	1.61006e-07
cg18595867	1	47899212	ENSG00000162367	rs56011601	47914979	A	G	0.0755467	-0.181482	0.0316753	1.00755e-08	0.0189202	1.61134e-07
cg12123879	19	55417361	ENSG00000189430	rs269919	55427348	A	G	0.431412	0.248635	0.0433969	1.00833e-08	0.0398614	1.61252e-07
cg11261908	6	31697955	ENSG00000198502	rs9267658	31845985	T	C	0.104374	3.45857	0.603667	1.00867e-08	0.017324	1.61303e-07
cg20554761	7	38469054	ENSG00000211699	rs7801706	38446894	T	G	0.33499	1.77951	0.310601	1.00883e-08	0.0648543	1.61328e-07
cg09674170	16	3062382	ENSG00000131652	rs2526268	3057622	C	G	0.383698	-0.148005	0.0258344	1.01039e-08	0.269533	1.6156e-07
cg23451221	10	135160726	ENSG00000148832	rs73390179	135183608	G	A	0.0238569	-0.358754	0.0626225	1.01122e-08	0.0182343	1.61682e-07
cg20713639	11	65185684	ENSG00000162241	rs550015	65186348	A	G	0.082505	0.663535	0.115828	1.01249e-08	0.393003	1.61875e-07
cg07137277	10	1252782	ENSG00000185736	rs11595033	1308706	A	G	0.33499	2.56172	0.447192	1.01345e-08	0.0175625	1.62024e-07
cg16782174	2	128410803	ENSG00000236682	rs11689720	128410792	T	C	0.158052	-0.369251	0.0644599	1.01392e-08	0.0169146	1.62092e-07
cg07723114	6	31864706	ENSG00000204428	rs41268899	32070074	A	G	0.100398	-0.559273	0.0976341	1.01467e-08	0.0180107	1.62205e-07
cg04806562	17	80316908	ENSG00000184551	rs4452007	80283070	C	T	0.0467197	-0.435449	0.0760183	1.01495e-08	0.0154778	1.62247e-07
cg26329192	12	108687373	ENSG00000174600	rs56053393	108689429	G	T	0.0745527	0.413751	0.0722307	1.0151e-08	0.0957853	1.62266e-07
cg15945475	11	66078664	ENSG00000172543	rs4930354	66087712	C	T	0.43837	-0.40342	0.0704277	1.01536e-08	0.032326	1.62305e-07
cg18654377	3	49208889	ENSG00000145020	rs9586	49213637	C	T	0.206759	-2.07223	0.361763	1.01543e-08	0.0995564	1.62314e-07
cg25963429	11	46301410	ENSG00000134575	rs34771037	46300911	G	A	0.329026	0.726746	0.126874	1.01562e-08	0.234699	1.62342e-07
cg22652406	11	63997668	ENSG00000173511	rs660442	64042997	A	G	0.21173	-0.399539	0.0697512	1.01589e-08	0.419483	1.62383e-07
cg13203223	12	49319398	ENSG00000134285	rs10875904	49357889	A	C	0.434394	-1.22282	0.213481	1.01631e-08	0.0154988	1.62444e-07
cg11961175	1	205649956	ENSG00000133065	rs1775153	205650271	T	G	0.267396	-0.61629	0.107593	1.01642e-08	0.0525497	1.62461e-07
cg09117688	13	41496623	ENSG00000176268	rs6563851	41416805	C	T	0.309145	-2.42561	0.423475	1.01698e-08	0.0476844	1.62547e-07
cg25135322	11	67350153	ENSG00000213402	rs4147581	67351585	G	C	0.493042	0.0790897	0.013808	1.01718e-08	0.0370553	1.62578e-07
cg21761922	3	16309088	ENSG00000154814	rs842245	16293675	C	T	0.37674	0.645268	0.112655	1.01729e-08	0.505363	1.62592e-07
cg02597504	2	26364164	ENSG00000138029	rs6720312	26364934	G	A	0.196819	0.53476	0.0933632	1.01781e-08	0.047328	1.62672e-07
cg06604625	17	64187838	ENSG00000154240	rs35173265	64164183	G	A	0.478131	-0.401953	0.0701767	1.01787e-08	0.498492	1.62679e-07
cg17720233	1	151128310	ENSG00000213190	rs112627384	151123970	T	C	0.135189	0.761682	0.132983	1.01823e-08	0.0156074	1.62732e-07
cg18703951	6	88856120	ENSG00000220267	rs1870832	89157027	G	A	0.363817	5.76881	1.00722	1.01932e-08	0.830662	1.62898e-07
cg08158976	1	228297975	ENSG00000163050	rs80096292	228125436	T	G	0.0705765	-0.405752	0.0708438	1.01971e-08	0.013935	1.62955e-07
cg01078048	11	46935970	ENSG00000149179	rs4752968	47185457	G	A	0.153082	0.331151	0.0578191	1.02006e-08	0.0906427	1.63007e-07
cg13882824	6	32187651	ENSG00000198502	rs140566858	32226520	G	T	0.222664	-1.31409	0.229458	1.02247e-08	0.176032	1.63367e-07
cg20361909	6	167275755	ENSG00000213066	rs73039469	167275479	C	T	0.05666	0.216917	0.0378777	1.02368e-08	0.0155456	1.63547e-07
cg03214087	7	75624699	ENSG00000127948	rs112372188	75723376	A	G	0.171968	-1.6129	0.281656	1.02528e-08	0.503225	1.6379e-07
cg17706896	19	46406599	ENSG00000176182	rs67967246	46408018	C	A	0.100398	0.554245	0.096788	1.02594e-08	0.095996	1.63889e-07
cg03071500	11	325964	ENSG00000177951	rs9666761	330061	A	G	0.341948	-0.0724716	0.0126561	1.02692e-08	0.244001	1.64037e-07
cg22911650	19	51645423	ENSG00000269072	rs12983058	51642784	T	G	0.285288	-0.160065	0.027953	1.02697e-08	0.311715	1.64044e-07
cg03549506	10	45695008	ENSG00000230869	rs1339752	45707568	A	T	0.426441	0.314693	0.054958	1.02781e-08	0.098028	1.64168e-07
cg25744957	4	7106195	ENSG00000245562	rs10440167	7105702	C	T	0.16004	-0.57091	0.0997072	1.02904e-08	0.308399	1.64356e-07
cg21934230	1	228202608	ENSG00000163050	rs59657202	228104559	T	C	0.209742	0.3194	0.055784	1.03037e-08	0.0354978	1.64552e-07
cg20839206	6	28584121	ENSG00000250991	rs116268808	28756722	T	C	0.0477137	0.449865	0.0785718	1.03116e-08	0.19366	1.64666e-07
cg10975049	10	72432542	ENSG00000166224	rs68049170	72432047	A	G	0.249503	0.0927255	0.0161952	1.03133e-08	0.0170038	1.64693e-07
cg02698708	8	17580113	ENSG00000104763	rs117496663	17660151	T	G	0.0159046	0.148136	0.0258732	1.03147e-08	0.0801058	1.64711e-07
cg04962621	16	4714733	ENSG00000118900	rs114739310	4718509	C	T	0.0188867	-0.164723	0.0287702	1.03149e-08	0.204193	1.64713e-07
cg25955180	6	32116538	ENSG00000221988	rs2763981	31840021	T	A	0.247515	0.695635	0.121499	1.03172e-08	0.0129738	1.64747e-07
cg24876969	6	28971902	ENSG00000197935	rs142403264	29245760	C	T	0.511928	0.209242	0.0365466	1.03222e-08	0.0105684	1.64823e-07
cg27183188	17	26904121	ENSG00000109107	rs9900141	27093542	G	A	0.243539	-1.16263	0.203069	1.03258e-08	0.0187422	1.64877e-07
cg18297538	6	30071373	ENSG00000204592	rs2524005	29899677	A	G	0.171968	0.52525	0.0917421	1.0326e-08	0.255976	1.64877e-07
cg00060484	4	3287598	ENSG00000197386	rs3129317	3287655	G	A	0.335984	0.0610425	0.0106625	1.03437e-08	0.0562648	1.65142e-07
cg13207180	17	6558064	ENSG00000132530	rs1808213	6560977	A	C	0.461233	0.0414005	0.00723171	1.03525e-08	0.0225868	1.65272e-07
cg07267845	7	157345566	ENSG00000155093	rs60820549	157322715	T	C	0.0337972	2.16543	0.378263	1.03641e-08	0.1283	1.65447e-07
cg21408734	7	6651748	ENSG00000122674	rs114404778	6714764	A	G	0.0427435	-1.59943	0.279401	1.03741e-08	0.304777	1.65594e-07
cg22211154	15	76304796	ENSG00000167196	rs2133409	76276429	A	G	0.0149105	0.43716	0.0763671	1.03771e-08	0.844793	1.65637e-07
cg24853868	1	146555624	ENSG00000116128	rs1969872	146510354	T	G	0.26839	0.0632504	0.0110498	1.0398e-08	0.0140404	1.6595e-07
cg15588266	20	43538539	ENSG00000101104	rs6031855	43522834	T	C	0.2833	1.76312	0.308019	1.04004e-08	0.186136	1.65986e-07
cg16214034	10	70255978	ENSG00000204130	rs10823210	70237246	T	C	0.180915	-0.310928	0.0543198	1.04029e-08	0.0829451	1.66017e-07
cg09490880	4	24914970	ENSG00000181982	rs7655179	24916956	G	A	0.300199	-0.619299	0.108194	1.04054e-08	0.0104161	1.66053e-07
cg27083329	15	29210949	ENSG00000261377	rs3862424	29049540	C	T	0.442346	-0.595336	0.104008	1.04069e-08	0.700623	1.66075e-07
cg04777824	12	109644646	ENSG00000076555	rs34770418	109592852	G	C	0.16998	2.42145	0.423038	1.04079e-08	0.306957	1.66086e-07
cg21345949	10	135171718	ENSG00000148832	rs1573040	135107370	A	C	0.0248509	0.320227	0.0559459	1.04122e-08	0.106252	1.6615e-07
cg17443007	1	101659419	ENSG00000269175	rs17123755	101620526	G	A	0.234592	-0.265039	0.0463043	1.04141e-08	0.0298232	1.66175e-07
cg21574855	1	159827091	ENSG00000158710	rs11265292	159858734	G	C	0.0984095	0.134727	0.023538	1.04152e-08	0.0160463	1.6619e-07
cg12610430	1	17251628	ENSG00000228549	rs183931	16829444	C	T	0.316103	-1.15281	0.201407	1.04187e-08	0.0537814	1.6624e-07
cg14643586	9	95569618	ENSG00000185963	rs113479384	95448958	G	A	0.265408	-1.68344	0.294115	1.04202e-08	0.0239924	1.66263e-07
cg24895954	17	80988473	ENSG00000141542	rs77362688	80996642	C	G	0.236581	-0.146086	0.0255229	1.04209e-08	0.226413	1.66273e-07
cg01170694	5	72431891	ENSG00000083312	rs9293527	72456171	A	G	0.135189	0.151158	0.0264097	1.0429e-08	0.518597	1.66395e-07
cg24208375	6	31704282	ENSG00000224389	rs497309	31892484	C	A	0.0735587	-4.33917	0.758121	1.04303e-08	0.102293	1.66414e-07
cg03630821	19	58861702	ENSG00000174586	rs4801579	58863449	C	T	0.0636183	0.157598	0.0275353	1.04355e-08	0.0501123	1.66485e-07
cg18651300	5	153568897	ENSG00000164574	rs1366218	153545872	G	A	0.0487078	0.92498	0.161611	1.04355e-08	0.0347607	1.66485e-07
cg23250574	6	28661310	ENSG00000219891	rs116446871	28660800	T	C	0.0884692	1.08173	0.189001	1.04412e-08	0.0432121	1.66571e-07
cg16568681	11	33758505	ENSG00000110429	rs7131427	33855693	C	A	0.375746	0.946593	0.165392	1.04454e-08	0.0353606	1.6663e-07
cg20710730	17	46705577	ENSG00000173917	rs8073466	46506679	T	C	0.209742	2.63136	0.459763	1.04475e-08	0.0247868	1.66661e-07
cg02347487	11	7059103	ENSG00000166394	rs4426121	6954539	C	G	0.32008	0.117893	0.0205989	1.04484e-08	0.543225	1.66675e-07
cg14521077	3	16843952	ENSG00000154822	rs4684303	16843737	T	C	0.269384	-0.979256	0.171102	1.04523e-08	0.0301866	1.66732e-07
cg25619184	19	9546320	ENSG00000130818	rs4804105	9545414	C	T	0.429423	-0.150847	0.0263574	1.04575e-08	0.0971955	1.66808e-07
cg07506795	16	71523560	ENSG00000157429	rs35981926	71500755	T	A	0.136183	-0.147477	0.0257689	1.04634e-08	0.124733	1.66896e-07
cg14156084	10	134303899	ENSG00000171813	rs55722636	134303928	A	G	0.428429	0.228263	0.0398854	1.0468e-08	0.0156623	1.66967e-07
cg13471712	11	45952237	ENSG00000165905	rs113249459	45988409	A	C	0.0347913	0.192714	0.0336751	1.04821e-08	0.0352654	1.67181e-07
cg22495480	3	40350820	ENSG00000170011	rs12633295	40335292	G	T	0.367793	-0.278418	0.0486512	1.04826e-08	0.263715	1.67189e-07
cg06814892	5	115419881	ENSG00000092421	rs4921056	115422934	T	C	0.260437	-0.479679	0.0838204	1.04848e-08	0.0100022	1.67222e-07
cg12854186	6	32805398	ENSG00000168394	rs2071552	32806461	G	A	0.470179	0.287551	0.0502494	1.0499e-08	0.0149302	1.67433e-07
cg14663278	1	156211409	ENSG00000160785	rs2253358	156228060	C	T	0.228628	0.19016	0.0332307	1.05019e-08	0.226858	1.67478e-07
cg06745030	2	232260139	ENSG00000233538	rs11903772	232265752	T	C	0.34493	1.15002	0.200968	1.05044e-08	0.0115562	1.67516e-07
cg02715629	8	124193817	ENSG00000136986	rs11780863	124194181	C	T	0.253479	-0.26785	0.0468075	1.05049e-08	0.318238	1.67523e-07
cg12937580	14	91862907	ENSG00000140092	rs12587463	91859967	T	C	0.153082	-0.238849	0.0417404	1.05116e-08	0.05217	1.67623e-07
cg01714160	11	617467	ENSG00000177685	rs7936397	577534	A	G	0.258449	-0.315124	0.0550707	1.05168e-08	0.037879	1.67699e-07
cg07891971	15	41245016	ENSG00000166140	rs7175362	41270302	T	G	0.137177	0.561014	0.0980424	1.05181e-08	0.0109136	1.67719e-07
cg25386845	5	176091428	ENSG00000146083	rs4868684	176091730	C	T	0.379722	0.138807	0.0242578	1.05185e-08	0.078067	1.67725e-07
cg05192831	16	29913007	ENSG00000102882	rs11644048	29885698	G	A	0.456262	-0.733128	0.128122	1.05204e-08	0.168907	1.67753e-07
cg06530443	1	45975796	ENSG00000197429	rs12757451	46126854	T	C	0.0974155	-0.521305	0.0911056	1.05284e-08	0.253528	1.67872e-07
cg03132015	8	144357016	ENSG00000185730	rs28736487	144360790	T	G	0.45328	-2.4564	0.4293	1.05356e-08	0.0345501	1.67975e-07
cg04188920	10	3138534	ENSG00000067057	rs7076989	3137472	G	A	0.349901	-1.28345	0.22432	1.0559e-08	0.77137	1.68328e-07
cg02428506	16	332825	ENSG00000129925	rs427791	333863	A	C	0.0328032	-0.752773	0.13157	1.05603e-08	0.0384456	1.68347e-07
cg07271561	3	50359363	ENSG00000114353	rs2236948	50409826	G	A	0.16501	0.105419	0.0184254	1.05663e-08	0.016151	1.6844e-07
cg09678539	2	27298343	ENSG00000138030	rs67100745	27250750	C	G	0.370775	-2.31217	0.404128	1.05667e-08	0.181268	1.68445e-07
cg08828723	6	32165176	ENSG00000250535	rs116667074	32285362	T	C	0.0785288	0.567229	0.0991424	1.05676e-08	0.0710939	1.68458e-07
cg26856596	11	1961893	ENSG00000130598	rs11041941	1961869	T	C	0.44831	-0.268405	0.0469137	1.05738e-08	0.124461	1.68549e-07
cg14947478	20	34025962	ENSG00000261582	rs62210593	34004767	C	T	0.402584	0.286868	0.050142	1.0583e-08	0.160276	1.68688e-07
cg03059535	17	38979140	ENSG00000172057	rs78125548	39012547	T	G	0.0894632	0.0637464	0.0111425	1.05874e-08	0.090634	1.68752e-07
cg07583667	19	50528685	ENSG00000213024	rs11083997	50531764	T	C	0.289264	-0.21271	0.0371804	1.05893e-08	0.0396411	1.68779e-07
cg26190363	11	195390	ENSG00000142089	rs12226697	216056	A	G	0.0328032	-0.466108	0.0814745	1.05958e-08	0.0423813	1.68876e-07
cg05062820	16	1098546	ENSG00000005513	rs9936536	1066396	A	G	0.0656064	0.185	0.0323382	1.06028e-08	0.0172427	1.68974e-07
cg17923401	19	51644168	ENSG00000269072	rs12983058	51642784	T	G	0.285288	0.161829	0.028288	1.06036e-08	0.593272	1.68984e-07
cg21872764	22	19510977	ENSG00000070010	rs2097600	19489571	G	A	0.492048	-0.541799	0.0947099	1.06136e-08	0.0310385	1.69137e-07
cg26104384	7	100227091	ENSG00000106330	rs4729597	100221849	C	T	0.366799	0.865638	0.15132	1.0617e-08	0.0198427	1.69185e-07
cg13644197	17	81039820	ENSG00000175711	rs9910909	81010148	A	G	0.295229	2.11354	0.369466	1.06187e-08	0.0738426	1.69208e-07
cg24025995	19	13875323	ENSG00000037757	rs62111893	13874258	T	G	0.414513	-1.6292	0.284815	1.06385e-08	0.894047	1.69507e-07
cg12793733	4	47488620	ENSG00000259959	rs13140519	47413449	T	C	0.404573	-0.493178	0.0862172	1.06413e-08	0.0178628	1.69546e-07
cg25217772	11	62392592	ENSG00000149499	rs2956993	62406162	G	T	0.347913	2.83842	0.496212	1.06414e-08	0.0923833	1.69546e-07
cg06180606	16	450904	ENSG00000130731	rs6600214	444814	T	C	0.294235	-0.440831	0.0770666	1.06441e-08	0.0114204	1.69584e-07
cg26911704	16	1515382	ENSG00000103249	rs17135338	1498572	C	T	0.0924453	2.16434	0.378381	1.06519e-08	0.0137347	1.69702e-07
cg08277196	10	88516091	ENSG00000184923	rs73344172	88446644	C	T	0.0944334	0.482257	0.0843144	1.06683e-08	0.367239	1.69948e-07
cg07320140	16	75150611	ENSG00000166816	rs9927029	75172340	A	G	0.406561	-0.412686	0.0721521	1.06735e-08	0.0260228	1.70022e-07
cg08021780	19	18118880	ENSG00000105643	rs4808737	18117646	T	C	0.253479	1.17489	0.205414	1.06766e-08	0.0777102	1.70068e-07
cg13094752	14	23305548	ENSG00000100462	rs1004030	23305649	C	T	0.419483	0.166461	0.029104	1.06822e-08	0.201836	1.70154e-07
cg05117208	17	40438312	ENSG00000126561	rs28606005	40397776	A	G	0.280318	0.527751	0.0922726	1.06852e-08	0.0352205	1.70198e-07
cg04493467	6	160221026	ENSG00000120438	rs2842977	160163923	A	G	0.452286	1.81325	0.317037	1.06937e-08	0.626454	1.70323e-07
cg19051117	19	21767566	ENSG00000268995	rs12973203	21778217	G	A	0.333996	-0.104591	0.0182882	1.0712e-08	0.0751538	1.70599e-07
cg27150598	12	124325933	ENSG00000179195	rs4930729	124325977	T	G	0.11332	-0.19119	0.0334317	1.07264e-08	0.0606146	1.70814e-07
cg18309776	14	96136522	ENSG00000100721	rs2296310	96136775	A	C	0.145129	0.694151	0.121382	1.0732e-08	0.0359454	1.70899e-07
cg22379213	12	49688844	ENSG00000134285	rs68030039	49683872	G	T	0.222664	-0.226139	0.039544	1.07363e-08	0.0224168	1.70964e-07
cg15069551	20	25128695	ENSG00000100994	rs2092824	25089790	A	T	0.127237	-1.5807	0.276414	1.07398e-08	0.043245	1.71014e-07
cg00256281	22	41985642	ENSG00000184068	rs5758415	42082497	T	C	0.195825	0.490371	0.0857562	1.07662e-08	0.0127729	1.71405e-07
cg20403541	4	3387290	ENSG00000159788	rs3129308	3309272	G	A	0.411531	1.25979	0.220315	1.07707e-08	0.0132635	1.71471e-07
cg22858008	6	168377518	ENSG00000130396	rs958005	168334813	C	G	0.37674	0.641391	0.11217	1.07756e-08	0.122745	1.71545e-07
cg02503808	4	7069936	ENSG00000245562	rs3796908	7061378	G	A	0.22664	0.264624	0.0462792	1.07796e-08	0.0108431	1.71607e-07
cg08172221	2	233416078	ENSG00000135930	rs41265125	233396025	A	G	0.0914513	-0.30581	0.0534831	1.07864e-08	0.0103016	1.71709e-07
cg24477309	12	109730121	ENSG00000110906	rs2284685	109686782	C	G	0.406561	-0.872311	0.152564	1.07992e-08	0.020884	1.71894e-07
cg04212285	7	157342638	ENSG00000155093	rs73509342	157229635	G	A	0.0626243	-0.572923	0.100204	1.08071e-08	0.483337	1.72017e-07
cg25600103	6	31838413	ENSG00000168477	rs3130482	31839782	A	C	0.55666	-1.12695	0.197105	1.08103e-08	0.0397997	1.72065e-07
cg11764177	1	6266416	ENSG00000158286	rs2247392	6258147	T	C	0.245527	-1.45572	0.254612	1.08168e-08	0.968227	1.72166e-07
cg00449201	19	50193437	ENSG00000126460	rs9304689	50074618	T	G	0.12326	-0.310132	0.0542465	1.08366e-08	0.674909	1.7246e-07
cg16262392	1	153932122	ENSG00000143570	rs113489222	153863426	T	G	0.271372	1.22785	0.214779	1.08556e-08	0.733244	1.72744e-07
cg02282626	6	30227363	ENSG00000243753	rs188837807	30155864	T	C	0.149105	-0.311743	0.0545317	1.08596e-08	0.138257	1.72802e-07
cg01205058	6	167508191	ENSG00000026297	rs77013080	167440567	G	A	0.0367793	1.19231	0.208573	1.08748e-08	0.0893338	1.73028e-07
cg19331215	20	23545539	ENSG00000125810	rs844841	23090339	G	A	0.112326	2.70068	0.472451	1.08856e-08	0.201039	1.73191e-07
cg07447742	13	49793170	ENSG00000102543	rs9526535	49864556	T	G	0.404573	0.588647	0.102981	1.09005e-08	0.0350743	1.73415e-07
cg18054578	19	47735960	ENSG00000257704	rs113304060	47590402	A	G	0.0864811	0.420504	0.0735678	1.09142e-08	0.0495634	1.73623e-07
cg11519176	1	156211801	ENSG00000160785	rs2540168	156223823	C	T	0.244533	0.202878	0.0354946	1.09223e-08	0.0435114	1.73739e-07
cg03044483	9	132371257	ENSG00000148331	rs113332886	132370664	A	G	0.0586481	0.148626	0.0260035	1.09305e-08	0.0193119	1.73855e-07
cg11527279	9	124854846	ENSG00000175764	rs10818624	124854880	T	C	0.342942	0.29709	0.0519789	1.09324e-08	0.0199621	1.73882e-07
cg09384766	16	89160679	ENSG00000259803	rs9938075	89160452	A	G	0.279324	1.83951	0.321847	1.09401e-08	0.260242	1.73992e-07
cg02530860	8	144371537	ENSG00000204839	rs60180356	144374005	A	C	0.310139	-0.171015	0.0299217	1.09431e-08	0.0113591	1.74037e-07
cg15529532	10	15077470	ENSG00000152463	rs12250629	15080584	T	C	0.434394	0.21421	0.0374807	1.09564e-08	0.0124925	1.74238e-07
cg26631127	19	54568346	ENSG00000189068	rs612529	54567253	G	A	0.187873	-3.46699	0.606631	1.09606e-08	0.205985	1.74298e-07
cg18324227	15	93584571	ENSG00000182175	rs11631821	93584043	A	G	0.50497	-0.0890699	0.015585	1.09648e-08	0.0447781	1.74359e-07
cg00412675	8	11577758	ENSG00000079459	rs73203475	11545674	T	C	0.0735587	0.753715	0.131884	1.09716e-08	0.0597912	1.74462e-07
cg12176783	20	62694000	ENSG00000101150	rs7264802	62692440	A	G	0.258449	-0.108999	0.0190724	1.09718e-08	0.0120261	1.74464e-07
cg16847637	7	130020328	ENSG00000106477	rs12533242	129987991	A	G	0.308151	0.381787	0.0668073	1.09861e-08	0.211734	1.74677e-07
cg09641215	22	31064577	ENSG00000167065	rs5994332	31067243	T	C	0.21173	-2.32273	0.406448	1.09891e-08	0.0228326	1.7472e-07
cg06125591	16	4741495	ENSG00000102858	rs117621280	4729481	G	C	0.0208748	0.486305	0.0851019	1.101e-08	0.0270003	1.75037e-07
cg11668399	19	18716230	ENSG00000006015	rs2238650	18716206	A	G	0.412525	-2.27843	0.398719	1.10113e-08	0.0165776	1.75053e-07
cg03513464	1	58898672	ENSG00000162601	rs12133823	58982005	G	A	0.181909	-0.0432495	0.00756874	1.10203e-08	0.1479	1.75181e-07
cg08713858	16	67035388	ENSG00000172824	rs12598615	67135946	T	C	0.348907	0.330821	0.0578944	1.10211e-08	0.181561	1.75194e-07
cg10842164	7	150758892	ENSG00000164896	rs1050702	150761680	A	C	0.180915	-0.245061	0.0428869	1.10267e-08	0.0128298	1.75278e-07
cg24215727	1	94883469	ENSG00000117528	rs2786906	94824664	A	G	0.336978	-0.722695	0.126475	1.10271e-08	0.0169509	1.75283e-07
cg09904264	15	100466481	ENSG00000140470	rs60167877	100490525	T	C	0.39662	-0.944042	0.16522	1.10454e-08	0.0137727	1.75555e-07
cg06077899	12	32832894	ENSG00000139131	rs10844299	32844234	A	G	0.161034	0.150631	0.0263625	1.10457e-08	0.728915	1.75559e-07
cg24881471	17	73996870	ENSG00000261408	rs3760131	73996887	T	C	0.275348	1.33056	0.232869	1.10496e-08	0.940162	1.75619e-07
cg00262263	6	170184901	ENSG00000266896	rs4716400	170177397	T	A	0.236581	0.230365	0.0403176	1.10513e-08	0.0400372	1.75642e-07
cg09612423	7	120596469	ENSG00000106034	rs13881	120616010	T	C	0.218688	1.04501	0.182897	1.10567e-08	0.0139385	1.75723e-07
cg11851915	1	44060116	ENSG00000159214	rs3791137	44050004	G	A	0.248509	-1.02206	0.178881	1.10573e-08	0.0137591	1.75732e-07
cg10502957	12	123757070	ENSG00000111328	rs7485967	123818184	C	T	0.0506958	-1.48914	0.26064	1.10754e-08	0.0111535	1.76001e-07
cg17640744	6	168106326	ENSG00000130396	rs62427680	168275508	T	C	0.356859	0.677599	0.1186	1.10786e-08	0.407872	1.7605e-07
cg16398882	14	81407087	ENSG00000100629	rs4903954	81405614	C	T	0.400596	-1.638	0.286713	1.10969e-08	0.248697	1.76326e-07
cg04942655	17	80303572	ENSG00000178927	rs8072762	80301248	C	T	0.291252	0.541604	0.0948017	1.10987e-08	0.137049	1.76351e-07
cg13353152	1	158465963	ENSG00000158477	rs857718	158595142	T	A	0.413519	0.514183	0.0900021	1.10991e-08	0.0118878	1.76355e-07
cg10518572	11	65560635	ENSG00000175573	rs11227299	65549570	G	C	0.347913	-0.0714786	0.0125116	1.11011e-08	0.0886897	1.76384e-07
cg00971309	6	32809960	ENSG00000168394	rs3763349	32808232	A	G	0.464215	-0.37386	0.0654405	1.11019e-08	0.0172327	1.76395e-07
cg18708252	22	39545030	ENSG00000183741	rs139419	39557340	G	T	0.451292	0.0655332	0.0114711	1.11054e-08	0.0435558	1.76443e-07
cg03734896	14	105286870	ENSG00000258701	rs6576063	105365456	C	G	0.189861	1.68478	0.294921	1.11232e-08	0.050158	1.76712e-07
cg22761670	17	74268201	ENSG00000070731	rs164011	74273165	A	G	0.295229	-0.148534	0.0260011	1.11245e-08	0.0147518	1.76732e-07
cg07079314	2	234384677	ENSG00000085982	rs59160392	234372344	A	G	0.236581	0.660501	0.115624	1.11342e-08	0.136479	1.7688e-07
cg22143635	11	980567	ENSG00000177042	rs10794348	939941	G	A	0.437376	0.331129	0.0579674	1.11436e-08	0.0252112	1.77016e-07
cg04154290	1	53794211	ENSG00000157193	rs79227908	53813087	G	A	0.0894632	-0.398356	0.0697371	1.11487e-08	0.96565	1.77086e-07
cg16789995	12	13152456	ENSG00000013583	rs11055208	13186361	C	G	0.408549	-1.39747	0.244645	1.11499e-08	0.0131372	1.77104e-07
cg00301033	11	43390036	ENSG00000052841	rs1495261	43400463	G	A	0.0964215	0.541879	0.0948633	1.11519e-08	0.147858	1.77134e-07
cg13218710	5	132158887	ENSG00000164403	rs113848378	132192372	C	T	0.117296	0.308724	0.0540471	1.11572e-08	0.0162527	1.77216e-07
cg08614201	1	145715134	ENSG00000198483	rs1887803	145589516	C	G	0.44831	-1.83995	0.322122	1.11681e-08	0.0660405	1.77379e-07
cg19377014	7	157320135	ENSG00000105993	rs221249	157329198	A	C	0.112326	-0.160752	0.0281443	1.11847e-08	0.033779	1.77632e-07
cg19233405	1	154988721	ENSG00000143537	rs61811895	154976137	T	G	0.147117	1.14077	0.199725	1.11868e-08	0.116167	1.77661e-07
cg01485548	19	18284321	ENSG00000105649	rs4808757	18289028	T	C	0.241551	-0.0899806	0.0157539	1.11898e-08	0.0901016	1.77706e-07
cg22923409	10	13749245	ENSG00000151474	rs56396945	13747296	A	G	0.413519	-0.194487	0.0340516	1.11959e-08	0.135598	1.77791e-07
cg18800681	5	1814073	ENSG00000171421	rs11745573	1801432	A	G	0.12326	-1.79251	0.313841	1.11968e-08	0.011471	1.77806e-07
cg07798610	16	2867683	ENSG00000162078	rs917376	2886397	C	T	0.327038	1.60936	0.281795	1.12245e-08	0.0397525	1.78221e-07
cg02551604	5	131831745	ENSG00000186687	rs3852206	131415436	A	G	0.367793	0.127106	0.0222564	1.12328e-08	0.0126517	1.78343e-07
cg13479204	17	46641708	ENSG00000173917	rs72829852	46633974	T	C	0.0666004	1.22793	0.215013	1.12343e-08	0.137172	1.78365e-07
cg24542714	1	46669345	ENSG00000234329	rs7538871	46671997	G	A	0.34493	-0.311325	0.0545174	1.12604e-08	0.0731761	1.78764e-07
cg13873511	17	39942812	ENSG00000108771	rs4796702	39942919	T	C	0.324056	-0.215637	0.0377624	1.1274e-08	0.0233582	1.78968e-07
cg19379569	10	134079358	ENSG00000171813	rs2818397	134070399	G	A	0.347913	0.298324	0.0522432	1.1278e-08	0.120823	1.79029e-07
cg25215437	1	16969245	ENSG00000228549	rs156864	16825632	A	G	0.305169	1.6234	0.284294	1.12781e-08	0.0183713	1.7903e-07
cg02909372	10	104193735	ENSG00000107874	rs12772374	104156911	G	A	0.178926	0.215142	0.0376763	1.12802e-08	0.0748858	1.79057e-07
cg26230275	1	151965283	ENSG00000213171	rs11204922	151961575	C	T	0.393638	0.134345	0.0235279	1.1297e-08	0.026703	1.79316e-07
cg23026420	11	111637186	ENSG00000170145	rs4936691	111647084	T	C	0.327038	0.95925	0.167998	1.13059e-08	0.0201851	1.7945e-07
cg11324116	11	57414908	ENSG00000149131	rs1783826	57402964	T	G	0.44334	-1.12243	0.196587	1.13245e-08	0.413078	1.79726e-07
cg26781150	1	45792542	ENSG00000117450	rs61789859	45806933	A	G	0.0447316	-0.686209	0.120187	1.13308e-08	0.105375	1.79818e-07
cg15052890	17	4636830	ENSG00000141497	rs11658971	4637698	A	G	0.143141	-0.438097	0.0767329	1.13389e-08	0.837424	1.79938e-07
cg00630794	19	7746957	ENSG00000090659	rs8106657	7788091	C	T	0.256461	-0.859033	0.15046	1.13394e-08	0.239162	1.79945e-07
cg00759699	19	12991918	ENSG00000105610	rs6511842	12955178	A	G	0.240557	0.0921522	0.0161405	1.13396e-08	0.0607744	1.79945e-07
cg05562419	9	139294092	ENSG00000187796	rs563	139296485	G	A	0.233598	-2.60081	0.455542	1.13466e-08	0.050619	1.80048e-07
cg10673740	10	121411826	ENSG00000151929	rs118117788	121710488	T	C	0.0139165	-0.338507	0.0592921	1.13547e-08	0.0100532	1.80171e-07
cg09294156	6	28698008	ENSG00000204713	rs114955469	28710562	G	A	0.0397614	1.01381	0.177582	1.1365e-08	0.0514983	1.80325e-07
cg06357561	17	40439501	ENSG00000126561	rs9907247	40425876	A	G	0.279324	-0.54648	0.095723	1.13662e-08	0.0153705	1.80343e-07
cg06157924	4	942005	ENSG00000215375	rs6813110	942660	T	C	0.350895	0.0671334	0.0117594	1.13704e-08	0.0152216	1.80402e-07
cg06957820	5	133706474	ENSG00000006837	rs326624	133611026	A	G	0.10835	-0.145115	0.0254194	1.13769e-08	0.470003	1.80502e-07
cg24057775	1	2838930	ENSG00000157873	rs4648435	2840701	G	A	0.259443	0.0590498	0.0103441	1.1393e-08	0.015368	1.80749e-07
cg15480056	22	46652184	ENSG00000075234	rs8137157	46659580	T	C	0.0367793	1.64006	0.287298	1.13943e-08	0.773931	1.80769e-07
cg09307985	19	36643070	ENSG00000196357	rs35813323	36682766	G	A	0.0616302	-0.505674	0.0885828	1.13982e-08	0.314476	1.80826e-07
cg26323655	8	95448685	ENSG00000197275	rs2930956	95473068	C	T	0.335984	-1.7719	0.310406	1.14078e-08	0.0901265	1.80968e-07
cg21452808	1	25900135	ENSG00000187010	rs4659356	25900215	C	T	0.402584	-0.729181	0.127741	1.14119e-08	0.325192	1.81029e-07
cg02041435	13	111268673	ENSG00000213995	rs8000294	111297404	C	T	0.206759	-2.0433	0.357956	1.14138e-08	0.22115	1.81057e-07
cg03598112	17	28691021	ENSG00000108587	rs3103306	28654992	G	A	0.439364	0.244484	0.0428305	1.14188e-08	0.101549	1.81127e-07
cg18998543	7	2769865	ENSG00000146535	rs6461600	2816537	T	C	0.133201	-1.31656	0.230647	1.14225e-08	0.033748	1.81177e-07
cg04493778	6	32713018	ENSG00000241106	rs144759411	32733512	A	C	0.0636183	0.170446	0.0298609	1.14313e-08	0.0576498	1.8131e-07
cg02882493	16	1508309	ENSG00000103275	rs145169013	1525199	A	C	0.0328032	-0.413681	0.0724762	1.14437e-08	0.0412424	1.81493e-07
cg15439196	10	104676907	ENSG00000269609	rs12414777	104697781	T	C	0.203777	-0.721311	0.126374	1.14481e-08	0.0655534	1.81556e-07
cg03407547	17	7255461	ENSG00000072818	rs35776863	7226957	A	G	0.189861	2.96558	0.519574	1.14508e-08	0.438988	1.81597e-07
cg17438055	6	75953690	ENSG00000112701	rs9360898	75953705	G	T	0.199801	-0.632914	0.110893	1.14696e-08	0.0122631	1.81873e-07
cg10987071	2	217276744	ENSG00000197756	rs72946656	217268345	A	G	0.0894632	-0.550923	0.0965303	1.1481e-08	0.0728417	1.82037e-07
cg11812928	1	227164459	ENSG00000143740	rs1343744	227183022	T	C	0.440358	-0.204198	0.035779	1.1485e-08	0.0145131	1.821e-07
cg18316528	14	100843942	ENSG00000176473	rs8018305	100829848	T	C	0.28827	-1.72413	0.302098	1.14858e-08	0.539722	1.82112e-07
cg08142347	19	42440001	ENSG00000270164	rs7247727	42457833	T	C	0.351889	0.372377	0.0652471	1.14864e-08	0.0850623	1.82119e-07
cg12465704	1	110008870	ENSG00000162650	rs9787176	109996689	C	A	0.311133	0.258852	0.0453578	1.15062e-08	0.13457	1.82412e-07
cg02503850	10	72432552	ENSG00000166224	rs68049170	72432047	A	G	0.249503	0.0949783	0.0166433	1.15188e-08	0.106117	1.82598e-07
cg08668790	19	58220662	ENSG00000083828	rs6510097	58301228	T	C	0.406561	1.27424	0.223289	1.15201e-08	0.184444	1.82617e-07
cg16235679	5	476842	ENSG00000066230	rs79060451	469379	G	A	0.257455	4.1767	0.731904	1.15237e-08	0.0866793	1.8267e-07
cg18346483	4	2935998	ENSG00000087274	rs55754437	2933031	T	C	0.293241	-0.63886	0.111952	1.15285e-08	0.0815196	1.82742e-07
cg17656040	16	21513745	ENSG00000197006	rs3785083	21660510	T	C	0.44831	-1.0019	0.17557	1.15291e-08	0.426788	1.82749e-07
cg14781281	6	29974868	ENSG00000225059	rs1265092	31107317	T	C	0.318091	1.24365	0.217939	1.15381e-08	0.0264314	1.82882e-07
cg23746050	11	69063559	ENSG00000197345	rs73512137	69063984	T	C	0.0596421	-0.276173	0.0483998	1.1562e-08	0.0163098	1.83248e-07
cg15600751	5	1394054	ENSG00000153395	rs1042098	1394815	G	A	0.314115	-0.119128	0.0208775	1.15637e-08	0.0385481	1.83274e-07
cg06378609	9	140484220	ENSG00000130653	rs975978	140587156	G	A	0.260437	-1.52297	0.266915	1.15779e-08	0.0260192	1.83482e-07
cg06052619	6	138428906	ENSG00000112378	rs79089865	138427985	G	T	0.116302	-0.382116	0.06697	1.15817e-08	0.170909	1.83536e-07
cg18302606	19	39904402	ENSG00000090924	rs12983040	39952356	T	C	0.440358	-0.302866	0.0530812	1.15852e-08	0.0257719	1.83589e-07
cg04456892	11	6898245	ENSG00000166394	rs4426121	6954539	C	G	0.32008	0.120394	0.0211023	1.16174e-08	0.583329	1.84067e-07
cg12883279	6	32120773	ENSG00000198502	rs113972770	32501169	C	T	0.143141	4.62863	0.81132	1.163e-08	0.147603	1.84254e-07
cg22900681	2	25301413	ENSG00000138031	rs11684464	25340610	G	A	0.451292	0.27084	0.047475	1.1641e-08	0.0187543	1.8442e-07
cg15503084	19	48753943	ENSG00000105483	rs12984929	48745309	T	G	0.395626	-1.50635	0.264046	1.1643e-08	0.364142	1.84448e-07
cg01889684	3	195477778	ENSG00000072274	rs2291652	195477791	A	G	0.45825	0.0674692	0.0118267	1.1646e-08	0.146708	1.84493e-07
cg07725318	6	30227326	ENSG00000206341	rs2982839	29649800	A	G	0.322068	0.778175	0.13641	1.16572e-08	0.100475	1.84657e-07
cg15952483	7	75511298	ENSG00000127948	rs1362233	75721928	C	G	0.172962	-1.35856	0.238153	1.16647e-08	0.0291127	1.84763e-07
cg05361262	9	38067597	ENSG00000213839	rs60510358	38001902	T	C	0.464215	-0.922603	0.161738	1.16817e-08	0.0559707	1.85009e-07
cg02257405	5	131346985	ENSG00000197208	rs440970	131336287	G	T	0.417495	-1.22066	0.21399	1.16821e-08	0.029708	1.85014e-07
cg05270224	1	8212843	ENSG00000049246	rs1455701	8213010	T	C	0.341948	-0.0971623	0.0170335	1.16902e-08	0.0247215	1.85138e-07
cg00105253	14	105647194	ENSG00000182809	rs2239284	105630489	C	T	0.471173	0.286511	0.0502282	1.16905e-08	0.038954	1.8514e-07
cg04948284	11	65313608	ENSG00000255557	rs34789990	65252477	T	G	0.0685885	-0.953029	0.167076	1.16917e-08	0.0247114	1.85157e-07
cg16245716	12	31456880	ENSG00000139146	rs2374000	31420306	T	C	0.254473	0.154784	0.0271354	1.16925e-08	0.36432	1.85167e-07
cg26094004	17	42075116	ENSG00000204650	rs138262388	43276993	A	C	0.0447316	0.357578	0.0626881	1.16974e-08	0.0253404	1.85243e-07
cg17454942	1	112422473	ENSG00000197852	rs548129	112201170	A	G	0.422465	-1.22076	0.214017	1.16992e-08	0.166136	1.85268e-07
cg21153102	15	41252147	ENSG00000128908	rs4924526	41255572	A	G	0.467197	-0.0515434	0.00903639	1.17038e-08	0.206543	1.85336e-07
cg19065106	12	53722177	ENSG00000182544	rs10783573	53728369	G	A	0.332008	-0.669523	0.11738	1.1709e-08	0.124075	1.85417e-07
cg06148685	9	113800909	ENSG00000198121	rs6477803	113792417	C	T	0.16501	-1.45488	0.25507	1.17136e-08	0.283834	1.85486e-07
cg11406765	11	980039	ENSG00000177042	rs7482118	972603	A	G	0.333996	-0.35557	0.06234	1.17226e-08	0.124274	1.8562e-07
cg23737062	15	63894296	ENSG00000166839	rs3843699	64637091	T	C	0.0805169	0.69205	0.121335	1.17287e-08	0.0435162	1.85709e-07
cg04604946	12	7023352	ENSG00000111671	rs1061223	7032253	T	C	0.200795	-1.65536	0.290232	1.17312e-08	0.0112543	1.85747e-07
cg02427230	19	20278013	ENSG00000256229	rs8104753	20387870	T	C	0.187873	-1.57516	0.276181	1.17478e-08	0.0384049	1.85995e-07
cg00452882	16	67687119	ENSG00000159753	rs16957489	67651879	A	G	0.125249	0.10471	0.0183595	1.17499e-08	0.0253708	1.86028e-07
cg27599376	2	44995908	ENSG00000143919	rs187708427	44425526	G	T	0.00894632	0.271788	0.0476556	1.17602e-08	0.0382499	1.8618e-07
cg14414124	2	68465373	ENSG00000119865	rs62145926	68355211	C	T	0.416501	-0.874708	0.153375	1.17672e-08	0.752736	1.8628e-07
cg14546619	12	58019647	ENSG00000135506	rs10783842	58093735	G	A	0.32505	-0.285453	0.0500539	1.17775e-08	0.278014	1.86432e-07
cg22724854	11	55737072	ENSG00000156603	rs61902482	56514137	A	T	0.101392	-0.0436685	0.00765731	1.17815e-08	0.0156446	1.86487e-07
cg02343503	5	140012023	ENSG00000213523	rs778587	140006430	T	C	0.271372	1.57161	0.275584	1.17836e-08	0.0251537	1.86514e-07
cg14355208	17	80734899	ENSG00000141560	rs2251989	80705570	T	C	0.365805	-2.32097	0.406993	1.17908e-08	0.465207	1.86616e-07
cg02049979	8	8718066	ENSG00000147324	rs77914229	8719212	C	A	0.0357853	-0.604563	0.106014	1.17926e-08	0.056303	1.86641e-07
cg00900444	6	31548291	ENSG00000198502	rs2071590	31539768	A	G	0.363817	-1.6045	0.281377	1.18188e-08	0.0588318	1.87031e-07
cg15367150	2	239046275	ENSG00000168427	rs6748637	239115859	C	A	0.0954274	0.481056	0.0843633	1.18275e-08	0.027014	1.87162e-07
cg02026246	11	22687589	ENSG00000148935	rs337484	22657331	G	A	0.146123	0.769837	0.135009	1.18318e-08	0.630982	1.87227e-07
cg04955791	6	152959047	ENSG00000131018	rs9383634	152952178	G	A	0.424453	-0.230058	0.0403461	1.18327e-08	0.114638	1.87241e-07
cg10532908	7	142555548	ENSG00000237254	rs1114798	142518105	G	A	0.39662	4.51465	0.791757	1.18366e-08	0.424976	1.87296e-07
cg22759185	19	1492038	ENSG00000160953	rs60121236	1495831	T	C	0.372763	0.101643	0.0178257	1.18381e-08	0.0641113	1.87315e-07
cg00938672	8	120885997	ENSG00000155792	rs4870991	120884536	T	G	0.318091	0.641747	0.112548	1.18406e-08	0.181448	1.87354e-07
cg20233582	4	165899396	ENSG00000248632	rs6841786	165913861	C	A	0.32008	0.856916	0.150283	1.18408e-08	0.0276914	1.87355e-07
cg02823625	2	239046684	ENSG00000132330	rs6748637	239115859	C	A	0.0954274	0.0649089	0.0113837	1.18464e-08	0.0120583	1.87435e-07
cg00766368	8	141108113	ENSG00000167632	rs7002400	141467847	A	G	0.0656064	1.52665	0.267744	1.18485e-08	0.195629	1.87465e-07
cg14286335	11	68433833	ENSG00000132749	rs4930593	68434181	A	C	0.277336	-1.22749	0.215278	1.18498e-08	0.0309256	1.87483e-07
cg12619509	16	2286601	ENSG00000184207	rs30986	2275867	T	C	0.419483	0.791847	0.138876	1.18536e-08	0.276562	1.87538e-07
cg12395012	8	11607386	ENSG00000175806	rs7013277	10824384	A	C	0.389662	0.862003	0.151182	1.18588e-08	0.0612174	1.87615e-07
cg23921777	4	1366597	ENSG00000145217	rs3796613	1353321	A	T	0.447316	-0.0460819	0.00808214	1.18624e-08	0.0993924	1.87669e-07
cg01414877	19	55738739	ENSG00000133265	rs56154925	55737798	T	C	0.190855	0.0907319	0.0159132	1.18631e-08	0.188547	1.8768e-07
cg25134401	17	80730489	ENSG00000141560	rs9908751	80791830	C	T	0.158052	-2.32093	0.40707	1.18722e-08	0.0577142	1.87817e-07
cg13656752	5	171538334	ENSG00000072786	rs3111488	171543643	A	G	0.100398	0.807911	0.141704	1.18831e-08	0.262823	1.87976e-07
cg04548327	8	71716525	ENSG00000067167	rs13274381	71765094	A	G	0.483101	1.08634	0.190539	1.18832e-08	0.0703879	1.87977e-07
cg00974761	17	33866073	ENSG00000267074	rs66878360	33866337	A	C	0.33002	-0.947323	0.166168	1.19121e-08	0.216236	1.88406e-07
cg15703690	7	22766992	ENSG00000196683	rs4719709	22716524	C	T	0.346918	0.391516	0.0686784	1.193e-08	0.115928	1.8868e-07
cg09712464	17	2627328	ENSG00000007168	rs9900415	2596827	G	A	0.308151	-0.647623	0.113604	1.19325e-08	0.06129	1.8872e-07
cg07478468	1	85464000	ENSG00000162643	rs603746	85441785	T	C	0.486084	1.41065	0.247454	1.19335e-08	0.0976901	1.88734e-07
cg16115867	17	46755566	ENSG00000120087	rs4793968	46742568	T	C	0.300199	0.30925	0.0542493	1.19432e-08	0.01005	1.88873e-07
cg09097748	10	62127543	ENSG00000151150	rs7093718	62490888	G	T	0.122266	2.42534	0.425459	1.19436e-08	0.551727	1.88877e-07
cg06954660	6	32975336	ENSG00000196126	rs453779	32975381	A	G	0.423459	-0.354559	0.0621977	1.19442e-08	0.115744	1.88887e-07
cg05483406	8	146013229	ENSG00000161016	rs1209874	146078864	T	C	0.357853	2.26842	0.397946	1.19594e-08	0.0485282	1.89107e-07
cg01063701	10	123468377	ENSG00000066468	rs2420936	123208881	A	G	0.507952	2.19369	0.384839	1.19619e-08	0.668181	1.89144e-07
cg10377726	16	68679841	ENSG00000260084	rs11641611	68670071	T	C	0.5	-0.844993	0.148238	1.19646e-08	0.0302533	1.89183e-07
cg03773789	8	144348945	ENSG00000185730	rs12542838	144328671	A	G	0.456262	2.14056	0.375526	1.1969e-08	0.014246	1.89241e-07
cg25879836	11	6632799	ENSG00000166341	rs2048092	6629530	G	A	0.489066	-0.524423	0.0920024	1.19732e-08	0.0241181	1.89301e-07
cg05973840	6	29761044	ENSG00000137338	rs6456816	28311421	T	C	0.222664	-0.51711	0.0907202	1.19766e-08	0.0173727	1.89352e-07
cg20892847	12	58011875	ENSG00000257698	rs12320537	58021091	C	G	0.203777	0.545942	0.0957784	1.1977e-08	0.0795913	1.89357e-07
cg00223877	3	53290290	ENSG00000163933	rs7633966	53289527	G	T	0.416501	0.120167	0.0210825	1.1992e-08	0.078744	1.89583e-07
cg14283480	19	56187475	ENSG00000063245	rs2287791	56162776	C	T	0.0974155	0.203339	0.0356748	1.19967e-08	0.0786594	1.89649e-07
cg24859623	2	160654372	ENSG00000123636	rs35481084	160634240	G	A	0.483101	2.2616	0.396791	1.19997e-08	0.0121014	1.89695e-07
cg17328659	16	729498	ENSG00000103254	rs12600184	729825	G	A	0.39165	0.566653	0.0994182	1.20022e-08	0.0609021	1.8973e-07
cg11229497	6	30078954	ENSG00000196812	rs148696809	28934352	C	T	0.0695825	0.73132	0.128309	1.20043e-08	0.034903	1.89761e-07
cg00399295	16	29813630	ENSG00000102882	rs7201519	29859977	G	A	0.129225	-0.754077	0.132308	1.20239e-08	0.352069	1.90051e-07
cg04551092	16	89237573	ENSG00000185324	rs2002259	89233754	G	A	0.116302	0.235667	0.0413506	1.20334e-08	0.0543952	1.90196e-07
cg05357209	7	872208	ENSG00000240230	rs4721834	896142	T	C	0.150099	0.0655994	0.0115104	1.20415e-08	0.0201054	1.90315e-07
cg10248733	19	16607483	ENSG00000105072	rs12982931	16600823	T	C	0.158052	1.26792	0.222476	1.20431e-08	0.0394115	1.90339e-07
cg19752855	7	56183584	ENSG00000146729	rs56128104	56071984	C	G	0.243539	-0.345291	0.0605888	1.20566e-08	0.0296332	1.90544e-07
cg11455040	1	205649941	ENSG00000133065	rs1775153	205650271	T	G	0.267396	-0.614304	0.107793	1.2058e-08	0.0123035	1.90565e-07
cg05149195	3	12823966	ENSG00000233252	rs55692304	12840057	C	T	0.404573	1.08839	0.190986	1.20666e-08	0.0121332	1.90693e-07
cg24766041	19	17375445	ENSG00000105393	rs9749201	17372922	A	G	0.220676	0.831616	0.145934	1.20809e-08	0.0164753	1.90905e-07
cg17594860	1	19615358	ENSG00000162482	rs4911983	19638090	C	G	0.21173	0.333999	0.0586152	1.21108e-08	0.0355391	1.91351e-07
cg16576620	11	61596068	ENSG00000134824	rs174534	61549458	G	A	0.346918	-2.76617	0.485454	1.21147e-08	0.109592	1.91404e-07
cg11072637	7	65773051	ENSG00000197008	rs143874470	65246188	C	T	0.188867	-0.148456	0.0260537	1.21182e-08	0.0319804	1.91455e-07
cg09788082	19	1163485	ENSG00000064687	rs4807623	1165264	T	C	0.276342	0.405279	0.071126	1.21184e-08	0.0457555	1.91457e-07
cg25881851	11	932441	ENSG00000177042	rs10794343	925493	C	T	0.435388	0.410307	0.072009	1.21221e-08	0.0575575	1.91511e-07
cg03769927	1	27480849	ENSG00000090020	rs6666465	27504152	C	A	0.314115	-0.402223	0.0705909	1.21263e-08	0.115047	1.91575e-07
cg25796439	20	13200939	ENSG00000101230	rs6105057	13229326	G	A	0.22167	-1.79775	0.315508	1.21266e-08	0.164712	1.91578e-07
cg16287252	12	129417324	ENSG00000151948	rs1966125	129406787	A	G	0.345924	0.508242	0.0891998	1.2137e-08	0.311057	1.91733e-07
cg22921096	3	184056553	ENSG00000214160	rs7620978	184057340	T	C	0.257455	0.144971	0.0254441	1.21497e-08	0.469943	1.91913e-07
cg05360477	2	12959313	ENSG00000071575	rs2113811	12952494	G	A	0.510934	-0.596263	0.104653	1.21545e-08	0.0117786	1.91985e-07
cg26922546	5	72678459	ENSG00000157111	rs9293525	72449955	G	A	0.136183	1.23065	0.215999	1.2158e-08	0.506511	1.92036e-07
cg08737543	1	10118766	ENSG00000160049	rs11808311	10172650	G	A	0.027833	0.108308	0.0190101	1.21638e-08	0.262036	1.9212e-07
cg08849294	7	2758014	ENSG00000146535	rs2159494	2751425	T	C	0.100398	0.286902	0.0503569	1.21665e-08	0.0183768	1.92161e-07
cg04746089	8	145501862	ENSG00000185122	rs55771710	145502926	T	C	0.508946	0.163006	0.028612	1.21845e-08	0.178475	1.92427e-07
cg08056778	4	38139045	ENSG00000065882	rs17580037	38141239	G	A	0.112326	-0.129571	0.0227435	1.21887e-08	0.0549697	1.9249e-07
cg07918509	17	62083407	ENSG00000108622	rs11079520	62079334	G	A	0.405567	-0.98844	0.1735	1.21898e-08	0.347575	1.92507e-07
cg13456470	9	98266766	ENSG00000158169	rs28706464	98235310	C	T	0.109344	0.0647746	0.0113699	1.21901e-08	0.0685025	1.9251e-07
cg11321181	19	17721489	ENSG00000141971	rs10439159	17718298	C	G	0.395626	0.0675773	0.0118619	1.21918e-08	0.0276571	1.92535e-07
cg15920975	11	65194933	ENSG00000173825	rs679643	65250590	A	C	0.124254	-0.207222	0.0363741	1.21969e-08	0.0546212	1.92609e-07
cg13502252	1	153762372	ENSG00000143575	rs12030242	153753079	C	T	0.194831	-0.581864	0.102136	1.21977e-08	0.0420445	1.92621e-07
cg12397188	6	31144068	ENSG00000204388	rs35303934	31234222	A	G	0.125249	-0.17744	0.0311467	1.21995e-08	0.0112999	1.92645e-07
cg05891007	19	4280361	ENSG00000105251	rs4807567	4278502	C	T	0.468191	1.19018	0.208918	1.22022e-08	0.518812	1.92687e-07
cg07408779	11	65315205	ENSG00000142186	rs35138901	65276823	C	T	0.0685885	-0.216656	0.0380341	1.22385e-08	0.224228	1.93226e-07
cg09028899	13	114807180	ENSG00000260910	rs9525343	114801045	T	C	0.115308	-2.09262	0.367393	1.22747e-08	0.277464	1.93766e-07
cg18905461	14	52534596	ENSG00000261208	rs1557191	52692585	A	G	0.314115	0.201564	0.035389	1.22898e-08	0.319289	1.93991e-07
cg23974023	2	113544294	ENSG00000153208	rs3783515	113545834	G	A	0.390656	0.481998	0.0846277	1.22998e-08	0.471256	1.9414e-07
cg26072250	5	443457	ENSG00000249915	rs6555303	481249	A	C	0.133201	-0.523602	0.0919363	1.23179e-08	0.0341057	1.94405e-07
cg05728019	6	3024023	ENSG00000137275	rs115986018	3048351	A	G	0.158052	-0.369555	0.0648888	1.23223e-08	0.0268482	1.94468e-07
cg02416716	11	6948024	ENSG00000166394	rs4426121	6954539	C	G	0.32008	-0.124236	0.0218142	1.23238e-08	0.120631	1.94488e-07
cg13743052	14	107253426	ENSG00000254052	rs35390540	107283415	A	G	0.2833	-0.798979	0.140293	1.23315e-08	0.0793105	1.94605e-07
cg10955566	1	1003126	ENSG00000187608	rs4326571	1006990	G	A	0.26839	0.154908	0.0272011	1.23429e-08	0.0315394	1.94775e-07
cg05037688	9	139556554	ENSG00000169692	rs2297538	139564668	A	G	0.208748	0.292438	0.0513515	1.23498e-08	0.0174903	1.94875e-07
cg07969646	1	181057452	ENSG00000162783	rs4287133	181060618	G	A	0.409543	1.5066	0.264582	1.23892e-08	0.274476	1.95455e-07
cg14919250	8	10917293	ENSG00000205873	rs4841564	11425809	G	T	0.513916	0.562535	0.0987899	1.23907e-08	0.205435	1.95478e-07
cg25449542	17	1957605	ENSG00000167720	rs12602492	1984121	C	G	0.154076	0.89327	0.156875	1.23996e-08	0.0742353	1.95604e-07
cg09347176	16	89686618	ENSG00000158805	rs9673694	89694169	C	A	0.26839	-0.484412	0.0850733	1.24055e-08	0.0188967	1.95693e-07
cg21991633	19	9515211	ENSG00000174652	rs10408489	9455696	C	T	0.439364	-4.80006	0.843005	1.24106e-08	0.460843	1.95769e-07
cg18273421	6	31734554	ENSG00000224389	rs693906	31835164	C	G	0.11332	-3.71913	0.653208	1.24357e-08	0.100579	1.96143e-07
cg07947705	19	58469897	ENSG00000152454	rs10406352	58512227	A	G	0.143141	0.559611	0.0982903	1.24494e-08	0.0119046	1.9635e-07
cg15786827	12	133014399	ENSG00000256875	rs11613876	133014486	G	A	0.545726	0.345395	0.0606662	1.24563e-08	0.0449515	1.96447e-07
cg05668342	16	1340422	ENSG00000260051	rs144836546	1373104	T	C	0.0984095	0.685274	0.120364	1.24584e-08	0.0151473	1.96476e-07
cg01916421	4	1302238	ENSG00000159692	rs9992934	1280626	C	T	0.514911	1.75048	0.307466	1.24654e-08	0.234637	1.96581e-07
cg01557411	1	28587248	ENSG00000215902	rs12129745	28572317	C	G	0.33002	0.220992	0.0388176	1.2477e-08	0.270903	1.96754e-07
cg22869461	20	57875163	ENSG00000124205	rs259961	57825970	A	G	0.348907	-0.906871	0.159297	1.2487e-08	0.0153388	1.96904e-07
cg19005335	12	124942016	ENSG00000196498	rs4765567	124932893	G	A	0.10835	0.104119	0.0182894	1.24918e-08	0.0565241	1.96973e-07
cg02613034	3	43775598	ENSG00000160746	rs73089215	43775630	G	A	0.0854871	-0.236752	0.0415876	1.24936e-08	0.0134946	1.96999e-07
cg02293991	11	64005428	ENSG00000173511	rs599908	64023752	G	C	0.302187	-0.50376	0.0884906	1.24969e-08	0.0880504	1.9705e-07
cg01641792	19	10572362	ENSG00000076662	rs7507634	10436562	T	C	0.121272	1.06079	0.186348	1.2516e-08	0.0104092	1.97325e-07
cg25247887	10	44882599	ENSG00000107551	rs11592974	44877501	C	T	0.190855	-0.257919	0.0453085	1.25189e-08	0.374155	1.97366e-07
cg13412834	9	132652770	ENSG00000136827	rs1057888	132649857	C	T	0.028827	-0.119253	0.0209495	1.25252e-08	0.083291	1.97459e-07
cg13802666	1	171611863	ENSG00000076258	rs235882	171607033	A	G	0.284294	-0.254128	0.0446436	1.25292e-08	0.0396133	1.97518e-07
cg05560697	5	141392853	ENSG00000113552	rs57365234	141400722	C	G	0.16004	0.659746	0.115907	1.25529e-08	0.779842	1.97865e-07
cg06223162	1	101003688	ENSG00000156876	rs2809823	101003762	A	C	0.493042	0.0357676	0.00628395	1.25637e-08	0.0219603	1.9802e-07
cg02958895	1	46999348	ENSG00000269956	rs33998070	46998085	G	C	0.543738	-1.24327	0.218431	1.25684e-08	0.0120658	1.98089e-07
cg10010898	16	339598	ENSG00000130731	rs214249	348687	G	T	0.377734	-0.275766	0.0484512	1.25835e-08	0.0132173	1.98312e-07
cg24725263	12	56101328	ENSG00000135424	rs3759097	56103803	T	C	0.488072	0.212116	0.037269	1.25933e-08	0.131931	1.98459e-07
cg23223933	10	103603292	ENSG00000166167	rs7907237	103791738	G	T	0.254473	0.124745	0.0219184	1.26071e-08	0.0133482	1.98656e-07
cg04221387	4	113276997	ENSG00000251441	rs6533611	113285112	C	T	0.173956	0.720375	0.126577	1.26148e-08	0.0140752	1.98773e-07
cg18058747	5	78408253	ENSG00000152409	rs10053349	78475423	C	T	0.373757	1.6776	0.294773	1.2618e-08	0.0374285	1.98821e-07
cg01778622	4	120419485	ENSG00000260091	rs79026312	120440677	A	C	0.286282	-3.7398	0.657126	1.26192e-08	0.0144236	1.98839e-07
cg09969462	17	80734497	ENSG00000262410	rs11655811	80752787	G	T	0.425447	-0.483188	0.0849032	1.26261e-08	0.522181	1.98941e-07
cg23678364	4	5028695	ENSG00000170891	rs4527429	5039226	C	T	0.507952	-1.16463	0.204646	1.26339e-08	0.239128	1.99054e-07
cg24452347	1	24229300	ENSG00000179163	rs11714	24128467	C	T	0.0765408	-1.38028	0.242551	1.26535e-08	0.251073	1.99343e-07
cg15856454	3	50298001	ENSG00000114738	rs11715758	50292324	A	G	0.377734	-0.339338	0.0596306	1.26541e-08	0.0161107	1.99352e-07
cg13687825	8	101225344	ENSG00000104450	rs17336058	101242613	T	C	0.204771	-0.699549	0.122932	1.26625e-08	0.0986201	1.99482e-07
cg24433016	6	80713408	ENSG00000112742	rs648845	80758957	A	T	0.437376	-0.0686472	0.0120637	1.26762e-08	0.113087	1.99687e-07
cg19280206	3	196694932	ENSG00000174007	rs2568871	196692717	T	G	0.358847	0.259297	0.0455676	1.26762e-08	0.0346558	1.99687e-07
cg12637676	8	11587161	ENSG00000079459	rs11250162	11593222	C	T	0.508946	1.73572	0.305037	1.26891e-08	0.0494489	1.99881e-07
cg13596208	9	35603605	ENSG00000107140	rs10972524	35599922	T	G	0.469185	0.153901	0.0270474	1.26994e-08	0.134996	2.00034e-07
cg21834248	1	222763810	ENSG00000143498	rs73122823	222735370	T	C	0.135189	0.985051	0.173121	1.2707e-08	0.376959	2.00146e-07
cg22309518	19	59009983	ENSG00000099326	rs4801274	59010593	A	G	0.0775348	0.875229	0.153824	1.27187e-08	0.045105	2.00318e-07
cg06900257	1	167409054	ENSG00000198821	rs840015	167409114	A	G	0.383698	1.12341	0.197444	1.27212e-08	0.032093	2.00352e-07
cg01612440	4	3296283	ENSG00000125388	rs3135145	3299504	T	C	0.408549	0.626273	0.110071	1.27261e-08	0.175129	2.00426e-07
cg15483758	19	3672228	ENSG00000186111	rs75760304	3688524	T	C	0.083499	-0.858968	0.150973	1.27377e-08	0.173229	2.00595e-07
cg03068446	11	89656189	ENSG00000189253	rs35700249	89931927	C	A	0.166998	-1.71524	0.301476	1.27416e-08	0.154676	2.00654e-07
cg25004427	5	326523	ENSG00000164366	rs56179436	201824	T	C	0.119284	1.41145	0.248082	1.27461e-08	0.057568	2.00717e-07
cg08904394	11	64108902	ENSG00000173511	rs11231749	64095178	C	T	0.303181	-0.446164	0.0784209	1.27522e-08	0.021578	2.00809e-07
cg14396066	8	142010253	ENSG00000169398	rs62521953	141988944	G	A	0.486084	-0.679188	0.119381	1.27604e-08	0.0170296	2.00922e-07
cg10786279	9	139294812	ENSG00000213221	rs11145769	139265870	A	G	0.0377734	2.00843	0.353025	1.27625e-08	0.171441	2.00954e-07
cg07729537	4	186048714	ENSG00000164323	rs4862511	186048327	G	A	0.271372	0.755744	0.132841	1.27706e-08	0.0205516	2.01075e-07
cg21717758	15	90895362	ENSG00000185043	rs2601149	90902596	A	G	0.0994036	-1.14347	0.200994	1.27716e-08	0.107283	2.01088e-07
cg04878072	12	58259474	ENSG00000123427	rs10877032	58270791	G	A	0.333002	-3.55111	0.624218	1.27871e-08	0.221474	2.01322e-07
cg09998133	7	142494595	ENSG00000211714	rs117770045	142540716	T	C	0.0258449	-0.466476	0.0819985	1.27913e-08	0.492981	2.01386e-07
cg25753817	2	191208232	ENSG00000187699	rs2067412	191225782	G	A	0.302187	0.326524	0.0573981	1.27972e-08	0.0588014	2.01472e-07
cg20623503	17	78152219	ENSG00000171298	rs12944619	78144109	T	C	0.243539	3.05477	0.536994	1.2805e-08	0.0210489	2.01585e-07
cg18867923	22	19755334	ENSG00000215012	rs41299934	19757384	C	T	0.171968	-0.495784	0.0871553	1.28155e-08	0.0192483	2.01741e-07
cg12170191	8	142069560	ENSG00000022567	rs306970	142075918	G	A	0.423459	-0.0662957	0.0116544	1.28185e-08	0.0428087	2.01783e-07
cg27501293	10	81697500	ENSG00000244733	rs2257414	81681454	A	G	0.377734	0.503067	0.088437	1.28215e-08	0.0158114	2.01828e-07
cg01883217	16	90015832	ENSG00000261373	rs4785755	90037828	G	A	0.258449	-0.130054	0.0228632	1.28269e-08	0.0194465	2.01907e-07
cg15134174	4	170022074	ENSG00000154447	rs4692709	170228549	C	T	0.460239	-1.20363	0.211597	1.28297e-08	0.0342722	2.0195e-07
cg12991385	6	29599259	ENSG00000204713	rs3128852	29364135	T	C	0.133201	-0.951741	0.167316	1.28309e-08	0.0455353	2.01965e-07
cg25597055	1	38002922	ENSG00000163875	rs138950333	38089517	T	C	0.0407555	1.85661	0.326394	1.28347e-08	0.0130244	2.02022e-07
cg09219877	16	2287294	ENSG00000167965	rs27648	2291350	A	G	0.418489	-1.25051	0.219844	1.28424e-08	0.164778	2.02134e-07
cg26842034	19	35085672	ENSG00000197841	rs62122034	35215156	G	T	0.352883	-1.22715	0.215742	1.28515e-08	0.223078	2.02266e-07
cg08222399	5	16936466	ENSG00000145555	rs2434963	16927336	T	A	0.357853	1.13283	0.199164	1.28578e-08	0.318091	2.02357e-07
cg00506828	4	190731458	ENSG00000245685	rs13122463	190741113	T	C	0.371769	-0.980677	0.172417	1.28667e-08	0.494211	2.02491e-07
cg18708986	12	52652590	ENSG00000170486	rs1551580	52652608	C	A	0.194831	-0.265722	0.0467178	1.2868e-08	0.176925	2.02508e-07
cg02382400	20	3218487	ENSG00000215251	rs2208029	3314702	T	C	0.464215	0.149483	0.0262816	1.28737e-08	0.0388078	2.02592e-07
cg15457390	4	2844730	ENSG00000125388	rs16843603	2928577	C	T	0.305169	1.08408	0.190601	1.28784e-08	0.0382893	2.02661e-07
cg00052385	8	134580580	ENSG00000008513	rs72720296	134582497	T	C	0.238569	-0.223781	0.039345	1.28789e-08	0.835973	2.02669e-07
cg24064639	17	66592243	ENSG00000108950	rs67844728	66576490	T	C	0.186879	-0.611021	0.107432	1.28898e-08	0.58665	2.02832e-07
cg00957080	5	85981	ENSG00000164366	rs3913937	119026	C	T	0.133201	-1.30672	0.229753	1.28917e-08	0.155699	2.02859e-07
cg25985721	8	143645672	ENSG00000181790	rs76254592	143627273	T	C	0.164016	0.268781	0.0472614	1.29197e-08	0.08156	2.03265e-07
cg11915388	22	42470451	ENSG00000213790	rs13057094	42470317	T	C	0.333002	-0.285066	0.050125	1.29212e-08	0.0164577	2.03283e-07
cg19680672	10	131412579	ENSG00000170430	rs12269324	131266470	A	T	0.240557	3.07134	0.540054	1.29217e-08	0.113279	2.03291e-07
cg12867320	6	29574715	ENSG00000230795	rs445150	29646879	C	T	0.262425	-3.83383	0.674138	1.29281e-08	0.752793	2.03386e-07
cg12193277	22	39547181	ENSG00000100298	rs139390	39532853	A	G	0.411531	0.648952	0.114113	1.29349e-08	0.145772	2.03487e-07
cg01890836	17	17055584	ENSG00000259850	rs7223686	16960911	G	A	0.204771	0.863424	0.151831	1.29488e-08	0.285355	2.03687e-07
cg04726013	10	126223236	ENSG00000065154	rs74160923	126233600	G	A	0.0516899	-0.237117	0.0416975	1.29582e-08	0.122467	2.03825e-07
cg26392102	6	31238751	ENSG00000204261	rs1270942	31918860	G	A	0.0725646	0.432518	0.0760603	1.29659e-08	0.127129	2.03937e-07
cg15889797	5	171317	ENSG00000164366	rs72720467	170920	T	C	0.129225	1.3219	0.232463	1.2969e-08	0.0412656	2.03979e-07
cg27664881	5	179234149	ENSG00000127022	rs17079782	179321728	G	A	0.115308	0.512908	0.090198	1.29692e-08	0.10473	2.0398e-07
cg23139018	4	1050996	ENSG00000159692	rs6835141	1070140	G	T	0.244533	1.00329	0.176435	1.29692e-08	0.0645464	2.0398e-07
cg02498311	11	73020358	ENSG00000110237	rs7938391	73221957	G	A	0.10338	1.95842	0.344408	1.29789e-08	0.044969	2.04123e-07
cg13392140	9	131785408	ENSG00000136802	rs17455517	131785369	T	G	0.487078	0.148103	0.0260454	1.29802e-08	0.0115637	2.04142e-07
cg08698936	6	29689809	ENSG00000213760	rs2233952	31105891	A	G	0.102386	0.610351	0.107337	1.29817e-08	0.0245678	2.04164e-07
cg12217868	12	10704318	ENSG00000205810	rs73070558	10675466	C	A	0.176938	0.513141	0.090242	1.29838e-08	0.0235287	2.04193e-07
cg10647703	6	29708958	ENSG00000243753	rs1362126	29691019	A	G	0.439364	0.124531	0.0219008	1.29947e-08	0.0199887	2.04347e-07
cg05003723	11	1886799	ENSG00000130595	rs113484129	1886775	T	C	0.210736	-1.05449	0.185455	1.30082e-08	0.056525	2.04545e-07
cg27424853	16	89167154	ENSG00000141012	rs36099289	89164974	A	C	0.135189	-0.0612958	0.0107807	1.30267e-08	0.22254	2.04811e-07
cg10902693	2	875509	ENSG00000235688	rs11693871	870336	T	C	0.209742	-0.314392	0.0552971	1.30423e-08	0.0154191	2.05039e-07
cg07604700	17	16395991	ENSG00000181350	rs12602910	16402114	G	A	0.166004	0.607896	0.106921	1.30438e-08	0.0237311	2.05059e-07
cg12757570	11	124615853	ENSG00000255045	rs12278912	124612159	A	G	0.276342	0.324601	0.0570942	1.30543e-08	0.0911549	2.0521e-07
cg09064482	16	3081310	ENSG00000262370	rs12448662	3084029	G	A	0.238569	-0.343565	0.0604307	1.30599e-08	0.0666868	2.0529e-07
cg04486919	7	2117171	ENSG00000002822	rs73048980	2117780	A	G	0.0328032	-0.743375	0.130759	1.30744e-08	0.225799	2.05507e-07
cg21393163	1	12217629	ENSG00000120949	rs1148460	12216488	A	C	0.483101	-0.240412	0.0422884	1.30764e-08	0.11229	2.05534e-07
cg13213598	4	1685460	ENSG00000174137	rs114244559	1887985	T	G	0.00894632	-0.17662	0.0310675	1.30785e-08	0.280692	2.05566e-07
cg01310330	7	1787194	ENSG00000236081	rs3735664	1778741	T	C	0.329026	0.996511	0.175294	1.30976e-08	0.0123639	2.05847e-07
cg04478428	20	61584072	ENSG00000101194	rs2255817	61582138	C	T	0.254473	-0.761009	0.133875	1.31205e-08	0.0228316	2.06189e-07
cg27324619	22	31518860	ENSG00000241878	rs4820938	31508683	C	T	0.500994	1.86464	0.328025	1.31234e-08	0.0837246	2.06233e-07
cg07630345	6	31164804	ENSG00000223865	rs114369354	33070799	G	A	0.027833	-0.930025	0.163614	1.31379e-08	0.260254	2.06438e-07
cg25420482	6	31519182	ENSG00000241106	rs190263387	31787120	T	G	0.0159046	-0.643348	0.113183	1.31454e-08	0.0412765	2.06548e-07
cg22158929	6	31125445	ENSG00000240065	rs3117182	32066819	T	A	0.10835	-0.256949	0.0452048	1.31499e-08	0.101957	2.06614e-07
cg02109793	22	24890690	ENSG00000099994	rs3747115	24812377	T	C	0.476143	-0.234451	0.041248	1.3163e-08	0.0325552	2.06809e-07
cg26783079	1	2434058	ENSG00000157873	rs1886730	2488608	T	C	0.518887	1.91824	0.337493	1.31745e-08	0.0468692	2.06978e-07
cg02896926	1	109398916	ENSG00000213366	rs17621644	109399023	T	C	0.148111	-0.0439843	0.0077389	1.31937e-08	0.0147754	2.07262e-07
cg16375541	3	45078017	ENSG00000249992	rs148155393	45078102	T	G	0.0159046	0.191031	0.0336115	1.3197e-08	0.088596	2.07312e-07
cg00160505	17	29248682	ENSG00000172171	rs57432042	29241038	C	T	0.0854871	-2.01835	0.355125	1.31972e-08	0.172678	2.07313e-07
cg09471587	7	128766655	ENSG00000128602	rs3925999	128746693	G	A	0.133201	0.0835767	0.0147054	1.32055e-08	0.170875	2.07438e-07
cg11939399	4	57773300	ENSG00000084093	rs72606404	57841213	C	G	0.186879	0.0837742	0.0147406	1.32161e-08	0.0205774	2.07593e-07
cg19777853	1	26643109	ENSG00000130695	rs6658236	26588730	G	A	0.367793	-1.14659	0.201759	1.3238e-08	0.810609	2.07912e-07
cg23562406	2	27319374	ENSG00000138030	rs6754371	27315064	G	A	0.390656	2.43448	0.428386	1.32417e-08	0.109377	2.07967e-07
cg08473090	17	43861104	ENSG00000214401	rs199499	44865498	T	C	0.207753	5.21611	0.917884	1.32545e-08	0.0880228	2.08157e-07
cg15240033	6	3623985	ENSG00000137266	rs9392507	3628982	A	T	0.50994	-0.206458	0.0363316	1.3266e-08	0.198802	2.08324e-07
cg03495773	10	71166178	ENSG00000075073	rs10823367	71173681	G	A	0.39165	0.412593	0.07261	1.32882e-08	0.115365	2.08647e-07
cg25475591	11	67407224	ENSG00000173992	rs147362280	67344335	C	T	0.0248509	-0.181121	0.0318752	1.3298e-08	0.0368278	2.08792e-07
cg08818632	17	72931569	ENSG00000125445	rs9894744	72932879	C	A	0.496024	0.263143	0.0463104	1.32997e-08	0.0481547	2.08817e-07
cg27590781	2	152266272	ENSG00000184898	rs5024580	152265280	C	G	0.309145	1.55282	0.273288	1.33148e-08	0.585025	2.09042e-07
cg20497026	12	58170306	ENSG00000123427	rs2291617	58166403	G	T	0.319085	4.90285	0.862885	1.3318e-08	0.294203	2.09091e-07
cg22799963	8	11536778	ENSG00000175806	rs4073948	10772644	A	T	0.456262	-0.96704	0.170201	1.33314e-08	0.265767	2.09286e-07
cg06969739	16	55336970	ENSG00000260135	rs4784540	55466943	A	G	0.290258	-4.84192	0.852188	1.33325e-08	0.0589923	2.09301e-07
cg09666540	6	32381456	ENSG00000137331	rs3131380	31709778	G	A	0.0745527	1.72594	0.303778	1.3345e-08	0.0827205	2.09483e-07
cg04463881	3	142890118	ENSG00000241679	rs11717285	142891007	T	C	0.246521	-0.828407	0.145807	1.33499e-08	0.406198	2.09553e-07
cg01297670	6	31651070	ENSG00000204632	rs149543464	30400763	A	G	0.082505	-2.1666	0.381364	1.33749e-08	0.32766	2.09924e-07
cg26288806	11	67418405	ENSG00000087365	rs117125310	66800453	A	G	0.0397614	-0.271206	0.0477408	1.34058e-08	0.540154	2.10377e-07
cg05309280	2	171785085	ENSG00000115806	rs3755125	171782864	G	A	0.271372	-0.361087	0.0635659	1.34284e-08	0.305418	2.10716e-07
cg02225847	16	67563418	ENSG00000167264	rs9889207	68069612	T	G	0.17992	3.25445	0.572967	1.34701e-08	0.271528	2.11339e-07
cg19478371	14	102310830	ENSG00000256705	rs61994051	102301763	G	A	0.0984095	-0.85566	0.150646	1.34737e-08	0.0188341	2.1139e-07
cg21654359	11	57133276	ENSG00000149115	rs894450	57133371	G	A	0.408549	0.435833	0.0767351	1.34924e-08	0.0142941	2.11663e-07
cg12000297	8	144824651	ENSG00000180921	rs111366589	144768317	G	A	0.0596421	0.367083	0.0646326	1.35058e-08	0.0533218	2.1186e-07
cg26471982	8	10701153	ENSG00000175806	rs75731123	10573698	G	A	0.131213	0.48865	0.086037	1.35067e-08	0.0171956	2.11872e-07
cg09408571	1	101003634	ENSG00000156876	rs2809823	101003762	A	C	0.493042	0.0385998	0.00679638	1.35114e-08	0.0129574	2.11936e-07
cg18112953	20	47448545	ENSG00000222365	rs13039736	47492666	C	A	0.284294	-1.68352	0.296423	1.35139e-08	0.0680119	2.11973e-07
cg15503971	1	6037314	ENSG00000131697	rs11576171	6049970	A	G	0.162028	0.94957	0.167195	1.35147e-08	0.0309751	2.11984e-07
cg06336230	3	197401572	ENSG00000145016	rs9831307	197453568	C	A	0.10338	0.663717	0.116867	1.35269e-08	0.321324	2.12157e-07
cg02306139	5	148638033	ENSG00000164284	rs13171669	148601243	G	A	0.362823	0.453084	0.0797801	1.35357e-08	0.0256251	2.12287e-07
cg00685319	17	6560967	ENSG00000132530	rs8078913	6558768	T	C	0.461233	-0.0453837	0.00799154	1.35511e-08	0.010361	2.1251e-07
cg12174329	8	103646430	ENSG00000155090	rs4734648	103635994	A	G	0.176938	0.348689	0.0614014	1.35608e-08	0.0628953	2.12653e-07
cg15644671	10	94819989	ENSG00000138190	rs10882139	94775943	G	A	0.512922	0.243493	0.0428785	1.3575e-08	0.0110515	2.12858e-07
cg18572413	2	233741639	ENSG00000182600	rs13387762	233736024	A	G	0.243539	0.307699	0.0541854	1.35772e-08	0.169628	2.12885e-07
cg25712088	10	531569	ENSG00000151240	rs4881345	538513	G	A	0.0586481	-0.943138	0.166087	1.35809e-08	0.915627	2.12943e-07
cg00795825	17	39472114	ENSG00000212658	rs16966660	39465954	G	T	0.184891	-0.604845	0.106514	1.35856e-08	0.028519	2.13009e-07
cg11724516	9	115653222	ENSG00000119471	rs13283782	115653026	T	C	0.128231	0.30876	0.0543733	1.35857e-08	0.0440517	2.1301e-07
cg02674804	19	1492043	ENSG00000160953	rs60121236	1495831	T	C	0.372763	0.107023	0.0188471	1.3588e-08	0.0582607	2.13045e-07
cg07253829	3	109056349	ENSG00000121570	rs17804835	109032492	G	C	0.472167	-0.850175	0.149719	1.3591e-08	0.0628619	2.13088e-07
cg17036418	17	33417113	ENSG00000132141	rs758299	33138609	T	A	0.497018	0.885346	0.155915	1.35956e-08	0.086003	2.13155e-07
cg11592576	3	42915467	ENSG00000114857	rs3732860	42914012	T	C	0.475149	0.15467	0.0272386	1.36009e-08	0.0404261	2.13229e-07
cg25521622	2	231714466	ENSG00000135916	rs59481475	231750397	A	G	0.134195	1.3349	0.235086	1.36012e-08	0.158007	2.13232e-07
cg03731131	19	44278274	ENSG00000105771	rs117593143	44380655	T	G	0.0815109	0.213716	0.0376394	1.36286e-08	0.0218457	2.13622e-07
cg02086457	16	87702535	ENSG00000103257	rs78458508	87695775	G	A	0.0815109	0.312907	0.0551091	1.36308e-08	0.0236451	2.13656e-07
cg19222156	6	31085034	ENSG00000168477	rs4713436	31084639	T	C	0.196819	-0.216238	0.0380852	1.36489e-08	0.0150986	2.13921e-07
cg12547959	5	14326153	ENSG00000145569	rs247134	14337460	C	T	0.152087	-0.101631	0.0179007	1.36693e-08	0.162537	2.14219e-07
cg17294610	12	56082002	ENSG00000135441	rs17117895	56098038	T	C	0.0666004	0.327166	0.0576261	1.36769e-08	0.0650462	2.14334e-07
cg17744878	1	17308158	ENSG00000142632	rs9435732	17308158	T	C	0.274354	-0.0871407	0.0153489	1.36818e-08	0.0743372	2.14408e-07
cg20294640	3	150332279	ENSG00000144895	rs9863120	150292766	C	T	0.331014	-1.40607	0.247666	1.36839e-08	0.110111	2.14439e-07
cg06369624	20	43727355	ENSG00000124134	rs6017486	43724879	A	G	0.298211	-0.354524	0.0624462	1.36861e-08	0.667902	2.14469e-07
cg12216863	10	131758593	ENSG00000170430	rs1762440	131262486	G	T	0.437376	-2.7425	0.483086	1.37044e-08	0.151118	2.14739e-07
cg23097878	11	45879730	ENSG00000172247	rs35705366	47024533	A	T	0.0656064	-0.615029	0.10834	1.37211e-08	0.0121938	2.14984e-07
cg14352032	17	28564834	ENSG00000108578	rs11656408	28637173	G	A	0.38171	-1.5434	0.271884	1.37335e-08	0.0941113	2.15162e-07
cg07891457	11	67442075	ENSG00000132744	rs4930477	67451933	T	C	0.109344	-1.00325	0.176733	1.37345e-08	0.137142	2.15177e-07
cg00214970	2	229047701	ENSG00000153823	rs1155462	229241978	A	G	0.503976	0.285927	0.050371	1.37546e-08	0.0487999	2.15468e-07
cg23065732	6	31701808	ENSG00000224389	rs3115672	31727897	T	C	0.0745527	-4.32278	0.761552	1.37659e-08	0.466235	2.15635e-07
cg03710029	17	79265601	ENSG00000262877	rs36007241	79266343	A	G	0.228628	0.156427	0.0275583	1.37702e-08	0.509333	2.15697e-07
cg03624135	20	9486968	ENSG00000125869	rs6140868	9108585	T	C	0.125249	0.390613	0.0688166	1.37773e-08	0.711698	2.15801e-07
cg04220482	8	63952370	ENSG00000261542	rs4546655	63964927	G	A	0.348907	0.246517	0.0434306	1.37792e-08	0.0206106	2.15829e-07
cg12458913	13	53173898	ENSG00000136108	rs9536082	53033615	T	G	0.411531	-2.51908	0.443809	1.37849e-08	0.298356	2.15912e-07
cg11144862	7	184035	ENSG00000242611	rs4075894	168027	G	T	0.124254	-0.500524	0.0881826	1.37882e-08	0.0544837	2.1596e-07
cg18632220	10	131565910	ENSG00000170430	rs12269324	131266470	A	T	0.240557	3.03758	0.535165	1.37896e-08	0.292557	2.15979e-07
cg02970525	1	201915999	ENSG00000176393	rs2820304	201918527	G	T	0.417495	-0.805097	0.141849	1.38087e-08	0.0532134	2.16262e-07
cg06860277	22	19930072	ENSG00000185838	rs2078748	19925414	G	A	0.280318	-0.558382	0.0983828	1.38197e-08	0.113535	2.16416e-07
cg13687570	19	37825320	ENSG00000267682	rs320876	37725048	C	G	0.374751	-0.25082	0.0441927	1.38205e-08	0.101363	2.16427e-07
cg14062119	12	54088959	ENSG00000270175	rs7975862	54078427	A	C	0.499006	0.909434	0.160237	1.38233e-08	0.0446065	2.16467e-07
cg26786253	17	3960466	ENSG00000185722	rs2247194	3921307	G	C	0.388668	0.322065	0.0567464	1.38274e-08	0.0194902	2.16527e-07
cg00039480	17	19620267	ENSG00000154016	rs34834489	19620264	A	G	0.347913	-0.132249	0.023302	1.38343e-08	0.029732	2.16627e-07
cg19273694	2	24233923	ENSG00000119782	rs3204	24252436	G	A	0.44334	-0.303275	0.0534365	1.38345e-08	0.0428637	2.16629e-07
cg07580895	4	1043494	ENSG00000185619	rs71604358	1099114	A	C	0.487078	-0.167668	0.0295439	1.38497e-08	0.0175426	2.16842e-07
cg26623753	19	39224370	ENSG00000167641	rs2112649	39191383	G	C	0.233598	0.0777836	0.0137059	1.38521e-08	0.368976	2.16879e-07
cg19821361	21	46012520	ENSG00000235890	rs418260	46012524	T	C	0.0606362	0.178891	0.0315218	1.38566e-08	0.108927	2.16943e-07
cg00100440	12	78882426	ENSG00000067715	rs2707140	78871012	C	A	0.302187	0.365497	0.0644049	1.38699e-08	0.147742	2.17138e-07
cg14261472	17	48637449	ENSG00000006282	rs989128	48636534	A	G	0.349901	-5.33245	0.939645	1.38716e-08	0.305381	2.17161e-07
cg09101151	16	67581437	ENSG00000159753	rs16957489	67651879	A	G	0.125249	-0.114516	0.0201791	1.38724e-08	0.031227	2.17172e-07
cg12731568	11	67196864	ENSG00000172725	rs67501657	67204255	C	T	0.351889	0.77199	0.136037	1.38791e-08	0.0383515	2.1727e-07
cg24558188	22	46432835	ENSG00000197182	rs7285579	46441980	T	C	0.27336	-0.537602	0.0947369	1.38949e-08	0.0369179	2.17505e-07
cg02154021	16	58772325	ENSG00000125166	rs9923914	58760658	T	C	0.0248509	-0.330947	0.0583203	1.38968e-08	0.497115	2.17534e-07
cg09141623	10	53143287	ENSG00000177613	rs2186146	53679200	G	C	0.254473	0.654996	0.115426	1.39e-08	0.106171	2.17577e-07
cg25274008	1	33648648	ENSG00000160094	rs784770	33640703	T	C	0.244533	0.928884	0.163691	1.3901e-08	0.0215555	2.17592e-07
cg02497290	21	30244689	ENSG00000156261	rs2705669	30255876	G	A	0.0874752	-2.8702	0.505801	1.39038e-08	0.0261113	2.17633e-07
cg04121415	3	38325566	ENSG00000060971	rs6786403	38223082	T	C	0.0188867	-0.290092	0.0511223	1.39109e-08	0.110373	2.17738e-07
cg14338526	3	172394394	ENSG00000144959	rs623021	172404593	A	G	0.459245	-0.116888	0.0205992	1.39152e-08	0.0129799	2.178e-07
cg19251564	6	166418922	ENSG00000198818	rs300124	166404942	G	A	0.227634	-0.230778	0.0406705	1.39229e-08	0.0276453	2.17914e-07
cg24427089	10	72432550	ENSG00000166224	rs68049170	72432047	A	G	0.249503	0.0997546	0.0175806	1.39393e-08	0.0573375	2.18152e-07
cg11315141	14	24701668	ENSG00000092295	rs111900757	24670393	G	A	0.138171	-0.578543	0.101962	1.39421e-08	0.0369722	2.18195e-07
cg26877327	1	62907616	ENSG00000116641	rs1168107	63161173	A	T	0.308151	1.25058	0.220407	1.3954e-08	0.0419535	2.18364e-07
cg11202887	13	112076016	ENSG00000088448	rs77128601	111974535	T	G	0.0626243	0.342494	0.0603629	1.39578e-08	0.0512897	2.18422e-07
cg26426774	8	33356290	ENSG00000198042	rs28402707	33373070	C	T	0.365805	-0.840633	0.148159	1.39622e-08	0.317144	2.18484e-07
cg18991596	2	122494673	ENSG00000155438	rs75514088	122390562	A	G	0.05666	1.02178	0.180092	1.39809e-08	0.150628	2.18763e-07
cg04843801	3	42642061	ENSG00000114857	rs2271181	42598980	T	C	0.310139	1.49249	0.263061	1.39879e-08	0.423445	2.18859e-07
cg18616091	17	41985408	ENSG00000108828	rs231511	41966335	T	C	0.156064	-0.0993244	0.0175067	1.39906e-08	0.101627	2.189e-07
cg00174918	3	122513949	ENSG00000163840	rs4678217	122529408	T	C	0.11829	0.25315	0.0446199	1.39922e-08	0.239525	2.18923e-07
cg00699898	1	1117562	ENSG00000186891	rs80057011	1121358	C	A	0.0864811	0.910936	0.160562	1.39968e-08	0.0228248	2.1899e-07
cg23618595	11	61213555	ENSG00000187049	rs3019192	61268257	A	G	0.132207	0.770099	0.135739	1.4e-08	0.0237051	2.19039e-07
cg03303475	6	31130398	ENSG00000206344	rs3132557	31106409	G	A	0.43837	1.65605	0.291903	1.40064e-08	0.247437	2.19129e-07
cg08151623	16	3242737	ENSG00000085644	rs2283472	3242915	G	A	0.23161	1.60809	0.28345	1.40077e-08	0.165787	2.19149e-07
cg18271969	3	183771499	ENSG00000163872	rs192715244	183768335	C	G	0.0755467	0.382187	0.0673669	1.40149e-08	0.0917337	2.19254e-07
cg18251245	14	55737854	ENSG00000178974	rs8003279	55864130	G	A	0.329026	0.813997	0.143482	1.40168e-08	0.334102	2.19282e-07
cg16549027	6	43149629	ENSG00000112667	rs6917902	43188940	T	C	0.134195	-1.522	0.268284	1.40259e-08	0.0158523	2.19418e-07
cg00660989	14	45432516	ENSG00000198718	rs111329832	45586392	C	T	0.0656064	-0.304225	0.0536269	1.40323e-08	0.241445	2.19513e-07
cg20278503	4	7780490	ENSG00000196526	rs73214051	7935754	C	G	0.252485	3.68153	0.64896	1.40345e-08	0.0232515	2.19544e-07
cg11775731	2	203879480	ENSG00000138380	rs7594048	203878152	C	T	0.0497018	0.277171	0.0488582	1.40349e-08	0.302059	2.19547e-07
cg20005056	2	26398994	ENSG00000084754	rs184492213	26523021	T	A	0.132207	1.09558	0.193125	1.40373e-08	0.582397	2.19582e-07
cg20140333	1	90223037	ENSG00000171488	rs6690748	90244656	A	G	0.202783	-1.79149	0.315797	1.40385e-08	0.0966552	2.19597e-07
cg25198316	12	48598048	ENSG00000134287	rs75562587	48612015	G	A	0.0924453	0.037316	0.00657839	1.40722e-08	0.0508854	2.20097e-07
cg07236691	8	120599284	ENSG00000064313	rs66698379	120599152	C	T	0.0685885	0.254595	0.0448828	1.40778e-08	0.0289434	2.20176e-07
cg07924081	19	45898892	ENSG00000117877	rs1005165	45909050	T	C	0.16004	0.528497	0.0931694	1.40784e-08	0.0464079	2.20185e-07
cg22024931	5	69371421	ENSG00000254353	rs2242372	70948654	G	A	0.153082	-1.22424	0.215824	1.40822e-08	0.1436	2.20241e-07
cg08088161	19	55791950	ENSG00000180089	rs11880758	55771088	C	G	0.44831	0.800605	0.141141	1.40837e-08	0.0851169	2.20263e-07
cg04388666	14	100072073	ENSG00000205476	rs17098899	100078900	A	G	0.0745527	0.292841	0.0516279	1.41028e-08	0.0355776	2.2055e-07
cg22816091	1	42611670	ENSG00000227533	rs883062	42609867	G	A	0.44334	-0.123091	0.0217014	1.41108e-08	0.162729	2.20664e-07
cg02368583	6	168390888	ENSG00000229921	rs78086629	168391579	G	T	0.147117	1.04834	0.184828	1.41174e-08	0.0143445	2.20756e-07
cg05346491	19	48917104	ENSG00000105438	rs276710	48921921	G	A	0.510934	0.33521	0.0590999	1.41206e-08	0.316999	2.208e-07
cg03547924	20	34025927	ENSG00000131069	rs224318	34009906	A	G	0.0735587	0.114278	0.0201481	1.41205e-08	0.074236	2.208e-07
cg10135178	15	28834933	ENSG00000128731	rs8030709	28472485	T	C	0.0904573	-2.78551	0.491107	1.41226e-08	0.358848	2.20829e-07
cg02041805	16	1331547	ENSG00000090581	rs9940055	1333387	C	T	0.436382	0.551504	0.0972351	1.41254e-08	0.197476	2.20869e-07
cg07810168	12	49389372	ENSG00000123416	rs1054442	49389320	C	A	0.360835	-0.21733	0.0383177	1.41304e-08	0.0155246	2.20943e-07
cg08873792	6	32847811	ENSG00000196735	rs9272683	32608969	G	A	0.301193	3.11492	0.549203	1.4138e-08	0.0448207	2.21053e-07
cg00243661	11	6913644	ENSG00000166394	rs4426121	6954539	C	G	0.32008	0.124435	0.0219399	1.41446e-08	0.401914	2.21153e-07
cg25802487	11	45724892	ENSG00000066336	rs78506520	47102183	A	G	0.0506958	0.45258	0.0797981	1.41495e-08	0.0390786	2.21227e-07
cg13502903	1	94345034	ENSG00000137936	rs11165030	94349077	C	A	0.359841	0.312105	0.0550322	1.41699e-08	0.0116742	2.21532e-07
cg25409809	15	22920168	ENSG00000068793	rs55776079	22916124	A	G	0.2167	-0.286713	0.0505554	1.41745e-08	0.76441	2.21594e-07
cg09171638	17	80987627	ENSG00000176845	rs36045580	80987767	A	G	0.154076	0.422426	0.074486	1.41782e-08	0.0283732	2.21646e-07
cg27493186	16	15681211	ENSG00000263335	rs147616502	15686994	T	G	0.256461	2.49215	0.439452	1.41935e-08	0.831514	2.21871e-07
cg13428516	19	49224033	ENSG00000105538	rs1231281	49239200	G	A	0.541749	-0.364988	0.06436	1.41934e-08	0.538869	2.21871e-07
cg01565314	19	45737610	ENSG00000130201	rs73036519	45748362	C	G	0.289264	0.239655	0.0422601	1.42009e-08	0.591931	2.21979e-07
cg23595451	4	1035462	ENSG00000185619	rs71604358	1099114	A	C	0.487078	-0.165481	0.0291822	1.42268e-08	0.0138874	2.22356e-07
cg02464912	14	64319543	ENSG00000054654	rs10144827	64094697	C	T	0.0308151	0.586505	0.103429	1.42277e-08	0.366913	2.22368e-07
cg05156120	17	41723125	ENSG00000126581	rs28688781	41725269	A	G	0.026839	-0.0747784	0.013187	1.423e-08	0.274038	2.22399e-07
cg24239014	17	42299698	ENSG00000260793	rs113844752	42297631	A	C	0.287276	0.758248	0.133718	1.42362e-08	0.107075	2.22494e-07
cg15164826	6	31666606	ENSG00000204469	rs1150793	31717696	G	A	0.0705765	0.129517	0.0228405	1.4238e-08	0.0388378	2.22521e-07
cg14608626	9	97489463	ENSG00000148120	rs10512236	97630451	T	G	0.0586481	-1.32407	0.233503	1.42392e-08	0.236787	2.22538e-07
cg22548485	6	35466777	ENSG00000096063	rs2067997	35471246	C	T	0.10835	-0.312538	0.0551166	1.42393e-08	0.12312	2.22538e-07
cg09692492	22	23744717	ENSG00000186716	rs13056375	23752398	T	C	0.298211	0.040402	0.00712502	1.42428e-08	0.0392742	2.22591e-07
cg06942450	20	57583520	ENSG00000124203	rs151335	57579950	A	G	0.199801	-0.292677	0.0516161	1.42566e-08	0.137548	2.22787e-07
cg08676242	7	75616848	ENSG00000127952	rs17148944	75601867	A	G	0.102386	-4.17519	0.736335	1.42606e-08	0.151715	2.22844e-07
cg09731946	21	45336903	ENSG00000160209	rs2070546	45349752	T	C	0.348907	-0.477424	0.0842063	1.4305e-08	0.111521	2.23502e-07
cg18855178	19	1490194	ENSG00000160953	rs3760997	1498277	A	G	0.369781	0.151874	0.0267871	1.43053e-08	0.130533	2.23504e-07
cg26377281	12	4403352	ENSG00000118971	rs3217860	4399050	G	A	0.262425	-0.435501	0.0768125	1.43074e-08	0.264472	2.2353e-07
cg17757575	17	34068891	ENSG00000267364	rs225285	33931084	G	C	0.293241	1.10267	0.194488	1.43151e-08	0.225294	2.23643e-07
cg14726637	1	207669308	ENSG00000117322	rs9429943	207669924	C	G	0.244533	-0.354849	0.0625913	1.43377e-08	0.0546562	2.23968e-07
cg04774469	14	21562632	ENSG00000169385	rs745696	21570273	T	C	0.284294	0.295738	0.0521668	1.4356e-08	0.11639	2.24242e-07
cg08481354	11	33824272	ENSG00000085063	rs11032408	33850536	A	G	0.308151	-2.37079	0.418207	1.4369e-08	0.0956637	2.2443e-07
cg17641904	9	111929547	ENSG00000106771	rs1051474	111881856	C	T	0.279324	-2.14631	0.378613	1.43741e-08	0.13242	2.24507e-07
cg23750151	6	32808504	ENSG00000240065	rs9276815	32825507	T	C	0.306163	-2.13976	0.37746	1.43772e-08	0.0348747	2.24555e-07
cg16040995	10	135273684	ENSG00000148824	rs12253520	135235321	A	C	0.22167	-1.57746	0.278275	1.43865e-08	0.189132	2.24693e-07
cg04197548	10	75004945	ENSG00000122882	rs8380	74767335	G	A	0.0646123	1.35353	0.238785	1.44144e-08	0.142403	2.251e-07
cg21919809	19	36132842	ENSG00000105672	rs916659	36136920	T	C	0.412525	-0.309375	0.0545792	1.4416e-08	0.464304	2.25119e-07
cg02960904	16	574701	ENSG00000266124	rs2179768	540500	A	G	0.552684	-0.492835	0.0869462	1.44242e-08	0.0132636	2.25241e-07
cg11752275	2	85921036	ENSG00000168894	rs10210321	85928128	C	A	0.404573	-0.156705	0.0276463	1.44295e-08	0.438243	2.2532e-07
cg20130789	10	5260740	ENSG00000151632	rs140107293	5267191	G	A	0.120278	0.180394	0.0318259	1.44349e-08	0.134182	2.254e-07
cg03660710	22	50631079	ENSG00000025708	rs11913279	50700347	C	G	0.152087	0.435528	0.0768383	1.44381e-08	0.0287734	2.25445e-07
cg00876678	16	2319586	ENSG00000205937	rs11642797	2317778	G	T	0.407555	1.11422	0.196579	1.4441e-08	0.100315	2.25487e-07
cg19899694	10	135237140	ENSG00000203772	rs4838682	135237196	C	T	0.329026	0.109757	0.0193647	1.44554e-08	0.0947781	2.25701e-07
cg18760324	15	49103180	ENSG00000255302	rs4435197	49165432	C	T	0.263419	-0.493522	0.0870741	1.44609e-08	0.0416149	2.25783e-07
cg04577162	7	73667397	ENSG00000086730	rs74879199	73680705	C	T	0.0656064	-0.862372	0.152152	1.44618e-08	0.233348	2.25796e-07
cg03357664	1	29446693	ENSG00000159023	rs6673679	29353946	T	C	0.0666004	0.407706	0.0719347	1.44713e-08	0.502822	2.25935e-07
cg07465899	4	696400	ENSG00000145214	rs7438761	720508	C	G	0.333996	-0.987389	0.174216	1.44792e-08	0.0109185	2.26049e-07
cg05215575	16	4838722	ENSG00000103199	rs12443659	4834378	C	A	0.464215	-1.38998	0.245251	1.44809e-08	0.425581	2.26075e-07
cg00764612	1	150255213	ENSG00000143401	rs72696873	150395830	G	T	0.139165	-0.619253	0.109263	1.44854e-08	0.0278797	2.2614e-07
cg23535137	12	94178452	ENSG00000120833	rs7971492	94175874	G	A	0.498012	-1.16222	0.205065	1.44867e-08	0.049599	2.26159e-07
cg10445453	10	72432540	ENSG00000166224	rs68049170	72432047	A	G	0.249503	0.101032	0.0178268	1.44976e-08	0.0217382	2.26318e-07
cg00245502	5	148608919	ENSG00000164284	rs34564665	148604890	A	G	0.389662	0.490949	0.0866303	1.45177e-08	0.134903	2.26607e-07
cg09192940	16	318694	ENSG00000130656	rs7189975	247470	A	G	0.0497018	1.02341	0.180586	1.45204e-08	0.263515	2.26648e-07
cg00677574	17	43221327	ENSG00000262539	rs11656414	43337970	A	G	0.469185	-0.276931	0.0488662	1.45219e-08	0.0102574	2.26669e-07
cg09667394	1	78011748	ENSG00000077254	rs12074409	78018184	G	C	0.302187	-0.304862	0.0537951	1.45241e-08	0.107683	2.26698e-07
cg11313780	8	103817950	ENSG00000253320	rs2513916	103834305	G	A	0.447316	-1.13322	0.19997	1.45352e-08	0.0898225	2.26859e-07
cg07219314	22	23744725	ENSG00000186716	rs13056375	23752398	T	C	0.298211	0.0412881	0.00728585	1.45416e-08	0.0404719	2.26953e-07
cg17568841	14	101005680	ENSG00000214548	rs11845599	101016824	G	A	0.375746	0.744249	0.131337	1.45565e-08	0.087195	2.2716e-07
cg01627492	17	18916400	ENSG00000154016	rs2472707	18917324	A	G	0.0914513	1.23868	0.218594	1.45671e-08	0.0141453	2.27319e-07
cg11587640	1	27959253	ENSG00000225886	rs6703312	27889163	C	T	0.112326	0.792807	0.139911	1.45723e-08	0.0425949	2.27394e-07
cg11333968	11	7569641	ENSG00000251364	rs7126061	7548423	G	A	0.372763	-0.567024	0.100068	1.45854e-08	0.0155172	2.27589e-07
cg08638929	1	46640255	ENSG00000117448	rs1707334	46605728	C	A	0.467197	0.265518	0.046859	1.45909e-08	0.0165478	2.2767e-07
cg05407200	11	93586725	ENSG00000042429	rs10831106	93583790	G	T	0.44334	0.0402067	0.00709591	1.46018e-08	0.0251943	2.27826e-07
cg13725087	9	135879019	ENSG00000175164	rs9942933	135879020	A	G	0.445328	-0.0683777	0.0120685	1.46321e-08	0.0161474	2.2826e-07
cg06675483	6	26987649	ENSG00000168405	rs35436081	25700342	A	G	0.084493	-0.561949	0.0991833	1.46372e-08	0.0674935	2.28338e-07
cg22608619	1	10703231	ENSG00000054523	rs12143134	10709267	T	C	0.143141	1.31651	0.232364	1.46386e-08	0.226083	2.28358e-07
cg20746795	1	15478206	ENSG00000171729	rs61782687	15475627	A	C	0.198807	-3.29409	0.581406	1.46399e-08	0.543247	2.28376e-07
cg21236500	9	139779897	ENSG00000054148	rs7869864	139749067	C	T	0.241551	1.57023	0.277146	1.46399e-08	0.407017	2.28376e-07
cg23464319	4	733598	ENSG00000145214	rs4690294	719660	G	A	0.318091	-0.805386	0.142152	1.46446e-08	0.0229771	2.28443e-07
cg17075258	17	73824897	ENSG00000267342	rs7210574	73824121	C	T	0.33996	0.87233	0.153971	1.46571e-08	0.0186893	2.28629e-07
cg13937531	9	131677034	ENSG00000167136	rs10118140	131667742	A	G	0.27833	1.7068	0.30126	1.46573e-08	0.0132912	2.28631e-07
cg18076651	12	53625605	ENSG00000170486	rs117573579	53782966	G	T	0.0218688	-0.293086	0.0517315	1.46574e-08	0.0132633	2.28632e-07
cg02366262	11	121297716	ENSG00000246790	rs12576704	121299288	A	G	0.134195	0.797596	0.140782	1.46624e-08	0.0454764	2.28697e-07
cg04596544	5	33997325	ENSG00000242110	rs40507	34003361	C	T	0.178926	-1.31571	0.232241	1.46759e-08	0.044849	2.28892e-07
cg14301348	8	20109523	ENSG00000061337	rs2645387	20111286	G	A	0.32505	-0.66063	0.116614	1.46924e-08	0.204159	2.29126e-07
cg11679268	6	31649638	ENSG00000179344	rs67682613	31826705	A	G	0.11332	1.27246	0.224615	1.46955e-08	0.0363865	2.29171e-07
cg10776244	1	28916695	ENSG00000197989	rs9426442	28901455	G	A	0.300199	-0.932899	0.164677	1.47014e-08	0.0199687	2.29258e-07
cg10733249	14	74058654	ENSG00000184227	rs10137126	74025873	T	A	0.394632	-0.818943	0.144564	1.47086e-08	0.0894145	2.29361e-07
cg11715228	19	6464013	ENSG00000205744	rs348358	6461927	C	A	0.468191	0.208468	0.0368011	1.47262e-08	0.141143	2.29621e-07
cg07986907	2	113416953	ENSG00000144136	rs17515708	113403263	A	G	0.263419	-1.66938	0.294699	1.47267e-08	0.0126969	2.29626e-07
cg18729664	6	76203675	ENSG00000112697	rs240375	75994572	A	G	0.364811	0.651509	0.115014	1.47371e-08	0.0162928	2.29772e-07
cg14247008	2	242786046	ENSG00000188011	rs12987998	242917734	A	G	0.398608	0.380874	0.0672384	1.47422e-08	0.773115	2.29845e-07
cg19465662	11	63993652	ENSG00000149782	rs2429455	63995302	C	G	0.319085	0.29205	0.0515589	1.47548e-08	0.100214	2.30026e-07
cg00449767	19	45737603	ENSG00000130201	rs73036519	45748362	C	G	0.289264	0.242239	0.042766	1.4762e-08	0.586946	2.3013e-07
cg22158175	6	32809475	ENSG00000244731	rs2071552	32806461	G	A	0.470179	0.671531	0.118557	1.4771e-08	0.0292334	2.30254e-07
cg13090456	18	77479525	ENSG00000060069	rs34242155	77425192	A	G	0.388668	0.888429	0.156851	1.4774e-08	0.0604198	2.30296e-07
cg07414487	6	31107186	ENSG00000204564	rs1265093	31107187	A	G	0.276342	-0.0363988	0.00642625	1.47807e-08	0.0609333	2.30397e-07
cg16601385	19	858846	ENSG00000197766	rs1683564	859214	A	C	0.350895	-2.44371	0.431441	1.47829e-08	0.27761	2.30429e-07
cg19679112	17	30333737	ENSG00000178691	rs546748	30324293	C	A	0.15507	-0.135911	0.0239956	1.47872e-08	0.0800722	2.30489e-07
cg25914921	7	77669867	ENSG00000187391	rs6465970	77669696	A	G	0.140159	-0.0670137	0.0118316	1.4793e-08	0.260342	2.30573e-07
cg11793759	12	133176828	ENSG00000247077	rs10870477	133178417	A	C	0.4334	0.389157	0.0687079	1.47944e-08	0.0137693	2.30594e-07
cg23315424	14	101162021	ENSG00000185559	rs4900471	101162047	G	A	0.311133	-0.514421	0.0908268	1.48093e-08	0.0410917	2.30804e-07
cg27659505	17	79899075	ENSG00000169696	rs4075239	79958142	G	C	0.409543	1.22624	0.216509	1.48147e-08	0.175019	2.30886e-07
cg01922891	16	4714647	ENSG00000261442	rs1659479	4714639	T	C	0.514911	-0.153952	0.0271825	1.48195e-08	0.0122194	2.30953e-07
cg15258847	18	5238219	ENSG00000082397	rs1061666	5238208	T	C	0.476143	-0.149575	0.02641	1.48246e-08	0.0830671	2.31027e-07
cg03812309	1	46938281	ENSG00000117461	rs2031247	46938837	T	C	0.259443	0.0436316	0.00770405	1.48345e-08	0.0714375	2.31175e-07
cg20587543	16	8768110	ENSG00000067365	rs1730965	8766139	C	T	0.121272	-0.892835	0.157658	1.48637e-08	0.094988	2.316e-07
cg14222245	19	58861502	ENSG00000174586	rs4801579	58863449	C	T	0.0636183	0.16177	0.0285661	1.4873e-08	0.105767	2.31735e-07
cg08760128	16	4723507	ENSG00000102858	rs57085123	4716254	T	C	0.463221	-1.65965	0.293073	1.48807e-08	0.0422692	2.31847e-07
cg11621559	19	51681579	ENSG00000171101	rs17715691	51681965	A	C	0.282306	0.211775	0.0373968	1.48825e-08	0.0267122	2.31873e-07
cg14765414	13	113652335	ENSG00000126217	rs9549627	113652369	A	G	0.111332	0.37339	0.065937	1.48888e-08	0.065649	2.31964e-07
cg07182669	6	2903535	ENSG00000021355	rs76086401	2908786	T	C	0.0964215	0.448698	0.079237	1.48977e-08	0.0735546	2.32093e-07
cg14913111	1	45792733	ENSG00000126088	rs115623213	45404313	A	G	0.0387674	-0.814978	0.143921	1.49028e-08	0.0203174	2.32169e-07
cg16030113	17	58222754	ENSG00000241157	rs2627912	58207412	A	G	0.0795229	3.48576	0.615582	1.49144e-08	0.0243738	2.32338e-07
cg13584882	10	74836656	ENSG00000122882	rs16930271	74808985	T	C	0.0516899	1.73392	0.306215	1.4926e-08	0.275599	2.32509e-07
cg02247863	22	50983415	ENSG00000226738	rs2269381	51020069	C	G	0.0377734	-0.213292	0.0376688	1.4935e-08	0.0370018	2.32642e-07
cg24825299	20	3896885	ENSG00000125779	rs4813650	3886094	T	C	0.49006	1.0966	0.193669	1.494e-08	0.201558	2.32714e-07
cg05338748	10	135276154	ENSG00000214279	rs1329152	135303032	T	C	0.026839	-0.414136	0.0731435	1.49647e-08	0.0273373	2.33083e-07
cg16144436	17	7645325	ENSG00000170049	rs12938680	7645326	A	G	0.480119	0.0491712	0.00868478	1.49821e-08	0.0730982	2.33331e-07
cg16219266	16	67433184	ENSG00000141096	rs7206718	67449831	G	A	0.450298	0.700285	0.123688	1.49857e-08	0.0418865	2.33382e-07
cg08729927	16	31467076	ENSG00000103507	rs8046452	31538739	T	C	0.337972	0.282454	0.0498888	1.49908e-08	0.0139419	2.33454e-07
cg03030879	14	75389066	ENSG00000258976	rs7146041	75395429	A	G	0.373757	0.224415	0.0396382	1.49984e-08	0.0184381	2.33558e-07
cg06432479	1	47690981	ENSG00000162366	rs11211480	47693220	A	G	0.427435	-1.86069	0.328672	1.50275e-08	0.0181451	2.33985e-07
cg21903660	19	46498049	ENSG00000104983	rs58937598	46489242	A	G	0.487078	-0.478248	0.0844775	1.50277e-08	0.317235	2.33986e-07
cg10374813	17	38183790	ENSG00000073584	rs12602514	38159745	G	A	0.368787	0.260817	0.0460708	1.50299e-08	0.377387	2.34018e-07
cg01703896	15	40616964	ENSG00000259330	rs934935	40635177	G	A	0.361829	-2.20702	0.389851	1.50317e-08	0.0257452	2.34044e-07
cg07849000	22	39101190	ENSG00000100242	rs7284966	39152412	G	A	0.368787	1.96264	0.346684	1.50325e-08	0.0687017	2.34055e-07
cg18667511	21	46021988	ENSG00000160226	rs425276	46019852	T	A	0.0666004	0.0553305	0.00977375	1.5037e-08	0.0107643	2.34117e-07
cg23048001	7	2026167	ENSG00000106268	rs6950330	1953606	C	T	0.431412	-0.245682	0.0433983	1.50406e-08	0.0344283	2.34169e-07
cg12542670	6	150379047	ENSG00000120253	rs9479563	150379097	T	A	0.125249	-0.256627	0.0453317	1.50419e-08	0.22759	2.34188e-07
cg00752195	4	1399516	ENSG00000185619	rs13135102	1330983	C	A	0.380716	0.190876	0.0337187	1.50628e-08	0.472717	2.34487e-07
cg25937972	4	1594181	ENSG00000179979	rs4073272	1573364	C	T	0.407555	0.399973	0.0706581	1.50778e-08	0.0551368	2.34703e-07
cg07018964	11	65011110	ENSG00000014138	rs2904979	65000719	C	T	0.0795229	-0.996225	0.175991	1.50786e-08	0.0105057	2.34714e-07
cg02934600	1	107600376	ENSG00000198890	rs6669831	107608607	G	A	0.32505	-3.50814	0.619746	1.50837e-08	0.407059	2.34789e-07
cg27324541	19	2650826	ENSG00000176533	rs11671017	2646647	C	T	0.457256	-0.496756	0.0877572	1.50866e-08	0.259169	2.34826e-07
cg03333546	19	13263065	ENSG00000104915	rs7248654	13267665	C	T	0.428429	-0.354502	0.0626268	1.50896e-08	0.0922586	2.34867e-07
cg24609819	10	52840377	ENSG00000177613	rs7074573	52840775	G	A	0.145129	-0.0450562	0.00795974	1.50921e-08	0.167268	2.34902e-07
cg09300114	17	73084329	ENSG00000170190	rs11654531	73084344	T	G	0.354871	-1.07954	0.190717	1.50985e-08	0.0165813	2.34996e-07
cg01109643	13	113547231	ENSG00000068650	rs9577176	113547246	T	C	0.340954	-0.115314	0.020372	1.51012e-08	0.0301992	2.35035e-07
cg16120833	17	72443085	ENSG00000236770	rs6980	72443287	C	G	0.0775348	-0.349855	0.0618084	1.51092e-08	0.0147468	2.3515e-07
cg03187614	6	30127322	ENSG00000168477	rs79813650	31092451	T	C	0.0656064	-0.324741	0.0573726	1.51188e-08	0.0567928	2.35295e-07
cg14289429	9	134139878	ENSG00000160539	rs12337090	134141245	C	G	0.388668	-0.468953	0.0828514	1.51224e-08	0.0637989	2.35349e-07
cg27096232	4	3287777	ENSG00000197386	rs3129317	3287655	G	A	0.335984	0.0732887	0.0129482	1.5125e-08	0.0957	2.35385e-07
cg15988232	3	47621127	ENSG00000164048	rs34252990	47661739	A	G	0.329026	2.35973	0.416908	1.513e-08	0.0281252	2.35456e-07
cg07820189	1	183149515	ENSG00000135862	rs513398	183163127	G	A	0.430418	1.81718	0.321053	1.51309e-08	0.497382	2.35469e-07
cg04120171	15	83775850	ENSG00000260351	rs1452114	83769879	T	C	0.408549	0.282796	0.0499637	1.51348e-08	0.0123744	2.35525e-07
cg20189937	14	50780124	ENSG00000214900	rs4548791	50783811	G	A	0.444334	-0.142963	0.0252583	1.5135e-08	0.011998	2.35526e-07
cg06527050	6	28964909	ENSG00000197935	rs137875785	29147610	T	C	0.0904573	0.354522	0.0626365	1.51384e-08	0.0418223	2.35573e-07
cg12646642	1	44440766	ENSG00000159214	rs3762423	44445667	C	T	0.0526839	-1.22567	0.216555	1.51498e-08	0.164845	2.3574e-07
cg17140191	7	98971627	ENSG00000106244	rs10243678	98991944	T	C	0.136183	0.155128	0.0274087	1.51547e-08	0.417354	2.35813e-07
cg17812664	10	104957217	ENSG00000243628	rs34778766	104737729	C	T	0.327038	-1.46291	0.258476	1.51596e-08	0.224294	2.35885e-07
cg20484086	1	227015727	ENSG00000163050	rs61837763	227015192	G	T	0.166998	-0.6517	0.115147	1.5162e-08	0.0165884	2.35918e-07
cg14733725	8	38315580	ENSG00000077782	rs13275043	38318337	C	G	0.491054	1.4259	0.251941	1.51687e-08	0.374823	2.36014e-07
cg16704590	20	47896769	ENSG00000124201	rs237738	47904920	T	C	0.16998	0.445508	0.0787168	1.51693e-08	0.217283	2.36023e-07
cg15684481	3	111698265	ENSG00000144827	rs9288933	111698898	T	C	0.219682	-0.361179	0.063817	1.51727e-08	0.0210996	2.36071e-07
cg14817490	5	392920	ENSG00000249915	rs2466287	420726	C	G	0.111332	-0.396399	0.0700403	1.51741e-08	0.0160664	2.36092e-07
cg06690168	3	196367555	ENSG00000174004	rs7626279	196331714	G	C	0.191849	-1.36313	0.240853	1.51755e-08	0.015696	2.36111e-07
cg02370832	10	91093681	ENSG00000107798	rs6586188	91109343	C	T	0.282306	-0.752707	0.132998	1.51788e-08	0.060479	2.36158e-07
cg08822715	12	114404604	ENSG00000122965	rs149657060	114339577	T	C	0.026839	-0.212588	0.0375631	1.51825e-08	0.147787	2.36209e-07
cg19692710	11	73661920	ENSG00000175567	rs637028	73660546	G	T	0.172962	1.3407	0.236913	1.52213e-08	0.341056	2.36785e-07
cg15867125	14	77624538	ENSG00000198894	rs74705353	77629697	C	T	0.0149105	-0.0646854	0.0114308	1.52371e-08	0.0895496	2.37023e-07
cg02064237	5	178323492	ENSG00000198939	rs76774003	178308306	T	G	0.121272	-0.472543	0.0835055	1.52412e-08	0.113512	2.37082e-07
cg16515815	1	3522768	ENSG00000116213	rs2821017	3520871	A	G	0.351889	-1.43475	0.253554	1.52636e-08	0.551545	2.37412e-07
cg16122424	15	41258337	ENSG00000137824	rs28808306	41174778	C	T	0.177932	-0.480489	0.0849138	1.52652e-08	0.0901693	2.37437e-07
cg16704739	3	125076067	ENSG00000173706	rs6438896	125058994	C	T	0.245527	-0.261869	0.0462801	1.52829e-08	0.18154	2.37695e-07
cg02659338	7	2390610	ENSG00000002822	rs2286204	2405885	C	A	0.493042	-0.0978278	0.0172893	1.52895e-08	0.0123106	2.37791e-07
cg22511633	7	72993507	ENSG00000071462	rs35348663	72991593	C	G	0.267396	0.575035	0.101632	1.53146e-08	0.207704	2.38149e-07
cg06577005	1	26758228	ENSG00000117676	rs3828083	26758748	G	A	0.260437	-0.244542	0.043221	1.53187e-08	0.0332523	2.38211e-07
cg13067215	16	67427285	ENSG00000102871	rs8062484	67343932	T	G	0.0725646	-1.40146	0.247701	1.53247e-08	0.0718923	2.38297e-07
cg04367913	19	53325104	ENSG00000242779	rs3815	53297177	A	T	0.107356	-0.35334	0.062453	1.53417e-08	0.862318	2.38544e-07
cg25303220	19	7663861	ENSG00000268204	rs34205585	7648057	A	G	0.432406	-1.96478	0.347295	1.53707e-08	0.0401361	2.38976e-07
cg10158681	10	5060432	ENSG00000224034	rs7894134	5120332	T	G	0.466203	-2.0603	0.36418	1.53728e-08	0.0183969	2.39007e-07
cg16697850	7	141946928	ENSG00000211714	rs1894319	141965400	A	T	0.249503	-1.58033	0.279345	1.53817e-08	0.0254353	2.39143e-07
cg27235228	10	60408266	ENSG00000122870	rs2577392	60329183	A	G	0.498012	0.594995	0.105175	1.53857e-08	0.0185822	2.39201e-07
cg10620866	6	32975875	ENSG00000204351	rs114337866	32910458	C	T	0.027833	1.06664	0.188547	1.53899e-08	0.014841	2.3926e-07
cg25238189	10	134096650	ENSG00000148814	rs7079070	134182921	A	G	0.429423	0.766832	0.135555	1.54056e-08	0.136298	2.39486e-07
cg04172115	6	32053728	ENSG00000168477	rs2269426	32076499	A	G	0.412525	2.23663	0.395377	1.5409e-08	0.539892	2.39531e-07
cg23272978	11	65315030	ENSG00000142186	rs35138901	65276823	C	T	0.0685885	-0.219015	0.0387161	1.5409e-08	0.104442	2.39531e-07
cg22842797	17	48912621	ENSG00000141232	rs7225019	48915879	G	A	0.332008	-1.25259	0.221429	1.5417e-08	0.205659	2.39648e-07
cg26650440	11	1650009	ENSG00000233930	rs10768781	1642299	T	A	0.445328	0.911727	0.161172	1.54173e-08	0.0106798	2.3965e-07
cg21235678	7	1130967	ENSG00000164849	rs76243429	1152543	T	C	0.210736	-1.82938	0.323393	1.54208e-08	0.0262868	2.397e-07
cg10667970	1	11724057	ENSG00000116663	rs3125814	11723885	A	G	0.39662	1.1705	0.206919	1.54215e-08	0.0125171	2.39709e-07
cg05852477	11	1037640	ENSG00000177697	rs72842410	1010649	T	C	0.121272	1.72237	0.304479	1.5425e-08	0.0130259	2.39755e-07
cg24169417	11	404606	ENSG00000185187	rs10794318	403880	C	G	0.176938	1.53594	0.271524	1.54267e-08	0.875145	2.3978e-07
cg12492885	22	24890814	ENSG00000228923	rs11912259	24751158	T	C	0.474155	1.42106	0.251221	1.54387e-08	0.0353015	2.39951e-07
cg15497724	19	51774377	ENSG00000186806	rs12608749	51774129	A	C	0.270378	-0.187942	0.0332257	1.5447e-08	0.0730404	2.4007e-07
cg01549570	14	104622128	ENSG00000126214	rs2887436	104607798	C	T	0.370775	0.460149	0.0813488	1.545e-08	0.138783	2.40114e-07
cg05110225	7	56131707	ENSG00000106153	rs62457285	56143301	A	G	0.316103	-4.08032	0.721353	1.54506e-08	0.2211	2.40123e-07
cg00395296	22	42481778	ENSG00000213790	rs5758574	42481400	G	C	0.463221	0.556767	0.0984346	1.54753e-08	0.0107008	2.40478e-07
cg08873673	19	49199217	ENSG00000105499	rs2548459	49209339	T	C	0.529821	-0.119883	0.0211951	1.54775e-08	0.0410147	2.4051e-07
cg02895948	1	208204062	ENSG00000076356	rs3811386	208204399	G	T	0.402584	0.0910052	0.0160899	1.54888e-08	0.0121928	2.40672e-07
cg06915226	2	70960959	ENSG00000075340	rs3771444	70947709	C	T	0.357853	0.637987	0.112802	1.55098e-08	0.811226	2.4097e-07
cg09245003	17	695428	ENSG00000171861	rs35588043	658577	G	A	0.461233	-0.31887	0.0563797	1.55161e-08	0.0286308	2.41061e-07
cg20197093	17	80113085	ENSG00000141526	rs2228309	80051183	A	G	0.486084	1.17651	0.208024	1.55251e-08	0.135363	2.41189e-07
cg27549186	17	76858248	ENSG00000035862	rs1973232	76856966	G	A	0.195825	-1.49527	0.264387	1.55293e-08	0.468568	2.41246e-07
cg10597191	2	75070244	ENSG00000204822	rs3771791	75070216	A	G	0.280318	-0.109817	0.0194178	1.55431e-08	0.123974	2.4145e-07
cg01411255	17	61851458	ENSG00000108592	rs9944483	61783553	G	T	0.333996	0.984902	0.174151	1.55433e-08	0.73074	2.41451e-07
cg20154206	2	128458240	ENSG00000270081	rs12997112	128507210	C	T	0.146123	-2.20216	0.389398	1.55589e-08	0.0301642	2.41684e-07
cg21683390	18	13259088	ENSG00000168675	rs11659870	13257837	T	C	0.484095	-0.106183	0.0187764	1.55714e-08	0.0218348	2.41867e-07
cg26741350	19	33462235	ENSG00000076650	rs67913023	33348418	A	G	0.157058	-1.32475	0.234257	1.55733e-08	0.0167319	2.41895e-07
cg04860291	3	53286651	ENSG00000163931	rs7633966	53289527	G	T	0.416501	-2.23672	0.395523	1.55769e-08	0.276782	2.41946e-07
cg07924892	18	33767215	ENSG00000141424	rs10163920	33759196	A	G	0.372763	0.155213	0.0274471	1.55862e-08	0.0428169	2.42078e-07
cg17770910	8	143851427	ENSG00000247317	rs2289071	143851422	T	C	0.422465	0.0825808	0.0146036	1.55995e-08	0.0142681	2.42266e-07
cg24672833	17	46659318	ENSG00000173917	rs34490194	46648744	T	C	0.177932	3.23592	0.57225	1.56099e-08	0.309232	2.4242e-07
cg14820021	15	79973073	ENSG00000169330	rs11854055	79883439	T	A	0.319085	1.02826	0.181841	1.56122e-08	0.137211	2.4245e-07
cg10809491	8	11204833	ENSG00000079459	rs6601576	11100275	A	T	0.409543	1.26716	0.224093	1.56173e-08	0.0412476	2.42527e-07
cg01311360	5	140792558	ENSG00000164620	rs73285814	141019324	A	G	0.184891	-0.842697	0.149028	1.562e-08	0.992481	2.42563e-07
cg16473141	14	24641501	ENSG00000100918	rs112679565	24661174	T	C	0.126243	0.629151	0.111264	1.56214e-08	0.0324808	2.42583e-07
cg01118348	14	103992856	ENSG00000066735	rs9324063	104006693	T	G	0.26839	0.342225	0.0605216	1.56222e-08	0.106973	2.42594e-07
cg16522260	11	114958426	ENSG00000182985	rs1029235	114950284	A	G	0.428429	0.137218	0.0242668	1.56244e-08	0.0157512	2.42627e-07
cg14221939	6	29981675	ENSG00000204592	rs2076181	29691744	G	C	0.11829	-0.161716	0.0285998	1.5636e-08	0.0141214	2.42793e-07
cg04988187	15	80445147	ENSG00000103876	rs11856087	80444873	A	G	0.285288	0.973863	0.17223	1.56371e-08	0.0138172	2.42808e-07
cg24550880	17	79420279	ENSG00000169738	rs7220047	79450794	A	G	0.395626	-0.160859	0.0284486	1.56423e-08	0.0177702	2.42886e-07
cg10708189	1	58898793	ENSG00000162601	rs12088905	58950353	T	G	0.181909	-0.0444268	0.00785715	1.56476e-08	0.105926	2.42958e-07
cg08057899	6	32122460	ENSG00000241404	rs192471087	32119730	C	G	0.199801	-0.298006	0.0527043	1.56487e-08	0.0724216	2.42973e-07
cg14326989	17	46799479	ENSG00000198933	rs79667464	46572911	A	G	0.100398	0.526823	0.0931736	1.56572e-08	0.0456943	2.43097e-07
cg00289558	7	149568525	ENSG00000171130	rs4725833	149556518	C	T	0.420477	1.5328	0.271094	1.56626e-08	0.364357	2.43177e-07
cg05712524	7	100608590	ENSG00000214253	rs4729626	100537280	T	C	0.0854871	0.292864	0.0517969	1.56671e-08	0.256344	2.43244e-07
cg22809626	14	74036661	ENSG00000119673	rs189280747	73800593	A	G	0.00596421	-1.61224	0.285146	1.56686e-08	0.27055	2.43264e-07
cg18732172	11	504301	ENSG00000023191	rs35608427	498976	C	T	0.0984095	-1.01676	0.179835	1.5688e-08	0.233067	2.43542e-07
cg08521684	3	195488725	ENSG00000226155	rs77022840	195545556	C	A	0.183897	0.682168	0.120666	1.57366e-08	0.0128773	2.44253e-07
cg16565692	5	131408121	ENSG00000197208	rs3864277	131420249	A	G	0.398608	-1.71231	0.302898	1.57571e-08	0.0215022	2.44544e-07
cg05542661	6	29717068	ENSG00000204632	rs114804920	29670494	A	G	0.0248509	0.427037	0.0755443	1.57852e-08	0.0316048	2.4496e-07
cg04660111	19	49199234	ENSG00000105499	rs507855	49208501	A	G	0.531809	-0.097922	0.0173235	1.58086e-08	0.0110401	2.45298e-07
cg15942481	12	75785230	ENSG00000257497	rs2242435	75874913	A	G	0.415507	-4.32701	0.765501	1.58109e-08	0.103924	2.45329e-07
cg23562473	19	51334972	ENSG00000167747	rs2659101	51322211	T	C	0.364811	-1.03269	0.182703	1.58339e-08	0.0928294	2.45662e-07
cg02183491	13	99100829	ENSG00000152767	rs9513427	99096473	T	C	0.345924	0.891764	0.157773	1.58423e-08	0.0360829	2.45788e-07
cg01422476	16	1922425	ENSG00000099769	rs4997956	1922390	G	T	0.173956	-0.231696	0.0409937	1.58596e-08	0.0623061	2.46042e-07
cg18084798	19	33555255	ENSG00000267475	rs28803235	33561804	A	G	0.235586	-0.274411	0.0485542	1.58932e-08	0.0315299	2.46528e-07
cg08443563	2	112456811	ENSG00000153208	rs11691123	112463110	C	A	0.409543	0.573638	0.1015	1.58935e-08	0.0396243	2.46532e-07
cg17721910	19	12997021	ENSG00000104889	rs75334886	13017948	C	T	0.0198807	-0.164909	0.0291792	1.58954e-08	0.102166	2.46559e-07
cg09768257	8	11628346	ENSG00000175806	rs4512344	11078781	A	C	0.482107	-1.09556	0.193869	1.59475e-08	0.0730724	2.47311e-07
cg23908269	20	3868713	ENSG00000125779	rs73084594	3916380	G	T	0.186879	-1.11368	0.197075	1.59476e-08	0.229	2.47312e-07
cg25729068	14	92303235	ENSG00000140092	rs12589716	92305317	A	G	0.44831	-1.46815	0.259802	1.59491e-08	0.0150935	2.47334e-07
cg26340700	1	231663886	ENSG00000010072	rs1765788	231666227	T	C	0.349901	-0.469911	0.0831596	1.59781e-08	0.106563	2.47745e-07
cg16555181	6	30881643	ENSG00000204305	rs9264490	31232578	G	A	0.229622	0.428766	0.0758795	1.59873e-08	0.0340647	2.47881e-07
cg09719750	4	40178593	ENSG00000078177	rs907356	40058876	A	G	0.205765	-0.637445	0.11281	1.59882e-08	0.0176391	2.47894e-07
cg17084751	11	6953558	ENSG00000166394	rs4426121	6954539	C	G	0.32008	0.126623	0.0224089	1.5991e-08	0.0778334	2.47933e-07
cg20138922	1	23177414	ENSG00000173372	rs4600017	23158223	A	G	0.354871	-0.164217	0.0290635	1.6018e-08	0.0139425	2.48324e-07
cg03743584	10	135160908	ENSG00000127884	rs4838721	135160950	C	T	0.189861	-0.868048	0.153636	1.60422e-08	0.0351658	2.48666e-07
cg00109780	9	96337982	ENSG00000131669	rs1331589	96210057	A	G	0.0487078	-0.260018	0.0460212	1.60479e-08	0.0525119	2.48752e-07
cg22576033	7	2083868	ENSG00000002822	rs35745518	2053538	A	G	0.353877	-1.31325	0.232437	1.60509e-08	0.0445989	2.48795e-07
cg06185246	16	929333	ENSG00000103227	rs12598467	982572	A	G	0.107356	0.883645	0.1564	1.60535e-08	0.165766	2.48826e-07
cg04693256	2	95524174	ENSG00000155066	rs11164111	95535544	A	G	0.336978	0.105046	0.0185935	1.60781e-08	0.0250785	2.49175e-07
cg23244192	19	9879544	ENSG00000171466	rs111232252	9866609	C	T	0.0576541	-0.228713	0.0404828	1.60804e-08	0.149615	2.4921e-07
cg27331241	7	751830	ENSG00000237181	rs56106358	840960	C	T	0.218688	0.314264	0.0556269	1.60923e-08	0.461486	2.49387e-07
cg12829455	3	51391213	ENSG00000004534	rs34985176	50711001	C	T	0.279324	-0.714271	0.126436	1.61121e-08	0.0505275	2.49678e-07
cg07112260	16	67034573	ENSG00000172824	rs8051487	67070862	T	C	0.349901	-0.326655	0.0578285	1.61685e-08	0.493978	2.50501e-07
cg01271726	6	26323586	ENSG00000197459	rs2006005	26260897	T	C	0.16004	0.182356	0.0322837	1.61818e-08	0.60208	2.50695e-07
cg08164151	12	131118432	ENSG00000060709	rs718533	131115291	C	T	0.329026	0.0378275	0.0066971	1.62006e-08	0.164402	2.50972e-07
cg26221796	19	54980961	ENSG00000226696	rs2287822	54982605	A	G	0.238569	-1.30034	0.230217	1.62029e-08	0.0130456	2.51006e-07
cg19630374	17	18023558	ENSG00000175662	rs4561528	17979099	T	C	0.373757	0.106836	0.0189149	1.62082e-08	0.0159146	2.51076e-07
cg05769384	13	45691281	ENSG00000188342	rs6561218	45859803	T	C	0.364811	1.08251	0.191654	1.62091e-08	0.911748	2.51084e-07
cg24856537	6	32169929	ENSG00000198502	rs9271775	32594328	C	T	0.181909	3.95653	0.700487	1.62091e-08	0.0353032	2.51084e-07
cg03415742	16	85744074	ENSG00000131153	rs10863186	85763447	C	T	0.394632	-0.843007	0.149255	1.62223e-08	0.0127102	2.51275e-07
cg12889420	11	73006815	ENSG00000110237	rs113104814	73069633	T	G	0.0864811	-2.21303	0.391822	1.62283e-08	0.0495944	2.51358e-07
cg07041428	4	1763019	ENSG00000174137	rs3134866	1723265	A	G	0.218688	-1.80894	0.320277	1.62285e-08	0.0524203	2.5136e-07
cg09341793	14	94405681	ENSG00000165948	rs7140471	94398258	T	G	0.16004	-0.200429	0.0354866	1.62309e-08	0.362772	2.51393e-07
cg02911387	7	101723207	ENSG00000105808	rs430154	101710835	A	T	0.177932	0.196585	0.034808	1.62612e-08	0.157315	2.51848e-07
cg06712767	12	131118561	ENSG00000060709	rs718533	131115291	C	T	0.329026	0.0379899	0.00672662	1.62615e-08	0.177954	2.51852e-07
cg04565547	8	17941012	ENSG00000078674	rs139001299	17941668	T	C	0.0228628	0.536977	0.0950793	1.62634e-08	0.54835	2.51877e-07
cg16767915	1	32221888	ENSG00000134668	rs4949463	32169415	T	C	0.120278	-0.174312	0.0308651	1.62763e-08	0.408377	2.5206e-07
cg09961750	15	68132443	ENSG00000259673	rs1000769	68148842	T	G	0.135189	1.66518	0.294852	1.62794e-08	0.0121685	2.521e-07
cg19439043	17	37719913	ENSG00000125686	rs35546703	37528897	C	T	0.251491	-0.631214	0.11177	1.62862e-08	0.0649107	2.52201e-07
cg02619315	11	9114431	ENSG00000166471	rs11607384	9198076	G	A	0.323062	-2.68364	0.475208	1.62991e-08	0.0200435	2.52378e-07
cg00609948	5	141488100	ENSG00000120318	rs6882824	141474300	A	G	0.218688	-0.160627	0.0284439	1.63133e-08	0.243181	2.5258e-07
cg16375265	17	80554146	ENSG00000175711	rs1387545	80544855	T	C	0.379722	0.115162	0.0203932	1.63194e-08	0.038529	2.52668e-07
cg04770218	6	32136890	ENSG00000231389	rs393544	32074518	G	C	0.0417495	-0.418005	0.0740242	1.63393e-08	0.0380897	2.52953e-07
cg18273412	10	93647857	ENSG00000228701	rs10748564	93470997	A	C	0.416501	2.5974	0.459976	1.63452e-08	0.0521105	2.53039e-07
cg05616010	19	58630089	ENSG00000142396	rs2547260	58635294	A	G	0.434394	-0.167748	0.0297067	1.63456e-08	0.0118248	2.53043e-07
cg01869186	7	100423987	ENSG00000196411	rs2720396	100432368	A	G	0.229622	-2.60151	0.460707	1.6349e-08	0.565173	2.53089e-07
cg01850202	3	38497793	ENSG00000093217	rs9871059	38492866	T	C	0.0596421	-0.495734	0.087791	1.63514e-08	0.0368883	2.53121e-07
cg03269716	1	874896	ENSG00000217801	rs9442396	1019180	T	C	0.4334	-2.42932	0.430223	1.6361e-08	0.0122434	2.53261e-07
cg06777732	12	131118426	ENSG00000060709	rs718533	131115291	C	T	0.329026	0.0382428	0.00677272	1.63661e-08	0.150641	2.53335e-07
cg23423329	6	30709428	ENSG00000250535	rs3130985	31085356	T	C	0.0864811	0.54629	0.0967476	1.63702e-08	0.0789456	2.53395e-07
cg09195657	16	2321187	ENSG00000205937	rs12386039	2321036	G	A	0.403579	-1.19094	0.210914	1.63716e-08	0.175569	2.53415e-07
cg11431261	6	32015297	ENSG00000204338	rs2269426	32076499	A	G	0.412525	2.06683	0.366041	1.63792e-08	0.0557664	2.53526e-07
cg04436964	1	161167745	ENSG00000143222	rs4656993	161176137	A	G	0.417495	0.0482251	0.00854094	1.63893e-08	0.224007	2.53668e-07
cg02767634	5	179036637	ENSG00000197226	rs74814444	178998059	A	G	0.166998	-0.0944698	0.0167321	1.64218e-08	0.0132816	2.54135e-07
cg11649016	12	56096884	ENSG00000170439	rs3844368	56101081	C	G	0.493042	-0.707067	0.125233	1.64226e-08	0.406182	2.54145e-07
cg11136886	1	33609509	ENSG00000160094	rs641657	33614800	C	A	0.260437	0.857377	0.151858	1.64305e-08	0.0840271	2.54257e-07
cg06949933	2	61406491	ENSG00000162929	rs10169662	61507936	T	C	0.478131	-2.70271	0.478704	1.64323e-08	0.28785	2.54284e-07
cg23847843	6	28412459	ENSG00000204632	rs2517776	29893922	T	A	0.225646	1.92022	0.340111	1.64347e-08	0.143782	2.54317e-07
cg27313201	1	154165904	ENSG00000143569	rs1685628	154267177	A	G	0.39662	-1.0463	0.185321	1.64362e-08	0.064473	2.54336e-07
cg26450574	6	32944067	ENSG00000204525	rs9266074	31319733	A	G	0.570577	1.84667	0.327086	1.64382e-08	0.010734	2.54364e-07
cg01304814	3	48885189	ENSG00000178035	rs55921200	49189316	C	T	0.0974155	-0.190155	0.0336812	1.64494e-08	0.0865486	2.5453e-07
cg05897028	20	47252940	ENSG00000124126	rs6095221	47252514	T	C	0.2833	-0.531158	0.0940847	1.64677e-08	0.011501	2.54792e-07
cg18079925	12	29873263	ENSG00000133687	rs79098922	29818157	T	C	0.191849	1.78752	0.316632	1.64791e-08	0.0513327	2.54957e-07
cg24068468	10	5488535	ENSG00000173848	rs10795277	5477131	C	T	0.346918	-0.472098	0.0836294	1.65062e-08	0.175509	2.55344e-07
cg17185401	1	110052093	ENSG00000168765	rs528199	110046195	A	C	0.500994	-1.39538	0.247187	1.65153e-08	0.0225536	2.55478e-07
cg12231298	11	662725	ENSG00000255142	rs4078520	723429	C	T	0.518887	3.20607	0.567969	1.6538e-08	0.0186797	2.55807e-07
cg24301247	12	129295649	ENSG00000139370	rs4760595	129297151	A	G	0.26839	0.875228	0.155052	1.65428e-08	0.441643	2.55875e-07
cg26476939	6	32065043	ENSG00000204613	rs2233956	31081205	C	T	0.152087	0.730538	0.129422	1.65534e-08	0.110388	2.56033e-07
cg18896448	17	36905135	ENSG00000056661	rs56171152	36896751	A	G	0.210736	-0.861705	0.152664	1.65704e-08	0.0384492	2.56275e-07
cg11704876	1	40025232	ENSG00000182109	rs34222896	39583200	A	C	0.340954	-0.734514	0.130135	1.65896e-08	0.0108412	2.56554e-07
cg02942316	22	42550485	ENSG00000183172	rs4822082	42414198	C	T	0.240557	-3.2463	0.575168	1.6606e-08	0.02938	2.56797e-07
cg12439325	12	51236768	ENSG00000184271	rs10876099	51231061	C	T	0.215706	-0.238029	0.0421741	1.66185e-08	0.07758	2.56974e-07
cg18045395	22	20103778	ENSG00000099889	rs9606233	20066611	C	G	0.411531	-0.422559	0.0748695	1.662e-08	0.0322707	2.56996e-07
cg00914787	8	25229610	ENSG00000147459	rs12676152	25231044	G	T	0.507952	0.462749	0.0819913	1.66259e-08	0.013162	2.57083e-07
cg14633455	9	115819158	ENSG00000136866	rs12001237	115854670	G	C	0.0397614	-1.28783	0.228185	1.66337e-08	0.315274	2.57196e-07
cg10514793	11	802938	ENSG00000177697	rs10902220	776496	C	T	0.338966	2.06579	0.366037	1.66469e-08	0.0605586	2.57383e-07
cg00348467	17	43222121	ENSG00000238083	rs199526	44847707	C	G	0.236581	-3.75037	0.664536	1.6654e-08	0.135863	2.57487e-07
cg05266460	22	24032819	ENSG00000159496	rs2330575	23982999	T	G	0.166004	-0.435035	0.0770874	1.66722e-08	0.0294032	2.57754e-07
cg17742416	2	25499619	ENSG00000119772	rs56197924	25503786	A	G	0.350895	-0.490945	0.0869948	1.66732e-08	0.0465229	2.57766e-07
cg10546626	20	57424521	ENSG00000124205	rs259961	57825970	A	G	0.348907	0.913017	0.161795	1.67083e-08	0.0130094	2.58275e-07
cg08683831	4	1404607	ENSG00000185619	rs35911914	1400558	G	A	0.415507	0.138609	0.0245634	1.67183e-08	0.102154	2.58417e-07
cg07133930	10	70821371	ENSG00000156502	rs4370823	70840712	T	C	0.269384	-1.12164	0.19877	1.67216e-08	0.0634029	2.58467e-07
cg09684160	1	17054957	ENSG00000117115	rs910222	17461078	A	G	0.33499	-1.25346	0.222135	1.67324e-08	0.0150333	2.58621e-07
cg00598600	8	12610812	ENSG00000154359	rs7819033	12598755	C	T	0.154076	-0.538057	0.0953542	1.6739e-08	0.0538708	2.58712e-07
cg20225999	2	218843435	ENSG00000127838	rs934038	218869070	A	G	0.248509	-0.354429	0.0628139	1.67575e-08	0.0167067	2.58983e-07
cg03145274	1	8383899	ENSG00000142599	rs1844583	8383469	T	A	0.419483	1.67754	0.297304	1.67581e-08	0.216427	2.5899e-07
cg18507032	11	61382092	ENSG00000134780	rs12287819	61411002	A	G	0.2833	-0.514264	0.0911423	1.67666e-08	0.101154	2.59113e-07
cg10909790	10	45925455	ENSG00000188234	rs7080713	45917117	T	C	0.308151	-2.45532	0.435155	1.677e-08	0.0300634	2.59163e-07
cg11758793	17	38520139	ENSG00000266208	rs8069541	38512197	C	T	0.0596421	0.643734	0.114089	1.67703e-08	0.217948	2.59164e-07
cg04396112	7	2151007	ENSG00000122687	rs3778973	2151178	T	C	0.225646	0.0703302	0.0124646	1.67707e-08	0.0112958	2.59168e-07
cg15818357	1	36565739	ENSG00000116871	rs4653159	36579215	G	A	0.178926	-1.14074	0.202174	1.67741e-08	0.061315	2.59217e-07
cg03356833	22	46690658	ENSG00000130943	rs11090859	46687460	G	T	0.144135	0.409762	0.0726257	1.67985e-08	0.074705	2.59577e-07
cg02159271	6	35226260	ENSG00000023892	rs6919534	35246903	G	A	0.133201	-2.62404	0.46509	1.68088e-08	0.435756	2.59725e-07
cg16547186	16	57512988	ENSG00000102978	rs498056	57529367	G	A	0.402584	0.707505	0.1254	1.6811e-08	0.120955	2.59758e-07
cg08012287	11	66315298	ENSG00000174080	rs2511224	66262606	T	C	0.374751	-2.15096	0.381244	1.68125e-08	0.0560383	2.59775e-07
cg06071746	17	57297518	ENSG00000108384	rs7223587	57246585	A	C	0.304175	3.094	0.548414	1.68348e-08	0.0120541	2.60101e-07
cg13771850	17	45328374	ENSG00000263293	rs3809865	45388586	T	A	0.285288	0.921305	0.163306	1.68483e-08	0.211097	2.60299e-07
cg25075776	6	30848828	ENSG00000198502	rs2523500	31518354	G	A	0.360835	-1.75536	0.311149	1.6854e-08	0.0256464	2.60378e-07
cg04079263	3	48344007	ENSG00000164048	rs6777081	48155569	T	C	0.33499	-3.20921	0.568858	1.68571e-08	0.297763	2.60423e-07
cg19830128	20	29995343	ENSG00000149531	rs1018406	29889708	C	T	0.33996	1.71381	0.303788	1.68613e-08	0.021904	2.60483e-07
cg09482050	16	67686832	ENSG00000159753	rs28711261	67617186	G	A	0.125249	0.122155	0.0216533	1.68672e-08	0.0297408	2.60571e-07
cg02502307	5	1009934	ENSG00000263834	rs4975639	1108250	G	A	0.411531	1.71321	0.303693	1.68799e-08	0.012706	2.60753e-07
cg01784819	7	1569242	ENSG00000164880	rs7806521	1565185	A	G	0.430418	1.26451	0.224157	1.68871e-08	0.120057	2.60858e-07
cg10296410	22	42095368	ENSG00000100418	rs77920989	42461088	T	C	0.0198807	0.489941	0.0868526	1.69001e-08	0.547114	2.61046e-07
cg07810190	6	32055046	ENSG00000204592	rs3130976	31081940	C	T	0.200795	-0.602389	0.106787	1.69044e-08	0.0680315	2.61107e-07
cg21088119	8	11251471	ENSG00000079459	rs9644762	11890400	C	G	0.477137	-1.37256	0.243322	1.69142e-08	0.0938482	2.61246e-07
cg08455380	3	49044317	ENSG00000178467	rs3774628	48801840	C	T	0.338966	1.51708	0.268943	1.69159e-08	0.137919	2.61272e-07
cg05767720	6	32117281	ENSG00000168477	rs3130342	32080146	A	C	0.107356	-0.915498	0.162297	1.69195e-08	0.0331631	2.6132e-07
cg26673396	15	80215042	ENSG00000259642	rs16971581	80214708	G	T	0.289264	-0.095772	0.0169787	1.69341e-08	0.0356279	2.61534e-07
cg16030869	4	38867304	ENSG00000197712	rs6848423	38887933	T	C	0.234592	0.877127	0.155505	1.69555e-08	0.0195543	2.61852e-07
cg17477946	17	80818599	ENSG00000141556	rs56176890	80894641	G	C	0.16004	2.71417	0.4812	1.6964e-08	0.192416	2.61974e-07
cg27659974	2	172430816	ENSG00000228389	rs72885966	172430631	G	A	0.239563	1.2135	0.215149	1.69766e-08	0.0223478	2.62162e-07
cg19882243	17	80877520	ENSG00000141580	rs2271916	80867281	A	C	0.316103	0.267687	0.04746	1.6979e-08	0.0191766	2.62196e-07
cg08177495	6	30878952	ENSG00000204580	rs28732101	31106302	T	C	0.0497018	0.822794	0.14588	1.69841e-08	0.0101825	2.62269e-07
cg23549385	3	49318213	ENSG00000068745	rs34759087	49162284	T	C	0.11332	0.729614	0.12936	1.69883e-08	0.0619038	2.62327e-07
cg07931844	15	72102213	ENSG00000066933	rs11072332	72108307	T	G	0.192843	-0.874957	0.155132	1.69963e-08	0.309609	2.62443e-07
cg09045681	6	31127178	ENSG00000230521	rs148366944	30616300	T	C	0.0377734	0.891163	0.158006	1.7e-08	0.0188983	2.62494e-07
cg09408116	16	58161544	ENSG00000070761	rs10445014	58160974	G	A	0.0666004	-1.19668	0.212183	1.70195e-08	0.0135194	2.6278e-07
cg23930230	19	51598009	ENSG00000142544	rs11883135	51609331	A	G	0.192843	-0.216476	0.0383837	1.70241e-08	0.168183	2.62847e-07
cg25016112	8	142192718	ENSG00000169398	rs10090848	142192648	T	C	0.145129	0.165435	0.0293335	1.70244e-08	0.632817	2.6285e-07
cg22159421	11	34460182	ENSG00000121691	rs508370	34488095	T	C	0.405567	-3.05655	0.541961	1.7026e-08	0.0493716	2.62872e-07
cg03612577	1	249115007	ENSG00000175137	rs6688948	249114846	T	C	0.150099	-0.773793	0.137209	1.70517e-08	0.0176543	2.63239e-07
cg24196784	6	33866987	ENSG00000096433	rs4711365	33869994	G	A	0.117296	-0.46654	0.0827304	1.70755e-08	0.271162	2.63581e-07
cg02993564	8	143418850	ENSG00000181790	rs35556050	143477482	C	T	0.172962	0.202019	0.0358238	1.70809e-08	0.0101676	2.63658e-07
cg09979281	14	100795151	ENSG00000176473	rs3736951	100796401	C	T	0.506958	-2.86498	0.508045	1.70821e-08	0.0599652	2.63675e-07
cg08659047	1	2022951	ENSG00000162585	rs6674878	2040785	A	G	0.107356	-0.560013	0.0993089	1.70941e-08	0.104164	2.63852e-07
cg06719532	16	88747752	ENSG00000185669	rs12935454	88721012	G	A	0.37674	0.942488	0.167136	1.70986e-08	0.0119361	2.63916e-07
cg26890354	5	140864020	ENSG00000164620	rs72790073	140882222	T	C	0.176938	-0.653002	0.1158	1.70992e-08	0.0280062	2.63923e-07
cg11081729	19	53662467	ENSG00000197937	rs12460170	53669492	A	G	0.402584	-0.611061	0.108363	1.71008e-08	0.0679153	2.63944e-07
cg21171625	1	38022607	ENSG00000163875	rs2019918	37991659	T	C	0.475149	1.26865	0.22498	1.71077e-08	0.056294	2.64047e-07
cg16459276	6	30433423	ENSG00000241370	rs149798129	30398503	C	G	0.146123	-0.327172	0.0580229	1.71375e-08	0.0308266	2.64479e-07
cg19255853	4	6675611	ENSG00000251580	rs36102500	6669749	A	G	0.156064	-2.84349	0.504294	1.71474e-08	0.617334	2.64622e-07
cg18948125	2	31805970	ENSG00000091106	rs11124272	32142520	A	C	0.265408	-0.933424	0.165546	1.71575e-08	0.994188	2.64764e-07
cg20150887	17	43210745	ENSG00000263503	rs4986170	43207858	G	A	0.16501	1.17277	0.207997	1.71645e-08	0.049947	2.64864e-07
cg12105190	6	30653407	ENSG00000213722	rs2523579	31328517	T	C	0.270378	0.825771	0.146458	1.71746e-08	0.016617	2.65005e-07
cg26370484	8	104007480	ENSG00000254281	rs72667282	103999058	C	T	0.104374	2.05417	0.364337	1.71933e-08	0.36915	2.65277e-07
cg02315353	3	25825455	ENSG00000151093	rs983481	25824017	G	A	0.16501	0.35188	0.0624114	1.71973e-08	0.155495	2.65335e-07
cg21311023	18	5238608	ENSG00000082397	rs1047414	5239319	A	G	0.477137	-0.138281	0.0245269	1.72097e-08	0.280547	2.65514e-07
cg03412308	5	66459594	ENSG00000069020	rs10058233	66498483	C	T	0.326044	-1.57681	0.279679	1.72103e-08	0.403187	2.65521e-07
cg06340768	10	72575541	ENSG00000166224	rs11599687	72602371	G	T	0.0526839	1.8057	0.320277	1.72118e-08	0.0552472	2.65543e-07
cg09364733	13	33163175	ENSG00000244754	rs2032495	33204742	C	T	0.459245	-1.52633	0.270727	1.72145e-08	0.0253148	2.6558e-07
cg25471639	4	26063077	ENSG00000168214	rs10019888	26062990	G	A	0.182903	-0.509387	0.0903511	1.72176e-08	0.259974	2.65622e-07
cg02880508	17	73825227	ENSG00000266980	rs7210574	73824121	C	T	0.33996	0.293824	0.0521166	1.72223e-08	0.518225	2.65692e-07
cg22151644	12	54444047	ENSG00000250742	rs1872636	54536534	G	C	0.275348	1.50814	0.267512	1.72365e-08	0.335734	2.65889e-07
cg03169836	19	16284256	ENSG00000105058	rs10405936	16280768	G	C	0.293241	0.29673	0.0526334	1.72366e-08	0.0172052	2.65889e-07
cg09895514	1	231907041	ENSG00000162946	rs823167	231767230	A	G	0.39662	2.05625	0.36474	1.72467e-08	0.124827	2.66033e-07
cg05247640	17	8067776	ENSG00000269947	rs77904575	8121295	C	G	0.0407555	0.385671	0.0684121	1.72576e-08	0.541966	2.66191e-07
cg16914953	7	100798809	ENSG00000260336	rs6944643	100794852	G	A	0.0765408	0.453372	0.0804217	1.72605e-08	0.179845	2.66232e-07
cg01397449	16	67220541	ENSG00000102890	rs11860308	67035519	C	T	0.0745527	-0.98532	0.174784	1.72664e-08	0.238877	2.66317e-07
cg02359589	17	8045663	ENSG00000178971	rs2585408	8043753	T	C	0.415507	2.12876	0.377616	1.72664e-08	0.115855	2.66317e-07
cg13649253	19	13198798	ENSG00000104774	rs8104231	13159569	T	A	0.338966	0.796409	0.141274	1.72721e-08	0.483206	2.66401e-07
cg05755441	17	17001380	ENSG00000179598	rs10852844	17009331	A	C	0.0536779	-2.95372	0.523961	1.72744e-08	0.015534	2.66434e-07
cg04319732	3	107938271	ENSG00000114446	rs2925535	107956755	G	A	0.0298211	-0.762279	0.135224	1.72879e-08	0.36719	2.66632e-07
cg25988214	17	79265759	ENSG00000262877	rs36007241	79266343	A	G	0.228628	0.170938	0.0303235	1.72888e-08	0.495273	2.66646e-07
cg18527435	2	196933656	ENSG00000118997	rs6414150	196894770	A	G	0.256461	0.594676	0.105496	1.73068e-08	0.0329239	2.66909e-07
cg16024523	1	3609803	ENSG00000235169	rs3765753	3622306	T	G	0.286282	0.32235	0.057186	1.73164e-08	0.0304791	2.67049e-07
cg01982516	7	156701873	ENSG00000105993	rs11771607	156701941	C	T	0.406561	0.157358	0.0279166	1.73337e-08	0.0318898	2.67302e-07
cg06073535	11	733406	ENSG00000214063	rs10794335	738403	A	G	0.0944334	0.146529	0.0259956	1.73341e-08	0.0178857	2.67307e-07
cg22548353	19	36195268	ENSG00000004777	rs2335133	36188913	C	T	0.309145	1.64989	0.292707	1.73385e-08	0.503644	2.67372e-07
cg02971546	4	8200774	ENSG00000125089	rs10938697	8221969	G	C	0.279324	-1.38429	0.245591	1.73456e-08	0.0195839	2.6747e-07
cg01791634	17	76130139	ENSG00000204282	rs3813026	76123528	G	A	0.0606362	0.875919	0.155399	1.73475e-08	0.0134852	2.67497e-07
cg03236802	6	32055316	ENSG00000168477	rs137893789	32055486	A	G	0.0377734	-0.508149	0.0901525	1.73489e-08	0.0155757	2.67517e-07
cg25902939	19	18544350	ENSG00000130511	rs4808802	18577873	C	G	0.220676	-0.681739	0.120953	1.73632e-08	0.206865	2.67725e-07
cg21243846	13	114108005	ENSG00000184497	rs14067	114110660	G	A	0.321074	-0.254654	0.0451804	1.73652e-08	0.0880618	2.67753e-07
cg14140673	12	131118654	ENSG00000060709	rs718533	131115291	C	T	0.329026	0.0405551	0.00719536	1.73753e-08	0.168969	2.67895e-07
cg02667335	12	133464515	ENSG00000196387	rs2291255	133449367	A	C	0.201789	0.131142	0.0232689	1.74119e-08	0.0386515	2.68421e-07
cg14315430	12	57915618	ENSG00000175197	rs899653	57883801	G	A	0.16501	0.520498	0.0923554	1.74231e-08	0.0562932	2.68574e-07
cg24015175	4	3319247	ENSG00000125388	rs2748447	3337831	G	A	0.397614	-0.594655	0.105516	1.74371e-08	0.0395638	2.68778e-07
cg24688942	11	6256787	ENSG00000051009	rs61745230	6262909	A	G	0.0308151	1.44205	0.255881	1.74421e-08	0.951353	2.6885e-07
cg23652146	17	80417115	ENSG00000169660	rs12051807	80417422	A	C	0.374751	-1.7558	0.311558	1.74493e-08	0.161229	2.68955e-07
cg23370820	17	17987590	ENSG00000072310	rs7211714	17986955	G	A	0.367793	1.3131	0.233008	1.74613e-08	0.0278111	2.69122e-07
cg08837037	22	31318179	ENSG00000235989	rs8143133	31406285	C	T	0.317097	-1.95775	0.347427	1.75048e-08	0.0306972	2.69743e-07
cg27099991	19	55494710	ENSG00000131037	rs71367134	55507148	A	G	0.233598	0.111089	0.0197141	1.7506e-08	0.0149604	2.69759e-07
cg11945824	6	32116963	ENSG00000204351	rs440160	32023903	C	G	0.0427435	-2.20548	0.39139	1.75071e-08	0.283964	2.69776e-07
cg17792616	15	93580327	ENSG00000182175	rs11631821	93584043	A	G	0.50497	-0.103377	0.0183457	1.75127e-08	0.0313944	2.69856e-07
cg02246609	6	28584003	ENSG00000250991	rs116268808	28756722	T	C	0.0477137	0.473266	0.0839886	1.7517e-08	0.219461	2.69916e-07
cg02592454	6	32185820	ENSG00000204516	rs28381344	31707526	A	G	0.0457256	-2.59048	0.459742	1.75438e-08	0.0562476	2.70303e-07
cg04002957	11	890206	ENSG00000214063	rs17156180	1010876	T	C	0.0864811	0.263111	0.0466955	1.75449e-08	0.259837	2.70314e-07
cg22883919	12	48154459	ENSG00000268069	rs7138076	48153902	G	C	0.138171	-0.0923048	0.0163825	1.75705e-08	0.532775	2.70672e-07
cg26627327	2	240131751	ENSG00000222020	rs1161474	240131057	C	T	0.399602	0.24612	0.0436844	1.76027e-08	0.0380091	2.71142e-07
cg11142556	17	80773629	ENSG00000141556	rs8072584	80839215	A	G	0.162028	3.21501	0.570656	1.76205e-08	0.438341	2.71399e-07
cg10282491	16	3062368	ENSG00000131652	rs2717692	3048391	T	C	0.377734	-0.141221	0.0250674	1.76451e-08	0.413545	2.7175e-07
cg01799460	1	6529710	ENSG00000171680	rs77777178	6535048	G	A	0.0755467	-0.370195	0.0657122	1.76514e-08	0.397052	2.71837e-07
cg03242926	2	1754802	ENSG00000130508	rs2288180	1805748	C	T	0.378728	-2.97583	0.528232	1.76525e-08	0.300259	2.71847e-07
cg26561797	11	68437843	ENSG00000110090	rs11228324	68451973	T	C	0.166998	1.30019	0.230797	1.76592e-08	0.560809	2.71943e-07
cg08795084	5	59971556	ENSG00000049167	rs10939868	60024812	T	C	0.0765408	0.441909	0.0784446	1.76705e-08	0.207548	2.72106e-07
cg14171486	1	155139557	ENSG00000169231	rs4971091	155143768	T	G	0.365805	-2.16347	0.384054	1.76858e-08	0.0710322	2.72328e-07
cg20170533	13	51417846	ENSG00000136104	rs28475182	51415234	G	C	0.196819	-0.313094	0.0555809	1.76978e-08	0.693475	2.72505e-07
cg22577701	6	30137629	ENSG00000248290	rs2442722	31320241	A	G	0.142147	-1.47474	0.261808	1.772e-08	0.0115685	2.72826e-07
cg14195178	17	80849463	ENSG00000262410	rs7218786	80845076	G	C	0.295229	-0.0962692	0.0170906	1.77233e-08	0.0390306	2.72872e-07
cg20071670	11	73661895	ENSG00000175567	rs637028	73660546	G	T	0.172962	1.34668	0.239078	1.7728e-08	0.0305795	2.72942e-07
cg26440261	7	229594	ENSG00000242611	rs150351903	185956	G	A	0.0884692	-0.614346	0.109066	1.77298e-08	0.0855467	2.72969e-07
cg26177760	6	31507785	ENSG00000230521	rs1632958	29688643	A	G	0.176938	-1.83302	0.325423	1.77379e-08	0.0201241	2.73087e-07
cg14879279	11	68427020	ENSG00000110719	rs7131558	68428739	T	C	0.0705765	-0.264992	0.0470484	1.77802e-08	0.0228009	2.73697e-07
cg02853418	9	127247965	ENSG00000224020	rs7855918	127239939	C	T	0.44831	-1.09777	0.194907	1.77849e-08	0.215614	2.73763e-07
cg13973180	17	80373129	ENSG00000169738	rs7217458	80371448	G	A	0.338966	-0.324959	0.0576966	1.77921e-08	0.142586	2.73868e-07
cg20333836	1	156215418	ENSG00000160781	rs61814799	156295453	T	C	0.194831	-3.44062	0.610897	1.78051e-08	0.0402552	2.74059e-07
cg23060047	12	130819504	ENSG00000060709	rs7135823	131115861	A	C	0.326044	-0.0865416	0.0153665	1.78285e-08	0.197372	2.74386e-07
cg18247172	15	91370233	ENSG00000182511	rs73498481	91317430	G	A	0.0586481	-0.315603	0.0560392	1.78315e-08	0.119239	2.74431e-07
cg02663945	1	861629	ENSG00000188290	rs12752391	1009823	A	G	0.176938	1.12583	0.199908	1.78373e-08	0.41754	2.74509e-07
cg05897963	19	30157918	ENSG00000131943	rs11878422	30175821	G	A	0.222664	-1.49023	0.264613	1.7843e-08	0.367572	2.74594e-07
cg01813672	2	240876920	ENSG00000130414	rs10933578	240858334	A	G	0.142147	1.59669	0.283523	1.78535e-08	0.0344178	2.7474e-07
cg04250837	1	231765185	ENSG00000119280	rs11122319	231808282	G	A	0.408549	0.12861	0.0228372	1.78553e-08	0.0766605	2.74764e-07
cg14280658	1	23881754	ENSG00000204219	rs6667575	23859521	A	G	0.272366	0.856846	0.152152	1.78629e-08	0.0429392	2.74873e-07
cg25203885	2	87302643	ENSG00000239305	rs35129240	86929217	A	G	0.133201	0.375174	0.0666207	1.78659e-08	0.546183	2.74912e-07
cg19884937	6	33872665	ENSG00000198502	rs35817932	33457926	C	T	0.0755467	0.655602	0.116421	1.78831e-08	0.015128	2.7516e-07
cg19265972	17	7080409	ENSG00000182224	rs148570698	7175379	T	C	0.0765408	-0.144335	0.0256312	1.78942e-08	0.131481	2.75325e-07
cg03685556	12	133146337	ENSG00000256875	rs7306376	133146070	T	C	0.322068	-3.67274	0.652224	1.79054e-08	0.0277836	2.75487e-07
cg15788645	20	62289599	ENSG00000026036	rs4809322	62310517	T	C	0.0924453	-0.20142	0.0357693	1.79067e-08	0.0958928	2.75505e-07
cg25310700	10	5702083	ENSG00000057608	rs9423906	5722020	T	C	0.26839	1.07934	0.191679	1.79154e-08	0.0536629	2.75633e-07
cg18470710	15	99558719	ENSG00000140443	rs77163421	99592843	G	T	0.0347913	0.32366	0.0574782	1.79157e-08	0.038177	2.75637e-07
cg08480739	11	67765021	ENSG00000231793	rs308328	67765056	C	T	0.392644	-0.286493	0.0508781	1.79193e-08	0.0309378	2.75687e-07
cg16132555	11	189654	ENSG00000142102	rs75155656	199891	A	C	0.0377734	0.464848	0.0825526	1.79246e-08	0.0874948	2.75763e-07
cg16301617	17	76128906	ENSG00000108639	rs3813026	76123528	G	A	0.0606362	-0.205045	0.0364144	1.79279e-08	0.66739	2.75812e-07
cg19480699	11	805666	ENSG00000177542	rs28360884	802902	T	G	0.360835	-0.16068	0.0285357	1.79328e-08	0.0128942	2.75879e-07
cg16870655	19	57996678	ENSG00000178201	rs11665675	57939619	C	T	0.496024	0.17521	0.0311168	1.79439e-08	0.174079	2.76039e-07
cg01031101	6	28227091	ENSG00000137185	rs12000	28227436	G	A	0.2167	1.28727	0.22862	1.79569e-08	0.0130239	2.76226e-07
cg08044140	6	170176415	ENSG00000130024	rs2011670	170157288	T	C	0.237575	-1.33582	0.237246	1.79655e-08	0.0220563	2.76351e-07
cg25023095	10	99125814	ENSG00000052749	rs61863813	99112786	C	T	0.329026	4.41507	0.784132	1.79669e-08	0.158097	2.76372e-07
cg03803177	16	89766324	ENSG00000261172	rs11861996	90105281	C	G	0.140159	1.75333	0.311399	1.79687e-08	0.124303	2.76398e-07
cg24668440	14	50064317	ENSG00000100479	rs12890247	50104945	A	G	0.166998	-0.261266	0.0464024	1.79756e-08	0.0161562	2.76496e-07
cg01963374	11	704987	ENSG00000185101	rs11246262	680647	C	A	0.493042	-0.314088	0.0557849	1.79846e-08	0.0203583	2.76629e-07
cg00978783	14	100788291	ENSG00000140105	rs1951519	100792482	C	A	0.250497	-3.29847	0.585845	1.7991e-08	0.0199067	2.76715e-07
cg26929012	19	57988860	ENSG00000197128	rs11084503	57976862	A	G	0.360835	-1.69154	0.300456	1.80314e-08	0.137216	2.7731e-07
cg12242345	10	100061625	ENSG00000138131	rs6584172	99916697	A	C	0.44831	0.162877	0.0289315	1.80493e-08	0.704412	2.77566e-07
cg01346915	16	1370586	ENSG00000103275	rs12930585	1357511	A	G	0.114314	-1.90206	0.337865	1.80562e-08	0.109111	2.77664e-07
cg10589813	20	48809978	ENSG00000240849	rs62208627	48892508	C	A	0.223658	0.291133	0.0517169	1.80879e-08	0.0199732	2.78116e-07
cg19007269	10	105420501	ENSG00000148841	rs12357919	105438112	C	T	0.154076	-0.127042	0.0225681	1.80984e-08	0.0287044	2.78265e-07
cg03059112	12	49319284	ENSG00000167528	rs61942207	49353601	C	T	0.415507	0.405449	0.0720262	1.81065e-08	0.0415665	2.7838e-07
cg17950095	7	27224700	ENSG00000233429	rs17437657	27249617	A	G	0.0874752	1.46513	0.260277	1.81131e-08	0.242567	2.78474e-07
cg04565008	11	67418140	ENSG00000087365	rs117125310	66800453	A	G	0.0397614	-0.27751	0.0492992	1.81152e-08	0.126579	2.78501e-07
cg04738552	19	6502763	ENSG00000104833	rs348364	6471897	A	G	0.269384	-0.543032	0.0964692	1.81178e-08	0.0239913	2.78537e-07
cg08463701	12	124434396	ENSG00000250091	rs112236972	124470432	T	C	0.0188867	-0.0549201	0.00975655	1.81211e-08	0.094467	2.78583e-07
cg23979458	17	80291982	ENSG00000141551	rs1132115	80279412	T	A	0.482107	0.571026	0.101448	1.81488e-08	0.114433	2.78985e-07
cg24422489	1	161474976	ENSG00000143226	rs867624	161467837	T	A	0.141153	0.153363	0.0272464	1.81544e-08	0.0174751	2.79068e-07
cg14353649	10	135191496	ENSG00000235245	rs2185746	135195332	A	G	0.0427435	0.313177	0.0556444	1.82114e-08	0.0384653	2.7988e-07
cg11859384	17	80120422	ENSG00000169733	rs12944550	80140298	T	C	0.484095	-0.136591	0.0242691	1.82116e-08	0.119205	2.79883e-07
cg15196165	6	29944403	ENSG00000204520	rs184225324	31158113	T	A	0.0487078	-1.03308	0.183558	1.82241e-08	0.0252501	2.80059e-07
cg23482747	19	18113604	ENSG00000105643	rs7255482	18111373	A	G	0.0477137	-0.736839	0.130925	1.82388e-08	0.159942	2.80273e-07
cg17533960	13	51826043	ENSG00000139668	rs17075482	51826044	C	G	0.0626243	0.143242	0.0254521	1.82404e-08	0.0117323	2.80293e-07
cg05054831	20	33265543	ENSG00000131069	rs6087614	33262874	C	G	0.419483	-0.183063	0.0325279	1.82458e-08	0.0200951	2.80374e-07
cg26787199	16	2044042	ENSG00000127561	rs112102156	2037783	T	C	0.180915	1.38859	0.246737	1.82494e-08	0.471263	2.80424e-07
cg07925824	12	129442906	ENSG00000151948	rs1616468	129442937	T	C	0.350895	0.157713	0.028024	1.82544e-08	0.436169	2.80497e-07
cg06185869	16	89786969	ENSG00000075399	rs8056353	89789311	A	G	0.196819	-1.81645	0.322766	1.82561e-08	0.0173362	2.80521e-07
cg24517686	1	1005398	ENSG00000223823	rs1133647	1017341	G	T	0.274354	-0.261195	0.046412	1.82575e-08	0.0138316	2.8054e-07
cg21493516	12	54446033	ENSG00000198353	rs56242321	54523901	G	C	0.272366	0.516075	0.0917027	1.82631e-08	0.677753	2.80618e-07
cg05623727	3	50126028	ENSG00000164068	rs1061474	50144951	T	C	0.431412	0.0783924	0.0139306	1.83009e-08	0.0198327	2.81158e-07
cg13524037	6	32904074	ENSG00000204386	rs116827595	32813768	A	G	0.0666004	-0.297349	0.0528406	1.8306e-08	0.0131981	2.81225e-07
cg10812236	2	68592394	ENSG00000115956	rs960221	68593145	A	G	0.369781	-1.94462	0.345577	1.83189e-08	0.378379	2.81412e-07
cg16538366	16	3592246	ENSG00000167984	rs76244809	3594622	T	C	0.0636183	-0.773305	0.137424	1.83216e-08	0.147702	2.8145e-07
cg15159987	19	17003890	ENSG00000127533	rs10411011	16975116	A	C	0.445328	-0.565432	0.100485	1.83311e-08	0.169508	2.8159e-07
cg03047626	11	65119893	ENSG00000254614	rs533420	64983278	C	A	0.300199	-2.2334	0.396909	1.83392e-08	0.0160318	2.81709e-07
cg15640061	12	56551398	ENSG00000065361	rs11171747	56518408	G	T	0.379722	-0.522856	0.0929199	1.83414e-08	0.0122883	2.81742e-07
cg04532834	19	4535188	ENSG00000267385	rs28883053	4527277	T	C	0.0765408	-0.5111	0.0908318	1.8349e-08	0.244608	2.81847e-07
cg14256752	10	102295592	ENSG00000166136	rs59481707	102317603	A	G	0.172962	0.202158	0.0359272	1.83512e-08	0.185267	2.81875e-07
cg06935356	16	17565189	ENSG00000103489	rs4781978	17562883	G	C	0.204771	1.06008	0.188403	1.83718e-08	0.154532	2.82181e-07
cg04452362	13	114061812	ENSG00000139835	rs9549783	114072313	C	T	0.343936	-0.170775	0.0303509	1.83719e-08	0.0346001	2.82181e-07
cg21637761	17	20107320	ENSG00000108599	rs56153261	19807513	T	C	0.11829	2.82298	0.501728	1.83898e-08	0.0387603	2.82442e-07
cg09986736	11	10472465	ENSG00000072952	rs7944154	10486187	G	A	0.355865	-0.422323	0.07506	1.83932e-08	0.0757935	2.82489e-07
cg21023126	22	32870150	ENSG00000185666	rs9609565	32867528	A	G	0.271372	0.0772237	0.0137253	1.84029e-08	0.0574864	2.82626e-07
cg11278260	19	58869424	ENSG00000083845	rs6510138	58871130	C	G	0.466203	2.29841	0.408507	1.84044e-08	0.0752854	2.82649e-07
cg16564156	1	200859871	ENSG00000170128	rs10753880	200700374	A	T	0.245527	-0.223468	0.0397183	1.84079e-08	0.0550495	2.82697e-07
cg00065302	21	30366250	ENSG00000215533	rs2853831	30449424	G	C	0.170974	-0.811073	0.144158	1.84131e-08	0.144556	2.82771e-07
cg07147364	1	19970256	ENSG00000158748	rs9651025	19966510	C	A	0.0357853	-0.230349	0.0409418	1.84153e-08	0.0117502	2.82801e-07
cg02443473	16	88615498	ENSG00000103335	rs8062370	88618757	C	T	0.466203	0.573147	0.10187	1.8416e-08	0.153619	2.82811e-07
cg21241814	9	96052287	ENSG00000165233	rs7023262	96042061	A	G	0.181909	0.642945	0.114276	1.84195e-08	0.100817	2.82862e-07
cg06783197	14	105796964	ENSG00000184887	rs7146643	105757392	C	T	0.322068	1.06148	0.188666	1.84203e-08	0.212391	2.82873e-07
cg22510079	6	32809403	ENSG00000198502	rs3763366	32807446	G	C	0.501988	0.977884	0.173821	1.84653e-08	0.128437	2.83519e-07
cg01394781	16	16214213	ENSG00000103222	rs6416666	16213962	G	A	0.0407555	-0.195864	0.0348155	1.84693e-08	0.0442089	2.83575e-07
cg07207652	17	45798257	ENSG00000198933	rs4114873	45495270	G	A	0.400596	-2.48512	0.441745	1.84766e-08	0.0166481	2.8368e-07
cg11828089	7	71878121	ENSG00000254184	rs12699140	71876445	T	A	0.0755467	0.456685	0.0811808	1.84939e-08	0.658374	2.83931e-07
cg13470155	11	195323	ENSG00000177697	rs505404	243268	G	T	0.2167	-0.253601	0.0450809	1.85001e-08	0.0612869	2.84019e-07
cg07694544	10	102331447	ENSG00000075826	rs7094586	102292448	C	A	0.192843	-2.84457	0.505661	1.85017e-08	0.179517	2.84038e-07
cg02999476	16	427684	ENSG00000206177	rs11641693	427657	G	A	0.461233	-0.153978	0.027372	1.85097e-08	0.0293825	2.84157e-07
cg06496078	12	107350075	ENSG00000151135	rs10778517	107341664	G	T	0.463221	1.44594	0.257043	1.85204e-08	0.103006	2.84311e-07
cg01458054	20	62200603	ENSG00000101210	rs3810491	62199126	G	C	0.264414	-0.373766	0.0664465	1.85433e-08	0.131118	2.84654e-07
cg20356147	3	127914850	ENSG00000132394	rs2811473	127884937	C	A	0.156064	-0.512811	0.0911655	1.85451e-08	0.172425	2.8468e-07
cg04596060	12	114404600	ENSG00000122965	rs16943542	114406301	T	C	0.027833	-0.202662	0.0360285	1.85467e-08	0.207919	2.847e-07
cg19216624	7	127749463	ENSG00000106344	rs322811	127744842	G	T	0.457256	0.0434491	0.0077243	1.8552e-08	0.119367	2.84772e-07
cg16503057	3	49711251	ENSG00000164062	rs143867864	49435706	T	C	0.0715706	-1.00308	0.178326	1.85521e-08	0.0706655	2.84773e-07
cg02419835	5	60625717	ENSG00000164181	rs62368660	60689152	T	C	0.172962	0.414003	0.0736009	1.85536e-08	0.011139	2.84791e-07
cg04497611	17	80860250	ENSG00000262410	rs7218786	80845076	G	C	0.295229	-0.101812	0.0181003	1.85646e-08	0.0722303	2.84949e-07
cg23982212	17	33566512	ENSG00000166750	rs4796066	33580280	G	T	0.282306	-1.7863	0.31758	1.85807e-08	0.0170148	2.85182e-07
cg02061173	5	77805555	ENSG00000113273	rs56083004	77812791	A	G	0.250497	-0.261451	0.0464831	1.85896e-08	0.0793344	2.85315e-07
cg01050076	14	96749818	ENSG00000066739	rs11621967	96744727	C	G	0.224652	-0.64036	0.11385	1.85924e-08	0.976716	2.85353e-07
cg27131891	6	27513414	ENSG00000189298	rs16894116	28414967	T	G	0.194831	-1.17606	0.209102	1.86233e-08	0.0151507	2.858e-07
cg22033061	19	17531746	ENSG00000188051	rs2303680	17531450	G	A	0.419483	-0.281696	0.0500892	1.86708e-08	0.0120413	2.86488e-07
cg09295202	14	21535394	ENSG00000136315	rs4982396	21528978	T	C	0.177932	-0.229137	0.0407441	1.86784e-08	0.0199968	2.86595e-07
cg09510698	6	33092130	ENSG00000204525	rs504653	31840766	G	A	0.419483	1.28897	0.229199	1.86791e-08	0.0203389	2.86604e-07
cg26697477	16	1836234	ENSG00000127561	rs344357	1836255	C	G	0.191849	-0.079123	0.0140697	1.86971e-08	0.0412563	2.86866e-07
cg02568083	8	71516655	ENSG00000067167	rs448036	71570555	A	G	0.0636183	-0.920319	0.163653	1.87007e-08	0.375973	2.86916e-07
cg09548275	11	47282999	ENSG00000134575	rs10838684	47283862	G	A	0.298211	2.49206	0.443144	1.87017e-08	0.0104158	2.86927e-07
cg01770362	8	23385913	ENSG00000253483	rs4260902	23370411	G	A	0.464215	-0.402236	0.0715276	1.87121e-08	0.0369037	2.87079e-07
cg22958090	12	52627438	ENSG00000135480	rs1317649	52641016	T	C	0.220676	-0.216497	0.0384993	1.87228e-08	0.0738615	2.87233e-07
cg06378871	12	125534284	ENSG00000184992	rs7311550	125564747	A	G	0.17992	-0.391938	0.0696991	1.87356e-08	0.0427545	2.87424e-07
cg14261309	1	53164287	ENSG00000116171	rs113441120	53192112	C	T	0.422465	-2.98001	0.529943	1.87376e-08	0.837024	2.87451e-07
cg04508467	19	50931622	ENSG00000269404	rs1137895	50931964	C	G	0.194831	1.967	0.349807	1.87565e-08	0.534336	2.87726e-07
cg10985347	2	127963512	ENSG00000169967	rs13017099	127971813	A	C	0.302187	-1.7421	0.309813	1.8759e-08	0.156591	2.87763e-07
cg17554996	1	9131710	ENSG00000142583	rs2666432	9164877	T	A	0.144135	-0.7994	0.142169	1.87813e-08	0.0755664	2.88082e-07
cg04038163	4	76925155	ENSG00000138744	rs6532165	76983782	C	T	0.494036	-3.57447	0.635722	1.88007e-08	0.068545	2.88372e-07
cg17837076	15	79105018	ENSG00000041357	rs3743057	79089007	T	C	0.243539	-0.194508	0.0345941	1.8811e-08	0.0322149	2.88521e-07
cg01966665	1	151137376	ENSG00000213190	rs11807526	151115997	C	A	0.135189	-0.732293	0.130242	1.88166e-08	0.493439	2.886e-07
cg26944245	16	421049	ENSG00000268836	rs5020353	423423	A	G	0.487078	0.0867389	0.0154277	1.88464e-08	0.0418584	2.89033e-07
cg23632906	1	180908561	ENSG00000232586	rs3845419	180899683	C	G	0.239563	-0.757126	0.134669	1.88622e-08	0.0691376	2.89258e-07
cg25385150	7	4870012	ENSG00000242802	rs10239159	4870223	G	C	0.27833	-0.0589317	0.0104823	1.88727e-08	0.0450489	2.89396e-07
cg03804985	9	130159694	ENSG00000136830	rs4837145	130124514	C	A	0.162028	-0.490476	0.0872442	1.88897e-08	0.0283748	2.89642e-07
cg17066403	6	32065028	ENSG00000204613	rs2233956	31081205	C	T	0.152087	0.754417	0.134195	1.88987e-08	0.0175829	2.89772e-07
cg02300652	2	152804107	ENSG00000162980	rs1356733	152794981	A	G	0.106362	-0.428887	0.0762905	1.89015e-08	0.0280893	2.89812e-07
cg04467320	16	89066717	ENSG00000158792	rs11647758	89094243	C	T	0.193837	-0.377129	0.0670847	1.89103e-08	0.213962	2.89939e-07
cg00834899	3	194121120	ENSG00000233058	rs6781012	194205385	T	C	0.0576541	-0.873377	0.155358	1.89102e-08	0.0861138	2.89939e-07
cg16518115	5	79549315	ENSG00000113318	rs72776296	79549315	T	C	0.0298211	-0.24245	0.0431279	1.89146e-08	0.289793	2.89998e-07
cg18395623	7	29986771	ENSG00000136193	rs187107985	29988847	T	C	0.0149105	0.728678	0.129621	1.89177e-08	0.0250453	2.90043e-07
cg02774129	1	58712062	ENSG00000162601	rs60490291	58983145	A	T	0.181909	-0.0693754	0.0123408	1.89186e-08	0.152704	2.90054e-07
cg10997860	7	156267828	ENSG00000244291	rs6459698	156430314	T	C	0.39165	-1.83903	0.327145	1.8935e-08	0.0826981	2.90286e-07
cg11619216	17	73642080	ENSG00000266714	rs820129	73668107	G	A	0.365805	-1.28544	0.228667	1.89357e-08	0.676536	2.90296e-07
cg17134302	2	230821547	ENSG00000153827	rs500016	230821938	A	G	0.178926	-0.448274	0.0797467	1.89602e-08	0.0125973	2.90637e-07
cg05710032	16	87813069	ENSG00000104731	rs35921096	87816303	G	C	0.477137	-1.54359	0.274602	1.89673e-08	0.0300574	2.9074e-07
cg10825471	10	134122566	ENSG00000188385	rs7920264	134046083	T	C	0.262425	-0.144134	0.0256424	1.89937e-08	0.035364	2.91111e-07
cg07619672	15	64338028	ENSG00000166831	rs12912128	64337194	C	T	0.196819	0.427313	0.076022	1.89955e-08	0.272715	2.91137e-07
cg20751345	6	30066428	ENSG00000204622	rs115291962	30069128	C	T	0.0139165	-0.707301	0.125836	1.90065e-08	0.161703	2.91291e-07
cg05046097	10	88717926	ENSG00000214562	rs3793899	88718761	T	G	0.451292	0.522901	0.0930324	1.90254e-08	0.228781	2.91563e-07
cg09522532	19	5892111	ENSG00000267571	rs58013564	5884526	G	A	0.449304	0.696176	0.123862	1.90321e-08	0.0433333	2.91653e-07
cg22949004	19	50412996	ENSG00000039650	rs9523	50411132	C	T	0.382704	-1.11082	0.197638	1.90439e-08	0.0637177	2.91815e-07
cg13596085	2	101008284	ENSG00000115539	rs11123834	101105648	C	T	0.204771	-0.574892	0.102288	1.90619e-08	0.353114	2.92071e-07
cg12073251	8	141568652	ENSG00000259758	rs2292776	141568725	G	A	0.506958	0.247387	0.0440178	1.90788e-08	0.0439069	2.92307e-07
cg02118627	9	132500478	ENSG00000136819	rs6478914	132499481	G	A	0.143141	-0.659596	0.117365	1.90918e-08	0.0510379	2.92491e-07
cg18422172	7	91764311	ENSG00000001630	rs6465354	91852651	C	A	0.476143	-1.24973	0.222382	1.91268e-08	0.0760583	2.92991e-07
cg13588403	14	73209128	ENSG00000119707	rs8004210	73215428	G	A	0.351889	0.101617	0.0180824	1.91371e-08	0.175989	2.93131e-07
cg00565348	6	6003303	ENSG00000124785	rs3792947	6003513	A	C	0.363817	0.837321	0.149001	1.91435e-08	0.0166881	2.93228e-07
cg04022555	17	8103571	ENSG00000196544	rs145513323	8052470	A	G	0.0258449	-0.188927	0.0336195	1.91447e-08	0.210627	2.93244e-07
cg17502213	1	58704335	ENSG00000162601	rs12088905	58950353	T	G	0.181909	-0.0512179	0.00911473	1.91796e-08	0.0811441	2.93739e-07
cg06830006	22	44258712	ENSG00000100347	rs6006569	44293320	T	G	0.261431	-0.30618	0.0544916	1.92239e-08	0.0844012	2.94384e-07
cg06023570	2	7058545	ENSG00000151692	rs112981727	7058880	G	A	0.083499	-0.191365	0.0340579	1.92265e-08	0.052869	2.94416e-07
cg15735157	7	22974608	ENSG00000196683	rs2033670	22929061	A	C	0.319085	-0.629935	0.112112	1.92302e-08	0.0308586	2.94458e-07
cg14956546	12	13257892	ENSG00000084444	rs12231390	13257219	G	A	0.276342	0.407122	0.0724585	1.92413e-08	0.0749608	2.94614e-07
cg25196716	1	17018684	ENSG00000226029	rs17419887	16786604	T	C	0.0725646	0.994924	0.177076	1.92468e-08	0.39364	2.94692e-07
cg12712481	7	75934414	ENSG00000127946	rs117925899	75944448	C	T	0.028827	-0.0609545	0.0108486	1.9247e-08	0.0198448	2.94693e-07
cg12439432	8	145163960	ENSG00000170727	rs13248671	145279531	T	A	0.471173	-0.407233	0.072479	1.92483e-08	0.0679491	2.94709e-07
cg24886277	6	26331217	ENSG00000197903	rs3999543	26259807	A	G	0.32505	-0.600539	0.106886	1.92616e-08	0.0515515	2.94902e-07
cg17256157	6	142410100	ENSG00000009844	rs4413629	142379049	G	A	0.0864811	-0.961003	0.171051	1.92936e-08	0.242262	2.95356e-07
cg07534316	16	89061498	ENSG00000185324	rs8056679	89061253	T	C	0.290258	-0.54378	0.096792	1.93148e-08	0.163069	2.95655e-07
cg25783544	11	47291846	ENSG00000134575	rs1052373	47354787	T	C	0.307157	-2.4808	0.441579	1.93153e-08	0.333176	2.95661e-07
cg18064475	6	31430798	ENSG00000204351	rs9266257	31325886	G	C	0.248509	-0.889716	0.158368	1.93166e-08	0.0117975	2.95677e-07
cg16590582	6	170558102	ENSG00000071994	rs2983218	170559155	G	T	0.487078	0.16756	0.0298256	1.93192e-08	0.0124828	2.9571e-07
cg17514123	8	145981952	ENSG00000161016	rs6993407	146009176	T	C	0.44831	3.25104	0.578684	1.93196e-08	0.566083	2.95713e-07
cg12042590	19	36612371	ENSG00000267698	rs8100250	36615753	G	A	0.447316	0.240333	0.0427793	1.9321e-08	0.0283856	2.95732e-07
cg14244402	9	130681102	ENSG00000136840	rs10987787	130729153	C	G	0.237575	-0.736558	0.131117	1.93695e-08	0.338938	2.96418e-07
cg08180596	6	30700616	ENSG00000137337	rs143676895	30694505	T	G	0.0387674	-0.434562	0.0773588	1.93756e-08	0.062657	2.96499e-07
cg01765461	18	59992984	ENSG00000134444	rs72931559	59992997	T	C	0.279324	1.47518	0.262608	1.93846e-08	0.142284	2.96627e-07
cg00632486	15	99140338	ENSG00000185087	rs11854572	99102322	C	A	0.161034	-0.575787	0.102503	1.93994e-08	0.0460717	2.96833e-07
cg03545227	2	220173100	ENSG00000163521	rs13014450	220163507	T	C	0.0894632	-1.94602	0.346468	1.946e-08	0.164071	2.97706e-07
cg20740051	1	161147718	ENSG00000143224	rs16832694	161176806	G	A	0.0616302	-0.749209	0.133399	1.95079e-08	0.0379939	2.98385e-07
cg08021532	16	50321878	ENSG00000167207	rs11644926	50321878	T	C	0.0745527	-0.319919	0.0569627	1.95103e-08	0.0184303	2.98419e-07
cg25687807	6	167284983	ENSG00000026297	rs6929466	167422922	T	C	0.429423	4.46269	0.794623	1.95306e-08	0.518115	2.98709e-07
cg15262984	7	43965648	ENSG00000214783	rs4049598	44034328	C	T	0.454274	-0.828196	0.14747	1.95401e-08	0.0165998	2.98845e-07
cg24998527	1	42611607	ENSG00000227533	rs1572041	42611553	G	A	0.442346	-0.124668	0.0221998	1.95716e-08	0.150735	2.99291e-07
cg03331300	2	169102866	ENSG00000198648	rs1955337	169129145	T	G	0.11829	1.60259	0.285378	1.95781e-08	0.888907	2.99385e-07
cg22400015	2	220196714	ENSG00000054356	rs11903211	220193434	G	A	0.172962	1.25033	0.22265	1.95815e-08	0.0318279	2.99437e-07
cg19967846	12	133293493	ENSG00000247077	rs7486197	133293611	T	C	0.421471	-0.505205	0.0899688	1.96186e-08	0.0512131	2.99968e-07
cg03349819	8	32404691	ENSG00000133874	rs2466095	32430849	C	T	0.473161	-0.0864369	0.0153938	1.96508e-08	0.236877	3.00423e-07
cg00543991	22	32367038	ENSG00000214076	rs4820060	32366415	T	C	0.0596421	-0.142466	0.0253724	1.96536e-08	0.321318	3.00462e-07
cg10987503	7	922825	ENSG00000105963	rs4311576	1010285	C	G	0.413519	-0.847827	0.150995	1.96618e-08	0.228794	3.00578e-07
cg01579218	16	87312047	ENSG00000140948	rs17698184	87308241	G	C	0.375746	-0.0635434	0.0113171	1.96751e-08	0.0257067	3.00774e-07
cg18069484	11	67764105	ENSG00000006534	rs2428815	67764663	C	G	0.393638	-0.515959	0.0918927	1.96795e-08	0.0805566	3.00838e-07
cg22048683	20	50385760	ENSG00000054793	rs6096573	50383679	T	C	0.50497	-3.03903	0.541259	1.96858e-08	0.0295654	3.00919e-07
cg16755067	17	72259202	ENSG00000141540	rs7223470	72275262	C	T	0.475149	0.743944	0.132501	1.96997e-08	0.434369	3.01117e-07
cg02190572	10	74057806	ENSG00000148719	rs4074609	74069782	T	C	0.374751	-1.41625	0.252244	1.97012e-08	0.370549	3.01135e-07
cg02222170	16	69548124	ENSG00000181019	rs2965755	69858736	T	C	0.0656064	-1.00303	0.178648	1.97063e-08	0.0234764	3.01209e-07
cg17221604	6	29720989	ENSG00000235821	rs2076178	29691774	C	A	0.258449	4.69436	0.836176	1.97614e-08	0.0770866	3.0201e-07
cg19299739	19	49865342	ENSG00000197813	rs12976192	49876427	G	C	0.499006	1.67886	0.299046	1.97659e-08	0.0265193	3.02069e-07
cg03404502	13	99911826	ENSG00000134882	rs35325922	99841632	G	C	0.083499	0.221214	0.039406	1.98024e-08	0.0594072	3.02609e-07
cg11781718	6	26204333	ENSG00000197409	rs76769693	26181717	C	T	0.114314	0.457763	0.0815436	1.9803e-08	0.366997	3.02616e-07
cg17518776	6	34434842	ENSG00000124507	rs9296115	34434715	C	A	0.200795	-0.217042	0.0386631	1.9806e-08	0.0181258	3.02661e-07
cg21140353	5	179285936	ENSG00000050748	rs3749791	179721688	A	C	0.403579	-1.22481	0.218185	1.98117e-08	0.411108	3.02737e-07
cg08610982	6	31560871	ENSG00000225059	rs2256965	31555130	A	G	0.451292	-1.07471	0.19145	1.98242e-08	0.018019	3.02907e-07
cg16678446	8	144353080	ENSG00000185730	rs28736487	144360790	T	G	0.45328	-2.53717	0.45199	1.98472e-08	0.0386864	3.03237e-07
cg21125296	12	30950752	ENSG00000133704	rs12812492	30817694	G	A	0.491054	-4.40238	0.78433	1.98944e-08	0.659686	3.03901e-07
cg21944224	3	184301211	ENSG00000182580	rs3888139	184296464	A	G	0.32505	-0.334608	0.0596141	1.98963e-08	0.013006	3.03928e-07
cg10325224	16	1843751	ENSG00000100726	rs2235649	1837406	T	C	0.214712	-0.382045	0.0680671	1.99121e-08	0.0646697	3.04155e-07
cg10935804	4	141942745	ENSG00000170153	rs112925455	141918823	C	T	0.0815109	3.43827	0.612582	1.99128e-08	0.0602767	3.04164e-07
cg09990446	6	29716108	ENSG00000213760	rs2894222	31462035	A	G	0.456262	-0.82166	0.146397	1.99384e-08	0.0186221	3.04521e-07
cg13326508	17	41985720	ENSG00000108828	rs231476	41985845	A	G	0.161034	-0.0763183	0.0135988	1.99825e-08	0.0558272	3.05141e-07
cg09323727	2	176936436	ENSG00000144320	rs847127	176936443	T	C	0.158052	0.401773	0.0715908	1.99912e-08	0.0382004	3.05263e-07
cg17479898	1	58920156	ENSG00000162601	rs12088905	58950353	T	G	0.181909	-0.0525079	0.00935634	1.99979e-08	0.0576141	3.05355e-07
cg23406159	8	528687	ENSG00000104714	rs4735812	607766	C	G	0.0974155	-2.13555	0.380533	1.99998e-08	0.480471	3.05378e-07
cg05395366	17	78895273	ENSG00000181409	rs9893657	78894321	T	C	0.219682	0.22961	0.0409151	2.00173e-08	0.0147952	3.05629e-07
cg21785781	1	39339218	ENSG00000168653	rs55954235	39370478	A	C	0.177932	-0.819367	0.146011	2.00361e-08	0.696593	3.05903e-07
cg24425316	18	77400225	ENSG00000060069	rs73003633	77390784	A	G	0.180915	0.461279	0.0822009	2.00467e-08	0.165578	3.06054e-07
cg00410034	22	32869991	ENSG00000185666	rs9609565	32867528	A	G	0.271372	0.0785811	0.0140037	2.0064e-08	0.0919493	3.06307e-07
cg03260166	20	37059717	ENSG00000174365	rs2864145	37066140	G	A	0.159046	0.0569313	0.0101456	2.00659e-08	0.439127	3.06333e-07
cg08542715	17	34217960	ENSG00000267025	rs117388283	34194894	T	C	0.0924453	0.64094	0.11422	2.00664e-08	0.182501	3.06339e-07
cg22163199	1	228297864	ENSG00000163050	rs80096292	228125436	T	G	0.0705765	-0.419105	0.0746904	2.00898e-08	0.0183441	3.06674e-07
cg08898074	6	33036547	ENSG00000204228	rs116487412	33034931	G	A	0.182903	-0.455619	0.0811978	2.00896e-08	0.0140868	3.06674e-07
cg04268624	5	43037285	ENSG00000112992	rs316398	43038026	G	A	0.166998	0.455884	0.081245	2.00901e-08	0.621789	3.06676e-07
cg18004110	6	29589729	ENSG00000230795	rs1628578	29695502	C	A	0.202783	2.90735	0.518136	2.00954e-08	0.0262728	3.0675e-07
cg02695074	19	52005070	ENSG00000105497	rs1973095	52003864	C	T	0.170974	0.650784	0.115981	2.01e-08	0.0648202	3.06813e-07
cg05763154	7	77670016	ENSG00000187391	rs6465970	77669696	A	G	0.140159	-0.0745296	0.0132825	2.01051e-08	0.177043	3.06886e-07
cg13839849	9	132200921	ENSG00000204054	rs28628588	132228469	T	C	0.247515	1.27223	0.226739	2.01178e-08	0.0158822	3.07066e-07
cg09081994	3	119011925	ENSG00000121578	rs6766979	118987895	G	A	0.201789	1.34856	0.240357	2.01561e-08	0.0284734	3.07618e-07
cg16509577	1	55007670	ENSG00000184313	rs3753011	55014100	A	G	0.0755467	-0.187709	0.0334562	2.01646e-08	0.190445	3.07739e-07
cg09664204	6	160239747	ENSG00000112096	rs73028918	160242089	A	G	0.281312	-0.577864	0.102996	2.01692e-08	0.654171	3.07804e-07
cg13514778	20	34204988	ENSG00000214078	rs6119628	34170174	C	A	0.321074	-1.77433	0.316256	2.01812e-08	0.0262208	3.07972e-07
cg24911827	22	19170109	ENSG00000070371	rs723414	19185736	G	A	0.465209	-1.37959	0.245899	2.01874e-08	0.211765	3.08059e-07
cg03519880	3	125321157	ENSG00000189366	rs6786577	125345831	G	C	0.193837	-0.40702	0.0725477	2.01893e-08	0.0316925	3.08086e-07
cg21635265	5	177035519	ENSG00000247679	rs335488	176997775	C	T	0.350895	2.14999	0.383226	2.02024e-08	0.027034	3.08269e-07
cg05727070	3	46759698	ENSG00000181585	rs60132352	46769004	C	A	0.141153	-0.431188	0.076857	2.02026e-08	0.0125377	3.0827e-07
cg14360225	14	102991017	ENSG00000022976	rs112990864	102983468	G	C	0.0974155	0.0596393	0.0106305	2.02074e-08	0.140135	3.08334e-07
cg17107617	19	42894693	ENSG00000105427	rs13346080	42887492	T	C	0.0725646	-0.276512	0.049291	2.02587e-08	0.0173629	3.09076e-07
cg13985132	15	65394414	ENSG00000246922	rs181842229	64841685	G	A	0.0119284	-0.571485	0.101873	2.02612e-08	0.383388	3.09106e-07
cg18918417	6	32942205	ENSG00000204264	rs146563954	32938799	T	C	0.0387674	-0.642112	0.114465	2.02681e-08	0.748926	3.092e-07
cg00013409	1	38231980	ENSG00000204084	rs12044682	38241061	A	T	0.217694	-2.55502	0.455472	2.0277e-08	0.0513306	3.09324e-07
cg11111132	11	8041137	ENSG00000166402	rs2280729	8037206	G	A	0.512922	-0.388346	0.0692294	2.02843e-08	0.0464549	3.09426e-07
cg11097675	5	175612438	ENSG00000175416	rs3815694	175612177	A	G	0.420477	1.80535	0.321835	2.02861e-08	0.0150419	3.0945e-07
cg04231340	16	50501845	ENSG00000166164	rs10431943	50501902	T	C	0.239563	-0.159652	0.0284616	2.03074e-08	0.0146392	3.09755e-07
cg14360440	9	132645027	ENSG00000187239	rs55969440	132685780	T	C	0.0208748	0.909694	0.162178	2.03236e-08	0.0777554	3.09989e-07
cg26891873	7	141250684	ENSG00000228775	rs34654959	141365261	A	G	0.0129225	0.333085	0.0593822	2.03284e-08	0.333219	3.10055e-07
cg15865511	2	43252424	ENSG00000224739	rs56168018	43254426	T	C	0.361829	0.379838	0.0677173	2.03292e-08	0.0105512	3.10064e-07
cg17155859	11	64026541	ENSG00000173511	rs599908	64023752	G	C	0.302187	0.522072	0.0930748	2.033e-08	0.90425	3.10074e-07
cg21702934	17	80272873	ENSG00000173762	rs8081117	80303555	T	C	0.083499	0.127349	0.0227042	2.03432e-08	0.0323694	3.10265e-07
cg20968821	14	105522684	ENSG00000258701	rs3809469	105532002	T	C	0.302187	-0.487295	0.0868782	2.03564e-08	0.0477808	3.10454e-07
cg03044735	22	25201891	ENSG00000167037	rs9608339	25202807	G	A	0.286282	-0.703115	0.125356	2.03574e-08	0.0835045	3.10466e-07
cg07303275	16	75499416	ENSG00000261783	rs12918234	75508453	T	C	0.183897	3.16791	0.564798	2.03598e-08	0.221677	3.105e-07
cg02455272	4	164414732	ENSG00000145416	rs4328869	164414687	G	C	0.500994	-1.83082	0.326415	2.03653e-08	0.0692472	3.10578e-07
cg19426594	5	490116	ENSG00000180104	rs72700701	490364	A	G	0.275348	2.39553	0.427101	2.03737e-08	0.0367365	3.10702e-07
cg18722881	11	22688139	ENSG00000148935	rs10833798	22686050	T	A	0.172962	0.773127	0.137843	2.03772e-08	0.078786	3.1075e-07
cg13674369	5	969918	ENSG00000113504	rs7703616	1115115	C	T	0.435388	-2.97774	0.53091	2.03786e-08	0.0468679	3.10769e-07
cg25814096	17	73782472	ENSG00000108479	rs4485425	73767437	A	G	0.308151	0.963578	0.1718	2.03845e-08	0.123938	3.10848e-07
cg05459650	4	7965818	ENSG00000196526	rs12509421	7929512	C	T	0.424453	4.01715	0.716247	2.03962e-08	0.075191	3.11011e-07
cg09786098	16	3016378	ENSG00000008516	rs12934782	3020860	G	C	0.40159	0.854419	0.152343	2.04076e-08	0.0587842	3.11175e-07
cg19732566	8	145911660	ENSG00000196378	rs4330728	145942525	A	G	0.480119	-0.442611	0.0789182	2.04115e-08	0.0559427	3.1123e-07
cg16536330	8	29957344	ENSG00000104660	rs10090403	29942855	G	T	0.0427435	-1.35804	0.242143	2.0416e-08	0.741722	3.11286e-07
cg14994056	11	107992015	ENSG00000178202	rs10890813	107987784	A	G	0.33996	-1.08382	0.193249	2.04178e-08	0.033607	3.11312e-07
cg24531534	8	23162162	ENSG00000253616	rs62503969	23161416	T	A	0.225646	-0.172888	0.0308293	2.04783e-08	0.0152508	3.12171e-07
cg13800540	14	51135366	ENSG00000100503	rs12433935	51135226	C	A	0.12326	-0.469817	0.0837778	2.04813e-08	0.0499968	3.12212e-07
cg24861399	2	135072000	ENSG00000115866	rs6708336	135719132	A	T	0.545726	1.00463	0.179163	2.05461e-08	0.0770497	3.13147e-07
cg22935262	5	177099373	ENSG00000027847	rs901379	177030573	T	C	0.397614	-1.78828	0.31892	2.05532e-08	0.0262666	3.13247e-07
cg10801328	17	1106984	ENSG00000159842	rs66782701	1108461	T	G	0.422465	-0.0880147	0.0156969	2.05707e-08	0.13279	3.13489e-07
cg03984347	1	45190262	ENSG00000198520	rs2983715	45186056	A	G	0.253479	-0.896411	0.159883	2.06266e-08	0.225828	3.14302e-07
cg06410135	22	39539573	ENSG00000259421	rs9611078	39413210	T	C	0.329026	-1.74669	0.311541	2.06346e-08	0.0507654	3.14418e-07
cg00004883	16	75148460	ENSG00000166816	rs117601275	75091078	T	C	0.0248509	0.173603	0.0309646	2.06453e-08	0.125948	3.14571e-07
cg04551776	5	393366	ENSG00000180104	rs2466287	420726	C	G	0.111332	-1.46436	0.261202	2.06754e-08	0.355397	3.1501e-07
cg09110241	2	227079364	ENSG00000169047	rs1805231	226895322	G	C	0.121272	0.326153	0.0581783	2.06942e-08	0.0434974	3.15282e-07
cg10916494	6	86388066	ENSG00000203875	rs4145082	86352016	A	G	0.332008	2.1653	0.386243	2.06968e-08	0.441858	3.15315e-07
cg25953788	12	48962956	ENSG00000111424	rs11168619	48933605	C	G	0.431412	0.249719	0.0445472	2.07399e-08	0.0401857	3.15936e-07
cg16516316	11	47619408	ENSG00000134571	rs12419507	47669619	A	G	0.422465	2.55193	0.45524	2.0744e-08	0.0206055	3.15993e-07
cg17226286	12	130529673	ENSG00000060709	rs10848164	131121133	A	G	0.329026	0.0896614	0.0159956	2.07789e-08	0.143377	3.16494e-07
cg14509581	15	68522181	ENSG00000128973	rs7402649	68436575	C	A	0.428429	-3.06861	0.547449	2.07907e-08	0.187895	3.16663e-07
cg15128470	4	39460390	ENSG00000224097	rs749915	39474868	A	G	0.203777	0.112734	0.020113	2.08208e-08	0.109196	3.17098e-07
cg26202886	2	220116294	ENSG00000144567	rs6716253	220127016	A	G	0.0765408	0.305364	0.0544814	2.08345e-08	0.0133708	3.1729e-07
cg20104116	3	127429559	ENSG00000114626	rs2630210	127420854	T	C	0.323062	-0.630652	0.11252	2.0849e-08	0.0920925	3.17497e-07
cg04049284	6	32185818	ENSG00000204516	rs114765365	32199517	C	T	0.0457256	-1.96413	0.350438	2.08518e-08	0.0237809	3.17535e-07
cg05912589	14	20774818	ENSG00000129484	rs3093871	20810735	A	T	0.0715706	-0.972392	0.173495	2.08602e-08	0.225816	3.17658e-07
cg14391469	11	64051725	ENSG00000126432	rs34882006	64051823	T	C	0.0308151	1.93824	0.345827	2.08672e-08	0.0799202	3.17748e-07
cg06123891	3	148717232	ENSG00000163754	rs4681477	148720665	A	G	0.33499	1.33737	0.238619	2.08717e-08	0.0620027	3.17811e-07
cg01587386	7	65970924	ENSG00000234500	rs2420168	65630631	C	G	0.424453	-0.412188	0.0735461	2.08869e-08	0.0758101	3.18025e-07
cg10468373	11	64009913	ENSG00000173486	rs4672	64009879	A	G	0.0735587	0.0646208	0.0115304	2.08992e-08	0.519228	3.18192e-07
cg01847719	11	34460557	ENSG00000121691	rs11604331	34460769	G	A	0.352883	-3.58477	0.639659	2.09231e-08	0.365059	3.18538e-07
cg18816426	14	21454954	ENSG00000165792	rs2783786	21451545	T	C	0.382704	1.58598	0.283004	2.09365e-08	0.275934	3.1872e-07
cg23892439	7	39332884	ENSG00000006715	rs78858520	39553707	A	G	0.106362	0.390994	0.0697718	2.0959e-08	0.517585	3.19049e-07
cg06599677	5	178322856	ENSG00000198939	rs11740486	178288983	A	G	0.302187	-0.209636	0.037409	2.09603e-08	0.0332527	3.19068e-07
cg02913507	21	44076183	ENSG00000160191	rs2284964	44145259	T	C	0.298211	1.78866	0.319185	2.09651e-08	0.10924	3.19134e-07
cg07671678	8	70855046	ENSG00000137571	rs4738052	70854842	C	G	0.407555	-0.103422	0.0184556	2.09694e-08	0.0257247	3.19195e-07
cg13384849	5	173307471	ENSG00000113742	rs10054063	173392398	T	A	0.291252	3.29719	0.588384	2.09697e-08	0.257471	3.19198e-07
cg01523772	17	79955171	ENSG00000169683	rs9912553	79959703	C	G	0.293241	1.04914	0.187225	2.09935e-08	0.0253128	3.19537e-07
cg11170318	21	45246363	ENSG00000160208	rs4819316	45243864	C	G	0.181909	0.184491	0.0329239	2.10008e-08	0.0494807	3.19636e-07
cg01866630	6	33601722	ENSG00000030110	rs422652	33579448	T	A	0.117296	1.30037	0.232066	2.10139e-08	0.111598	3.19821e-07
cg11795276	12	54454252	ENSG00000123415	rs1006705	54458930	A	G	0.409543	-0.310233	0.0553648	2.10139e-08	0.0110986	3.19821e-07
cg23518678	18	56889748	ENSG00000074695	rs11872122	56893257	C	A	0.0298211	-0.0881976	0.0157399	2.10153e-08	0.0659644	3.19842e-07
cg26199552	11	70368372	ENSG00000131626	rs12577692	70349776	G	A	0.338966	0.535892	0.0956371	2.10202e-08	0.0972018	3.19913e-07
cg27594095	6	31095276	ENSG00000204261	rs501942	31840477	T	C	0.0735587	-0.429261	0.0766088	2.10328e-08	0.0257065	3.20096e-07
cg03777875	20	61813415	ENSG00000225978	rs6062834	61807062	C	T	0.514911	0.287793	0.0513625	2.10446e-08	0.21751	3.20264e-07
cg03421440	1	92414520	ENSG00000154511	rs12032808	92422246	C	T	0.129225	0.151331	0.0270084	2.10555e-08	0.148043	3.20415e-07
cg27237814	6	30860014	ENSG00000204338	rs3020644	31894626	G	A	0.392644	2.03622	0.363419	2.10742e-08	0.0759411	3.20689e-07
cg09230661	14	105930431	ENSG00000211946	rs4983413	105930406	A	G	0.236581	-0.377613	0.0673962	2.10808e-08	0.0694618	3.20784e-07
cg02375320	2	38978881	ENSG00000138061	rs12621103	38978764	T	C	0.287276	-0.0739979	0.0132073	2.10924e-08	0.0173683	3.20951e-07
cg15387132	6	26044204	ENSG00000112343	rs6456708	26032847	G	C	0.470179	-1.0553	0.188354	2.10959e-08	0.0261902	3.20998e-07
cg01248426	8	87111155	ENSG00000123124	rs57368948	87117850	T	C	0.514911	-0.491641	0.0877544	2.11321e-08	0.111672	3.21514e-07
cg23206851	7	27143046	ENSG00000106004	rs1725074	27144921	T	C	0.152087	-0.298437	0.0532689	2.11325e-08	0.027014	3.21517e-07
cg25498107	15	41100233	ENSG00000051180	rs17657986	41107415	G	T	0.384692	0.0421254	0.00751912	2.11356e-08	0.0613874	3.21561e-07
cg05658549	1	8408598	ENSG00000074800	rs2065603	8908212	G	A	0.465209	-0.76467	0.13649	2.11394e-08	0.0659083	3.21616e-07
cg04486648	1	63190136	ENSG00000116641	rs4915621	63029433	A	G	0.304175	1.29884	0.231838	2.11443e-08	0.0700041	3.21687e-07
cg05750542	4	7126882	ENSG00000109519	rs3857189	7122022	A	G	0.242545	0.172268	0.0307493	2.115e-08	0.0150802	3.21771e-07
cg22221025	1	110186044	ENSG00000134184	rs75953876	110296231	G	C	0.0675944	-2.64868	0.472791	2.1162e-08	0.629887	3.21945e-07
cg07940585	19	42363465	ENSG00000270164	rs2075751	42373893	C	T	0.333002	-0.406757	0.072607	2.11682e-08	0.029438	3.22031e-07
cg19569865	20	44663483	ENSG00000101017	rs11699481	44663475	C	T	0.440358	0.731013	0.130488	2.11705e-08	0.0772177	3.22058e-07
cg23845609	11	47609357	ENSG00000172247	rs59360790	47669175	C	T	0.422465	-2.21626	0.395618	2.11862e-08	0.0383638	3.2228e-07
cg08188318	6	34984953	ENSG00000064995	rs2504162	34893068	G	T	0.151093	0.176511	0.0315085	2.11883e-08	0.0186779	3.22308e-07
cg08093277	6	29595299	ENSG00000204516	rs3909111	31096128	C	G	0.0795229	1.52717	0.272619	2.12095e-08	0.0607222	3.22608e-07
cg07109745	11	3901552	ENSG00000167325	rs10835226	3894267	T	C	0.318091	1.26788	0.226334	2.12137e-08	0.532664	3.22663e-07
cg19563158	12	112284205	ENSG00000234608	rs41304351	112891203	C	G	0.0159046	-0.705056	0.125866	2.12316e-08	0.238786	3.22918e-07
cg20149741	19	10216727	ENSG00000130812	rs112647895	10222862	A	G	0.10835	-0.410816	0.0733397	2.12435e-08	0.0171298	3.23088e-07
cg02795691	20	17514397	ENSG00000125868	rs6080761	17629162	A	G	0.437376	-2.00446	0.35785	2.12636e-08	0.70045	3.23371e-07
cg16100355	13	113648607	ENSG00000126217	rs2993287	113639862	A	G	0.375746	-0.590582	0.105436	2.12727e-08	0.151089	3.23505e-07
cg22045253	1	17337346	ENSG00000142632	rs56047197	17338460	A	G	0.274354	0.0986237	0.0176088	2.13352e-08	0.0214304	3.24411e-07
cg25218793	4	3387341	ENSG00000251075	rs3135145	3299504	T	C	0.408549	-1.6426	0.293288	2.13547e-08	0.183018	3.2469e-07
cg10312572	5	175224591	ENSG00000175416	rs4868603	175567694	C	T	0.478131	-2.05878	0.367602	2.13647e-08	0.014543	3.24828e-07
cg05933765	10	69992156	ENSG00000138346	rs1900001	70004654	A	G	0.168986	0.455431	0.0813209	2.13828e-08	0.0446956	3.25087e-07
cg14260073	6	137244681	ENSG00000182747	rs6903788	137250544	C	G	0.398608	-0.646267	0.115396	2.13849e-08	0.265114	3.25117e-07
cg02589791	7	63955666	ENSG00000126522	rs56870556	64912103	T	C	0.406561	0.157159	0.0280621	2.13869e-08	0.0557717	3.25145e-07
cg01789501	1	101272300	ENSG00000162694	rs12047382	101319255	A	T	0.426441	0.684916	0.122302	2.14108e-08	0.936512	3.25487e-07
cg06902698	1	151137676	ENSG00000143384	rs112627384	151123970	T	C	0.135189	-0.139525	0.024915	2.14306e-08	0.0628	3.25765e-07
cg05694621	1	66767231	ENSG00000198160	rs6683977	66769100	G	C	0.436382	-0.0456156	0.00814574	2.14429e-08	0.0587742	3.25935e-07
cg18202502	1	53742380	ENSG00000078618	rs141680400	52102586	C	A	0.00397614	-0.969755	0.173173	2.14442e-08	0.0938004	3.25951e-07
cg22052056	20	31351813	ENSG00000088305	rs6087989	31340997	G	A	0.406561	0.195596	0.0349291	2.14602e-08	0.0118973	3.26177e-07
cg04441857	10	14701815	ENSG00000148468	rs72770512	14701477	T	A	0.168986	0.166953	0.0298161	2.15077e-08	0.328787	3.26856e-07
cg24968283	21	44253611	ENSG00000160201	rs7282932	44334267	T	G	0.164016	1.03475	0.184799	2.15189e-08	0.0102875	3.27016e-07
cg01565659	8	10189468	ENSG00000079459	rs58049869	11788495	C	T	0.475149	1.77831	0.317597	2.15251e-08	0.0382218	3.27102e-07
cg12613344	11	47280305	ENSG00000134575	rs61897360	47338586	T	C	0.0328032	-0.31924	0.0570146	2.15258e-08	0.0100593	3.27112e-07
cg17608706	7	1581683	ENSG00000164880	rs1124871	1588768	G	A	0.379722	-1.28578	0.229636	2.15317e-08	0.0178688	3.27193e-07
cg20696478	19	52074483	ENSG00000105501	rs7260534	52074474	T	G	0.389662	-0.535688	0.095673	2.15391e-08	0.438816	3.27301e-07
cg13266242	6	29834495	ENSG00000225059	rs2534685	31462245	T	C	0.262425	-1.41	0.251831	2.15588e-08	0.260849	3.27586e-07
cg03485217	4	10686300	ENSG00000109684	rs11721652	10692788	T	C	0.476143	-0.214134	0.0382454	2.15647e-08	0.463175	3.2767e-07
cg22783058	19	1168987	ENSG00000064687	rs11668064	1169066	G	A	0.280318	0.3665	0.0654597	2.15761e-08	0.024409	3.2782e-07
cg10243676	1	40024971	ENSG00000182109	rs72663520	40003410	T	C	0.229622	-0.931278	0.166335	2.1583e-08	0.712139	3.27922e-07
cg15416661	6	28725789	ENSG00000204713	rs853690	28285482	A	G	0.309145	-0.845897	0.151088	2.15945e-08	0.0232022	3.28084e-07
cg06148264	6	2841468	ENSG00000170542	rs316346	2841556	C	T	0.385686	0.937131	0.167383	2.15946e-08	0.0518949	3.28084e-07
cg25929399	17	39597601	ENSG00000126337	rs7406621	39598183	T	C	0.100398	0.0583762	0.0104268	2.15971e-08	0.0173074	3.2812e-07
cg02665727	7	1105973	ENSG00000240230	rs4596558	1108530	C	T	0.389662	-0.298197	0.0532629	2.16117e-08	0.0826743	3.28326e-07
cg01640684	17	80870529	ENSG00000262410	rs11658422	80843742	A	G	0.295229	-0.107089	0.0191281	2.16177e-08	0.0354482	3.28406e-07
cg04637506	12	122670293	ENSG00000256092	rs74615202	123387633	G	T	0.0596421	1.3892	0.248138	2.16234e-08	0.0131764	3.28485e-07
cg24648385	2	88583845	ENSG00000243264	rs149055821	89064601	T	C	0.0228628	-0.653334	0.1167	2.16331e-08	0.0717559	3.28618e-07
cg05697697	10	111683345	ENSG00000148700	rs61067407	111755510	T	G	0.0188867	0.393075	0.0702137	2.16511e-08	0.0448153	3.2888e-07
cg07240834	4	175139755	ENSG00000164118	rs72702216	175147027	A	G	0.117296	-0.373722	0.0667592	2.16766e-08	0.013955	3.29249e-07
cg02612971	22	24190721	ENSG00000228315	rs9608207	24193924	G	T	0.0765408	-0.607678	0.108555	2.17011e-08	0.0142234	3.29595e-07
cg24335793	7	944752	ENSG00000164828	rs28590436	887060	A	G	0.236581	-0.321186	0.057378	2.17188e-08	0.0406953	3.29853e-07
cg22642495	19	10197856	ENSG00000105364	rs12460842	10222195	A	G	0.39662	-0.161246	0.0288057	2.17201e-08	0.151584	3.29868e-07
cg05409218	3	27756851	ENSG00000163508	rs2581199	27756251	C	T	0.173956	0.521879	0.0932311	2.17221e-08	0.210011	3.29895e-07
cg02170785	14	69650830	ENSG00000072110	rs2331954	69682478	A	T	0.370775	0.194321	0.0347151	2.17349e-08	0.035304	3.30071e-07
cg01851208	10	82168043	ENSG00000122378	rs10788623	82199415	A	G	0.488072	-1.82975	0.326883	2.17369e-08	0.273332	3.30099e-07
cg24027068	11	1025969	ENSG00000177830	rs7395303	986221	T	A	0.337972	0.116469	0.0208078	2.17611e-08	0.0406268	3.30448e-07
cg15072306	17	43922875	ENSG00000204650	rs112480703	44189799	C	T	0.238569	-4.13618	0.738952	2.17646e-08	0.572905	3.30495e-07
cg22001483	6	168109493	ENSG00000130396	rs3800522	168288671	G	A	0.463221	0.79787	0.142547	2.17814e-08	0.0234452	3.30734e-07
cg00019511	14	101201288	ENSG00000214548	rs1058009	101200860	A	G	0.0894632	0.548106	0.097927	2.17979e-08	0.011887	3.30967e-07
cg14709481	5	176325836	ENSG00000146066	rs11739147	176359335	C	T	0.279324	0.129304	0.0231032	2.18356e-08	0.144996	3.31503e-07
cg02268561	10	15212066	ENSG00000152465	rs17156367	15205655	G	A	0.100398	0.764077	0.136521	2.18396e-08	0.510114	3.31557e-07
cg26187287	6	32795393	ENSG00000241106	rs4148876	32796793	A	G	0.0735587	3.93227	0.702604	2.18457e-08	0.123807	3.31641e-07
cg24508095	11	838487	ENSG00000177697	rs7127272	835719	G	A	0.285288	-4.41607	0.789049	2.18476e-08	0.522013	3.31668e-07
cg12148774	19	8810115	ENSG00000142347	rs2967774	8592207	G	A	0.180915	-0.602318	0.107623	2.18664e-08	0.0314128	3.31929e-07
cg03171465	2	99553830	ENSG00000135951	rs10193019	99606053	G	C	0.259443	2.23639	0.39963	2.19149e-08	0.0109134	3.3261e-07
cg14096415	2	235891856	ENSG00000130147	rs4663531	235893092	G	A	0.217694	-0.183825	0.0328484	2.19159e-08	0.580926	3.32623e-07
cg00053851	1	226270442	ENSG00000182827	rs4570386	226270779	A	G	0.363817	-0.57669	0.103051	2.19184e-08	0.0341544	3.32654e-07
cg19230025	19	35488496	ENSG00000180884	rs2651097	35481231	A	G	0.219682	-0.470743	0.0841199	2.19223e-08	0.0220223	3.32712e-07
cg09186051	1	231981906	ENSG00000162946	rs6541280	231754879	G	C	0.387674	2.00204	0.35776	2.19282e-08	0.698884	3.32793e-07
cg12718404	6	32809364	ENSG00000244731	rs6924102	32811383	G	A	0.430418	0.673892	0.120425	2.19399e-08	0.0294894	3.32959e-07
cg17219729	1	36937845	ENSG00000116885	rs16822826	36875406	A	G	0.147117	-0.301647	0.0539056	2.19565e-08	0.0339583	3.33197e-07
cg08358624	17	42992658	ENSG00000161692	rs72828807	42959358	A	G	0.275348	0.748097	0.133692	2.19737e-08	0.0129509	3.3344e-07
cg00901554	4	1042225	ENSG00000185619	rs1466216	1071907	G	A	0.488072	0.178614	0.0319203	2.1984e-08	0.119126	3.33583e-07
cg23933731	5	179779123	ENSG00000161013	rs77831883	179779124	A	G	0.0188867	0.0959913	0.0171548	2.19881e-08	0.14944	3.33641e-07
cg12376805	7	65969653	ENSG00000169902	rs2460432	65554385	C	T	0.37674	2.14958	0.38416	2.19922e-08	0.0108887	3.33701e-07
cg20432732	1	19451037	ENSG00000159423	rs6696220	19450334	C	T	0.166998	-0.0431821	0.00771752	2.20199e-08	0.485597	3.34096e-07
cg20353653	15	85143219	ENSG00000197696	rs71395455	85153804	G	A	0.28827	1.32445	0.236707	2.20247e-08	0.0384941	3.34162e-07
cg00638945	9	98266643	ENSG00000158169	rs28510415	98245026	G	A	0.0954274	0.0884069	0.0158007	2.20488e-08	0.326956	3.34508e-07
cg13200575	17	38096571	ENSG00000073605	rs12939832	38064876	A	G	0.459245	-4.30474	0.769405	2.20764e-08	0.0163571	3.34897e-07
cg16998950	5	95252658	ENSG00000118985	rs3815768	95236459	T	C	0.280318	-0.71569	0.12792	2.20817e-08	0.0786527	3.34972e-07
cg00280609	1	45250840	ENSG00000198520	rs59895800	45250007	G	C	0.207753	-0.854461	0.152723	2.20827e-08	0.128437	3.34984e-07
cg12798970	17	42626474	ENSG00000030582	rs11651271	42631150	C	T	0.264414	-0.170104	0.0304041	2.20938e-08	0.0260718	3.35143e-07
cg26282887	17	80261212	ENSG00000141551	rs73368131	80264730	C	T	0.0298211	1.37986	0.246642	2.2116e-08	0.108638	3.35454e-07
cg24834889	19	37825406	ENSG00000267682	rs320881	37737850	G	A	0.373757	-0.229404	0.0410049	2.21183e-08	0.147663	3.35484e-07
cg03709012	19	19516395	ENSG00000167491	rs6511029	19471419	G	T	0.17495	-1.97445	0.352927	2.21275e-08	0.111691	3.35612e-07
cg11748354	6	53200697	ENSG00000264056	rs9367520	53163924	C	T	0.264414	0.45351	0.0810639	2.21295e-08	0.117675	3.3564e-07
cg03046018	14	64108172	ENSG00000257365	rs12433870	65536062	T	C	0.0616302	1.98228	0.354353	2.21797e-08	0.0250237	3.36332e-07
cg27262717	20	44452633	ENSG00000168612	rs6130942	44464926	C	T	0.467197	-0.189439	0.0338642	2.21801e-08	0.0618367	3.36337e-07
cg18721397	5	32584912	ENSG00000113387	rs10472809	32568381	A	G	0.388668	-0.261012	0.0466611	2.22166e-08	0.0543161	3.36853e-07
cg00788412	19	12551876	ENSG00000105576	rs10408755	12555881	C	T	0.223658	0.0941945	0.0168396	2.22387e-08	0.193778	3.37164e-07
cg19273773	7	102790112	ENSG00000128563	rs76330394	102791112	C	A	0.0516899	0.336029	0.0600763	2.22694e-08	0.144859	3.37596e-07
cg01071493	11	65363954	ENSG00000173327	rs11227230	65356674	A	G	0.242545	-1.61672	0.289043	2.22714e-08	0.19496	3.37623e-07
cg11469321	4	104021294	ENSG00000246560	rs2720450	104034598	G	A	0.224652	0.878299	0.157025	2.2272e-08	0.0110279	3.37631e-07
cg05099493	2	239009232	ENSG00000144488	rs6757045	239031599	A	G	0.0636183	0.799315	0.142909	2.22933e-08	0.207562	3.3793e-07
cg12453748	11	64085041	ENSG00000173113	rs4930698	64085063	C	G	0.0626243	-2.30744	0.412548	2.22985e-08	0.922833	3.37999e-07
cg21042673	4	8374561	ENSG00000170801	rs4235256	8293379	C	A	0.476143	-0.690902	0.123527	2.23012e-08	0.0140397	3.38036e-07
cg00626466	12	65153982	ENSG00000135677	rs61932682	65154730	G	C	0.106362	0.385491	0.0689227	2.23058e-08	0.0461963	3.38102e-07
cg11329129	11	705692	ENSG00000177595	rs7396314	710724	G	T	0.34493	0.263699	0.0471475	2.23113e-08	0.0762858	3.38183e-07
cg23239444	6	34433320	ENSG00000124507	rs11759825	34435031	G	A	0.486084	-0.310508	0.0555175	2.23214e-08	0.016902	3.38325e-07
cg10924691	14	21439548	ENSG00000165792	rs115122404	21441146	G	T	0.0129225	0.60522	0.108216	2.23535e-08	0.0167056	3.38773e-07
cg07036112	16	2140438	ENSG00000008710	rs7206195	2145280	T	C	0.198807	-0.389306	0.0696095	2.23545e-08	0.0628358	3.38787e-07
cg22437258	11	111473054	ENSG00000170145	rs1784775	111472460	T	C	0.33002	1.09491	0.195776	2.23566e-08	0.69764	3.38815e-07
cg14802772	10	97849569	ENSG00000226688	rs141711192	97944381	T	C	0.0487078	-0.401667	0.0718205	2.23626e-08	0.285446	3.38899e-07
cg27655158	4	1396593	ENSG00000185619	rs12512607	1348248	T	C	0.364811	0.144965	0.0259208	2.23663e-08	0.159213	3.38951e-07
cg00052588	16	89672139	ENSG00000197912	rs1991508	89672155	T	C	0.0685885	0.0800643	0.0143162	2.23729e-08	0.0116514	3.39042e-07
cg01825921	11	61525711	ENSG00000124920	rs198460	61524974	A	G	0.497018	1.28519	0.229805	2.23758e-08	0.0253287	3.39085e-07
cg10056520	4	1188617	ENSG00000145214	rs111391498	1341553	G	A	0.0417495	-0.917164	0.164	2.23865e-08	0.154076	3.39235e-07
cg02783799	19	496528	ENSG00000129946	rs12982646	499978	A	G	0.270378	0.425575	0.0760987	2.23934e-08	0.122006	3.39329e-07
cg25417405	15	50474129	ENSG00000244879	rs11632411	50437051	A	C	0.175944	-0.893755	0.159816	2.2396e-08	0.310748	3.39367e-07
cg06422685	10	134923599	ENSG00000148832	rs67558425	134919649	T	C	0.199801	0.13348	0.0238681	2.23964e-08	0.0288531	3.39371e-07
cg25413575	17	80870577	ENSG00000262410	rs11658422	80843742	A	G	0.295229	-0.111895	0.0200091	2.242e-08	0.0866923	3.39709e-07
cg21504918	5	150400001	ENSG00000211445	rs870407	150400587	G	A	0.125249	-0.405523	0.0725164	2.24265e-08	0.0579877	3.3979e-07
cg06863878	6	32168732	ENSG00000198502	rs2284189	32607396	C	T	0.0884692	0.931353	0.166548	2.2433e-08	0.0725701	3.39882e-07
cg04221910	5	616842	ENSG00000112877	rs905193	635095	T	C	0.405567	-0.430721	0.0770236	2.24381e-08	0.20154	3.39955e-07
cg09618904	20	34026478	ENSG00000261582	rs6088817	33984976	T	C	0.379722	0.357312	0.0638963	2.24381e-08	0.0127887	3.39955e-07
cg24929966	1	10726865	ENSG00000130940	rs284321	10726689	A	G	0.0457256	0.319011	0.0570478	2.24482e-08	0.0478399	3.401e-07
cg14078730	11	63896557	ENSG00000173457	rs12575642	63979643	T	G	0.183897	-0.431816	0.0772212	2.24547e-08	0.0380044	3.4019e-07
cg22974837	8	25315063	ENSG00000184661	rs1506871	25314571	C	G	0.358847	-0.275705	0.0493042	2.24582e-08	0.664816	3.40238e-07
cg27443416	11	6291447	ENSG00000051009	rs4486604	6288411	C	T	0.44334	0.936174	0.167416	2.24597e-08	0.0237447	3.40257e-07
cg07571734	7	151479894	ENSG00000106617	rs76351165	151573795	A	C	0.0695825	0.557106	0.0996315	2.24906e-08	0.923227	3.40705e-07
cg05524458	5	10566782	ENSG00000112977	rs1531838	10606125	A	T	0.0646123	-0.206459	0.0369229	2.24957e-08	0.10669	3.40773e-07
cg14293323	11	353567	ENSG00000185201	rs6598031	354291	T	A	0.201789	0.0941166	0.0168321	2.25128e-08	0.0129224	3.41022e-07
cg21588215	6	32632937	ENSG00000204287	rs9274617	32635904	A	T	0.379722	0.124696	0.0223014	2.25238e-08	0.0208213	3.4117e-07
cg03566479	2	24307957	ENSG00000163026	rs17046057	24295684	C	T	0.0168986	-0.0742939	0.0132875	2.25417e-08	0.154805	3.41425e-07
cg01469847	11	1771930	ENSG00000117984	rs57813501	1772308	T	C	0.230616	-0.539191	0.0964385	2.25714e-08	0.140015	3.41839e-07
cg10591385	6	168450911	ENSG00000229921	rs2843005	168406508	T	C	0.298211	0.779334	0.13939	2.25725e-08	0.598439	3.41854e-07
cg27091100	19	36128359	ENSG00000105663	rs10410294	36097328	G	A	0.338966	-0.344115	0.0615481	2.25771e-08	0.0293537	3.41916e-07
cg12498580	12	7070732	ENSG00000111671	rs74057236	7071713	A	G	0.0745527	0.600824	0.107463	2.25809e-08	0.0200664	3.41966e-07
cg09508934	13	113717379	ENSG00000126217	rs7330238	113703404	C	T	0.23161	0.371554	0.0664574	2.25956e-08	0.0147491	3.42161e-07
cg25633772	10	88727732	ENSG00000184923	rs1240374	88761037	T	C	0.0159046	-0.673348	0.120439	2.26028e-08	0.0157107	3.42263e-07
cg02973805	1	6614746	ENSG00000162408	rs6577581	6612894	C	T	0.140159	1.28688	0.230182	2.26165e-08	0.564002	3.42462e-07
cg02712545	15	99398084	ENSG00000140443	rs12594847	99405947	C	T	0.0924453	0.279863	0.0500613	2.26545e-08	0.201098	3.42999e-07
cg02481669	6	31496733	ENSG00000234745	rs2855811	31471801	A	G	0.262425	-1.67255	0.299193	2.26819e-08	0.070652	3.43396e-07
cg20723412	4	6927635	ENSG00000132405	rs12504299	6950761	C	T	0.0994036	-0.73582	0.131632	2.27083e-08	0.0154952	3.43761e-07
cg09744452	12	130965963	ENSG00000060709	rs718533	131115291	C	T	0.329026	-0.0500961	0.00896186	2.27165e-08	0.112442	3.43873e-07
cg07557707	19	58549711	ENSG00000269867	rs12976057	58554027	T	C	0.16998	0.175511	0.0313978	2.27178e-08	0.0480619	3.43892e-07
cg20729622	6	21369122	ENSG00000124766	rs6456426	21438889	A	C	0.472167	0.180733	0.032333	2.27432e-08	0.641504	3.44248e-07
cg16639172	16	31833471	ENSG00000131797	rs4889554	31819166	T	C	0.307157	-3.8462	0.688121	2.27826e-08	0.185334	3.44797e-07
cg05350293	16	89119002	ENSG00000259803	rs35699181	89118981	G	A	0.112326	1.64437	0.294195	2.27861e-08	0.23822	3.44843e-07
cg19989295	14	24641077	ENSG00000100918	rs59110805	24644426	A	G	0.266402	0.806691	0.144326	2.27889e-08	0.0236464	3.44882e-07
cg06014092	15	77924281	ENSG00000140368	rs74025104	77552587	A	G	0.284294	1.91815	0.34318	2.27941e-08	0.445193	3.44955e-07
cg05287409	7	99690806	ENSG00000168090	rs77515038	99684526	A	G	0.0666004	-1.7724	0.31711	2.28092e-08	0.459822	3.45169e-07
cg06049297	5	65506308	ENSG00000123219	rs13185121	65506262	G	A	0.162028	0.575727	0.103008	2.28158e-08	0.111806	3.45262e-07
cg23083776	6	32381485	ENSG00000244731	rs680061	32571098	G	A	0.373757	0.661055	0.118276	2.28269e-08	0.0429825	3.4542e-07
cg11781421	19	19367084	ENSG00000167491	rs2285859	19422485	G	A	0.319085	-2.35593	0.42154	2.28556e-08	0.13915	3.45824e-07
cg04124352	5	33892429	ENSG00000113407	rs966856	33699690	G	A	0.11829	0.624142	0.111677	2.28608e-08	0.0863983	3.45897e-07
cg21334048	17	79450925	ENSG00000171282	rs10153315	79481772	C	T	0.423459	-0.191773	0.0343138	2.28656e-08	0.0289077	3.45963e-07
cg23407813	6	26056797	ENSG00000186470	rs8384	26056072	C	G	0.195825	-0.871071	0.155862	2.28711e-08	0.0451178	3.46036e-07
cg16994941	5	141218887	ENSG00000013561	rs10072762	141213531	G	A	0.39662	0.227103	0.0406358	2.28716e-08	0.0611252	3.46042e-07
cg10303721	16	89674435	ENSG00000131165	rs8059821	89675068	G	T	0.471173	-0.649316	0.116186	2.289e-08	0.0216178	3.46297e-07
cg21542793	2	96781891	ENSG00000135956	rs749459	96795714	A	G	0.356859	1.17974	0.211103	2.29128e-08	0.140173	3.46617e-07
cg23574281	2	47716	ENSG00000035115	rs6732718	31261	A	G	0.0596421	0.694803	0.12433	2.2921e-08	0.0209931	3.46731e-07
cg16405876	5	78317871	ENSG00000152409	rs9293769	78629346	C	T	0.402584	1.39734	0.250045	2.29229e-08	0.0170286	3.46756e-07
cg19328711	11	63655895	ENSG00000176485	rs11231622	63629396	C	T	0.39165	-0.901739	0.161366	2.29466e-08	0.0301087	3.47096e-07
cg06092502	1	42611687	ENSG00000227533	rs1572041	42611553	G	A	0.442346	-0.136352	0.0244002	2.29486e-08	0.149544	3.47122e-07
cg11834473	6	29591753	ENSG00000204622	rs138385174	29637317	T	C	0.0417495	0.751512	0.134485	2.29602e-08	0.0368825	3.47283e-07
cg04764624	17	29718129	ENSG00000126860	rs12103563	29607228	T	A	0.276342	1.5513	0.277611	2.29645e-08	0.0244043	3.47344e-07
cg09447811	3	121972621	ENSG00000169087	rs34721736	121972370	A	G	0.150099	-0.227091	0.0406402	2.29896e-08	0.0578926	3.47704e-07
cg03353995	11	62455369	ENSG00000149499	rs1787662	62454768	A	C	0.22167	-1.39362	0.249407	2.30056e-08	0.785392	3.4793e-07
cg24799947	15	44958131	ENSG00000166763	rs16965650	44959132	T	C	0.352883	-0.902628	0.161544	2.30363e-08	0.145382	3.48378e-07
cg00711088	4	1401409	ENSG00000145214	rs13133264	1397611	C	A	0.421471	-1.00486	0.179843	2.30461e-08	0.032429	3.48515e-07
cg15272762	10	14716589	ENSG00000065809	rs11597185	14712083	T	G	0.191849	1.46686	0.262533	2.30565e-08	0.128265	3.48656e-07
cg12439834	1	1410849	ENSG00000215014	rs1887284	1487059	A	G	0.0198807	-0.289114	0.0517444	2.30577e-08	0.128905	3.48672e-07
cg26971596	10	126481025	ENSG00000203791	rs74866494	126480276	T	C	0.0526839	0.199178	0.0356485	2.30655e-08	0.0742532	3.48781e-07
cg24630957	12	105503674	ENSG00000136044	rs11112359	105471661	A	C	0.0974155	-0.900709	0.161217	2.31094e-08	0.629063	3.49411e-07
cg07375256	7	99222196	ENSG00000221838	rs76635566	98971726	T	G	0.0347913	-0.258583	0.0462848	2.31301e-08	0.0449676	3.49685e-07
cg01951712	6	33081535	ENSG00000224557	rs2855426	33143136	A	G	0.172962	1.04427	0.186919	2.31327e-08	0.0371613	3.49717e-07
cg00396894	2	27362420	ENSG00000143994	rs1659711	27366408	C	A	0.494036	-0.370663	0.0663466	2.3133e-08	0.26733	3.49721e-07
cg26058965	1	28559558	ENSG00000130770	rs12120639	28552929	A	G	0.257455	-1.42528	0.25512	2.31388e-08	0.767773	3.49799e-07
cg24837075	12	132681540	ENSG00000256576	rs11246999	132693899	G	A	0.508946	2.66308	0.476686	2.31486e-08	0.644823	3.49934e-07
cg08546707	1	846195	ENSG00000188290	rs12752391	1009823	A	G	0.176938	1.15056	0.205949	2.31511e-08	0.113127	3.4997e-07
cg06272038	11	2292512	ENSG00000183734	rs61873085	2292550	A	C	0.082505	-0.490607	0.0878186	2.31567e-08	0.0818061	3.50044e-07
cg11284747	22	30125642	ENSG00000100330	rs1001318	30132167	T	C	0.0705765	0.245221	0.0438957	2.31769e-08	0.0111138	3.5033e-07
cg15635368	2	191208116	ENSG00000187699	rs2067454	191236379	G	A	0.245527	0.249174	0.0446058	2.3218e-08	0.0159758	3.50915e-07
cg00419092	12	65003003	ENSG00000223294	rs6581580	65002969	G	T	0.449304	-1.95007	0.349095	2.32259e-08	0.0623452	3.51022e-07
cg07737503	19	1132895	ENSG00000118046	rs3826960	1118696	T	C	0.505964	-0.289347	0.0517981	2.32279e-08	0.065889	3.51049e-07
cg14431165	6	44160222	ENSG00000157593	rs11756273	44160834	A	G	0.27833	-0.34809	0.0623153	2.32423e-08	0.054818	3.51248e-07
cg01620580	19	53696649	ENSG00000269001	rs12982424	53693105	G	T	0.220676	-0.948442	0.169795	2.32623e-08	0.0182401	3.51538e-07
cg08554257	16	50730737	ENSG00000167207	rs9926569	50716307	C	T	0.266402	4.01534	0.718853	2.32684e-08	0.506087	3.51619e-07
cg08504812	3	157260627	ENSG00000197415	rs74407092	157323373	A	C	0.282306	0.188316	0.0337147	2.32915e-08	0.124222	3.51948e-07
cg00094063	16	66913816	ENSG00000159593	rs355919	66737479	C	T	0.500994	0.577079	0.103323	2.33406e-08	0.0104471	3.52664e-07
cg00735304	16	81110875	ENSG00000103121	rs12456	81065059	G	A	0.0874752	1.10347	0.19758	2.33753e-08	0.0852042	3.53151e-07
cg24716275	19	57702385	ENSG00000105146	rs55724133	57701363	T	C	0.0795229	0.206854	0.0370383	2.33882e-08	0.0172202	3.53332e-07
cg25435714	7	157083381	ENSG00000009335	rs77112594	157071200	C	T	0.222664	1.24441	0.222824	2.34054e-08	0.0269907	3.5358e-07
cg27107970	17	79520734	ENSG00000214087	rs59588726	79505768	A	G	0.254473	-1.72105	0.308181	2.34305e-08	0.028174	3.53936e-07
cg05452406	6	10881891	ENSG00000153157	rs9357016	10897900	A	C	0.308151	-1.12137	0.200804	2.34522e-08	0.0173193	3.54244e-07
cg24984147	12	665887	ENSG00000073614	rs7314691	661981	A	G	0.294235	0.0813307	0.014564	2.34535e-08	0.15115	3.54261e-07
cg08651007	6	31024191	ENSG00000204528	rs185490114	31035118	A	G	0.246521	-0.944564	0.169145	2.34576e-08	0.0782402	3.54319e-07
cg21864378	6	29719180	ENSG00000230795	rs1611430	29893461	G	A	0.171968	-2.13474	0.382287	2.34859e-08	0.0110927	3.54718e-07
cg13301014	19	38754768	ENSG00000196218	rs1046773	38755406	G	C	0.208748	-0.131534	0.0235549	2.34867e-08	0.0732055	3.54728e-07
cg16593060	19	30363016	ENSG00000105173	rs34722	30366802	C	A	0.360835	-0.125789	0.0225266	2.35023e-08	0.0124427	3.54953e-07
cg10612274	11	63827432	ENSG00000173486	rs11601577	63928574	T	C	0.17495	0.140858	0.0252261	2.35285e-08	0.304436	3.55324e-07
cg04064028	2	170335723	ENSG00000163093	rs12468525	170328366	C	T	0.084493	-0.172803	0.0309472	2.35321e-08	0.574597	3.55373e-07
cg00688311	12	133100714	ENSG00000176915	rs112811140	133092313	T	C	0.316103	-0.374228	0.0670208	2.35385e-08	0.0556354	3.55463e-07
cg02047803	5	141018369	ENSG00000164620	rs6880741	140981238	T	C	0.112326	-0.750379	0.134386	2.35388e-08	0.15029	3.55466e-07
cg25246723	4	109541622	ENSG00000138796	rs3796935	109541616	C	T	0.498012	-0.355079	0.0635932	2.3559e-08	0.0763496	3.55756e-07
cg03321553	15	41806234	ENSG00000137806	rs3759794	41806658	A	G	0.084493	-0.898913	0.160994	2.35699e-08	0.105178	3.55908e-07
cg23950714	5	176935364	ENSG00000184840	rs13185565	177037362	A	G	0.32008	-1.99081	0.356563	2.35957e-08	0.0587023	3.56271e-07
cg23873406	7	1957026	ENSG00000002822	rs4721347	2092885	G	A	0.340954	1.30808	0.234285	2.36043e-08	0.0828851	3.5639e-07
cg21632158	6	29521356	ENSG00000204525	rs149543464	30400763	A	G	0.082505	1.76266	0.315709	2.36173e-08	0.505887	3.56574e-07
cg07671776	10	105615678	ENSG00000107957	rs1570221	105656874	A	G	0.309145	1.22027	0.218563	2.36197e-08	0.324257	3.56604e-07
cg14260002	8	29971104	ENSG00000104660	rs60655722	29899086	T	C	0.0487078	-1.36097	0.243771	2.36417e-08	0.16861	3.56912e-07
cg02648746	3	42004678	ENSG00000182606	rs11711210	41951952	G	C	0.189861	0.15907	0.0284923	2.36523e-08	0.11526	3.57056e-07
cg04753738	16	89160056	ENSG00000129993	rs9930014	89158108	G	A	0.259443	0.195898	0.0350893	2.36642e-08	0.169219	3.57228e-07
cg15936718	16	90088801	ENSG00000158717	rs55836749	89727392	T	C	0.0377734	0.220345	0.0394685	2.36671e-08	0.128759	3.57266e-07
cg01961783	2	3471056	ENSG00000171853	rs11677515	3470254	G	T	0.451292	2.52776	0.452785	2.36803e-08	0.0532886	3.57452e-07
cg17744835	15	40064068	ENSG00000128829	rs8031241	40034412	T	C	0.474155	-0.0548536	0.00982593	2.37033e-08	0.0521909	3.57782e-07
cg02350785	22	22058080	ENSG00000169635	rs11089647	22003928	G	C	0.33499	-0.149414	0.0267646	2.37052e-08	0.911156	3.57809e-07
cg21442419	1	2182373	ENSG00000157933	rs377599	2164699	T	C	0.369781	-0.305087	0.0546507	2.37096e-08	0.012911	3.57873e-07
cg10690283	17	8268948	ENSG00000178971	rs8077788	8220432	C	G	0.335984	2.68931	0.481744	2.3715e-08	0.0415159	3.57948e-07
cg23197862	8	135732917	ENSG00000066827	rs13262791	135729915	C	G	0.126243	0.18844	0.0337562	2.37221e-08	0.0122434	3.5804e-07
cg13259290	5	131408382	ENSG00000158985	rs31467	131436838	C	T	0.475149	0.526664	0.0943439	2.3725e-08	0.0244667	3.58076e-07
cg13606990	18	32848016	ENSG00000172466	rs1060760	32826661	T	A	0.128231	-0.120444	0.0215768	2.37628e-08	0.488835	3.58611e-07
cg19570558	2	48012925	ENSG00000095002	rs3136300	48021114	A	G	0.104374	0.180593	0.0323521	2.37632e-08	0.0407561	3.58615e-07
cg07356549	1	212091686	ENSG00000143493	rs148687301	212239197	G	A	0.0218688	0.439893	0.078805	2.37709e-08	0.0155712	3.58726e-07
cg26113448	6	27248065	ENSG00000146109	rs17739310	27296775	A	G	0.156064	-0.525974	0.0942275	2.37828e-08	0.0831361	3.58888e-07
cg08324730	11	296432	ENSG00000142089	rs3809109	290233	G	A	0.449304	0.652629	0.11692	2.3796e-08	0.0293833	3.59077e-07
cg05714116	16	89752555	ENSG00000167523	rs12922197	89744809	C	G	0.0854871	0.0649856	0.0116423	2.3798e-08	0.0360294	3.59104e-07
cg15500259	1	1002068	ENSG00000187608	rs4326571	1006990	G	A	0.26839	0.170799	0.0305991	2.38012e-08	0.132265	3.59148e-07
cg25054828	17	72772726	ENSG00000109062	rs12452204	72774128	T	C	0.357853	-0.836963	0.149945	2.38061e-08	0.281219	3.59211e-07
cg24025721	7	1220962	ENSG00000164850	rs79147039	1218973	T	C	0.0685885	-0.981344	0.175814	2.38175e-08	0.0223188	3.59362e-07
cg05061804	9	135282417	ENSG00000125482	rs542663	135272904	C	T	0.199801	0.239061	0.04283	2.38276e-08	0.0429531	3.59499e-07
cg16778018	16	4736225	ENSG00000168096	rs1684604	4726451	C	G	0.44334	0.257327	0.046103	2.38357e-08	0.169974	3.59605e-07
cg07905985	1	19688056	ENSG00000162482	rs11585834	19704328	A	G	0.0337972	0.438458	0.0785565	2.38536e-08	0.315231	3.59862e-07
cg24444631	6	29636366	ENSG00000204444	rs3130985	31085356	T	C	0.0864811	-0.359518	0.0644134	2.3857e-08	0.130206	3.59909e-07
cg08463820	7	157453872	ENSG00000105993	rs12698092	157457675	T	C	0.530815	0.0800199	0.0143371	2.38696e-08	0.882545	3.60078e-07
cg22815785	14	92303034	ENSG00000140092	rs1884841	92309229	A	G	0.446322	1.48442	0.265965	2.38774e-08	0.0321202	3.60193e-07
cg15856275	20	2539795	ENSG00000101361	rs4815320	2539568	T	A	0.483101	0.240132	0.0430273	2.39251e-08	0.0228667	3.60872e-07
cg21205305	19	50192625	ENSG00000126456	rs12984428	50199616	A	G	0.419483	1.05324	0.188722	2.39298e-08	0.163412	3.60938e-07
cg25629790	1	53527412	ENSG00000162378	rs9660829	53475542	T	C	0.0984095	0.287194	0.0514606	2.39337e-08	0.0156051	3.60995e-07
cg26634219	17	46608277	ENSG00000173917	rs12946855	46608030	A	G	0.204771	-3.90377	0.699505	2.39474e-08	0.14077	3.61182e-07
cg03581036	19	47193937	ENSG00000181027	rs313840	47223543	T	C	0.280318	0.963796	0.172704	2.39658e-08	0.224632	3.61442e-07
cg09162137	16	30995627	ENSG00000103496	rs7200879	30947572	G	A	0.250497	-1.25342	0.224607	2.39807e-08	0.058231	3.61654e-07
cg13183780	1	23809682	ENSG00000088280	rs487859	23801101	T	C	0.0984095	-0.707532	0.12679	2.40032e-08	0.135093	3.61972e-07
cg15345769	14	104605957	ENSG00000269940	rs34839045	104603271	G	A	0.45825	-0.34004	0.0609354	2.40065e-08	0.507056	3.62015e-07
cg14855972	1	101004472	ENSG00000156876	rs2809823	101003762	A	C	0.493042	0.0584119	0.0104675	2.40085e-08	0.013807	3.62043e-07
cg21022247	12	51718310	ENSG00000110934	rs11609991	51769411	A	G	0.126243	1.10413	0.197863	2.4019e-08	0.414346	3.62191e-07
cg10397072	19	1450023	ENSG00000119559	rs11666516	1445775	G	T	0.0536779	-0.424862	0.0761387	2.40383e-08	0.12602	3.62465e-07
cg12302647	5	148533875	ENSG00000164284	rs748066	148620535	A	G	0.402584	-0.556223	0.0996804	2.40434e-08	0.374556	3.62538e-07
cg02563600	16	85675028	ENSG00000131149	rs8049049	85692598	T	C	0.32008	-0.138953	0.0249018	2.40448e-08	0.200137	3.62557e-07
cg16928878	7	56032967	ENSG00000106153	rs35791463	56071490	A	C	0.235586	0.899849	0.161262	2.40475e-08	0.0768553	3.62595e-07
cg04143876	15	76639558	ENSG00000140386	rs157791	76803229	C	T	0.629225	2.54673	0.456402	2.40488e-08	0.126232	3.62613e-07
cg04548463	3	12837740	ENSG00000144712	rs7624245	12850963	C	T	0.0397614	1.86217	0.33372	2.4049e-08	0.602083	3.62615e-07
cg20996314	8	21989292	ENSG00000173566	rs13254847	21942840	T	C	0.253479	-0.861039	0.154308	2.40528e-08	0.0348347	3.62664e-07
cg19051861	22	50243786	ENSG00000235111	rs3761496	50246466	C	T	0.0656064	0.0982817	0.0176134	2.40621e-08	0.131944	3.62793e-07
cg25244921	15	65342634	ENSG00000166839	rs11632881	65328028	A	G	0.131213	0.785037	0.140689	2.40622e-08	0.753394	3.62794e-07
cg21846903	17	26697281	ENSG00000109113	rs145923966	26706361	A	G	0.0795229	-0.263124	0.0471557	2.4065e-08	0.0190162	3.62833e-07
cg02210314	16	542600	ENSG00000266124	rs926694	527961	G	A	0.548708	-0.582042	0.104311	2.40706e-08	0.102459	3.62909e-07
cg03389164	14	94423872	ENSG00000213231	rs4905376	96161553	C	T	0.44831	0.815857	0.146215	2.40741e-08	0.133515	3.62959e-07
cg02152128	1	249128879	ENSG00000171161	rs12031372	249126543	A	G	0.105368	-0.111903	0.0200556	2.41008e-08	0.0181952	3.63337e-07
cg18050892	6	32796516	ENSG00000229391	rs2071545	32796058	T	C	0.275348	-0.409543	0.0734004	2.41107e-08	0.0324404	3.63475e-07
cg19839325	19	18761132	ENSG00000105656	rs71332133	18750442	G	A	0.309145	0.471892	0.084575	2.41122e-08	0.0129059	3.63494e-07
cg05002800	20	32231392	ENSG00000131061	rs6059429	32310722	T	C	0.172962	-0.389958	0.0698911	2.41196e-08	0.878316	3.63603e-07
cg21702431	17	19617084	ENSG00000108599	rs4924792	19617236	T	G	0.294235	0.330562	0.0592466	2.41298e-08	0.209204	3.63745e-07
cg04115878	12	131124403	ENSG00000060709	rs718533	131115291	C	T	0.329026	0.0521096	0.00933985	2.41525e-08	0.177711	3.64069e-07
cg20664445	17	80969547	ENSG00000261888	rs7405903	80969370	A	G	0.279324	0.23887	0.0428143	2.41617e-08	0.0189824	3.64202e-07
cg21387281	20	61435439	ENSG00000229873	rs34397820	61421277	T	C	0.232604	1.12237	0.20117	2.41642e-08	0.0138177	3.64237e-07
cg09182138	1	156612436	ENSG00000187862	rs56267425	156608926	C	T	0.284294	-0.864354	0.154929	2.41865e-08	0.0397592	3.64555e-07
cg10004114	19	18715471	ENSG00000105700	rs2074177	18727289	G	A	0.245527	-0.174019	0.0311921	2.42e-08	0.0465155	3.64734e-07
cg06574960	2	232265084	ENSG00000115053	rs4973385	232251667	C	T	0.328032	0.612601	0.109809	2.4218e-08	0.0113486	3.64986e-07
cg11233384	1	19615702	ENSG00000127463	rs77827949	19462398	C	T	0.0805169	0.746314	0.13378	2.42377e-08	0.178489	3.65264e-07
cg20781421	11	11866554	ENSG00000050165	rs6485258	11864700	C	G	0.322068	-1.1518	0.206467	2.42462e-08	0.135826	3.65379e-07
cg14223613	15	80884071	ENSG00000136379	rs4072568	80884025	A	G	0.166004	0.212876	0.0381595	2.42478e-08	0.010971	3.65398e-07
cg10013356	6	150244295	ENSG00000120253	rs9397451	150244261	A	C	0.144135	-0.684427	0.122689	2.42513e-08	0.0378263	3.65445e-07
cg17815187	18	77619526	ENSG00000122490	rs6650631	77566535	C	G	0.248509	1.05522	0.189157	2.42529e-08	0.0273838	3.65467e-07
cg05834805	9	123631524	ENSG00000119397	rs3753029	123631642	G	C	0.390656	-0.376526	0.0675008	2.43166e-08	0.0229544	3.66384e-07
cg26988373	6	32809450	ENSG00000096433	rs9276810	32810443	A	G	0.459245	0.0910485	0.0163233	2.43528e-08	0.198658	3.66883e-07
cg20654462	15	93580092	ENSG00000182175	rs11631821	93584043	A	G	0.50497	-0.112675	0.0202016	2.4394e-08	0.0209003	3.67474e-07
cg07440826	16	89882328	ENSG00000167515	rs7204250	89883224	G	C	0.302187	0.159721	0.0286366	2.43983e-08	0.0749048	3.67531e-07
cg25329415	6	28076851	ENSG00000197062	rs36078605	28078032	C	A	0.197813	-1.29114	0.23149	2.43996e-08	0.0330093	3.67547e-07
cg21621906	7	142494914	ENSG00000237254	rs12540839	142511035	A	G	0.0228628	-1.33095	0.23863	2.44026e-08	0.664739	3.67585e-07
cg07660236	6	28367883	ENSG00000197914	rs7764737	28354615	T	A	0.289264	0.214391	0.0384388	2.44053e-08	0.0701807	3.67624e-07
cg05280698	19	37825388	ENSG00000267682	rs320881	37737850	G	A	0.373757	-0.235493	0.0422228	2.44143e-08	0.200142	3.67753e-07
cg24574014	11	1010199	ENSG00000183020	rs17156180	1010876	T	C	0.0864811	0.87033	0.156047	2.44215e-08	0.743745	3.67849e-07
cg07495470	22	43009195	ENSG00000100243	rs137080	42978075	A	G	0.114314	0.679621	0.121855	2.44261e-08	0.01296	3.67914e-07
cg19784816	3	52812520	ENSG00000242797	rs35976524	52700477	A	G	0.358847	0.643586	0.115399	2.44654e-08	0.0598306	3.68479e-07
cg03960279	15	80541641	ENSG00000180953	rs12913384	80513833	T	G	0.0914513	0.545664	0.0978428	2.44772e-08	0.0169715	3.68647e-07
cg14075203	9	135677835	ENSG00000165695	rs489061	135688073	G	C	0.276342	0.588748	0.105569	2.44809e-08	0.925828	3.68698e-07
cg06528584	19	40314899	ENSG00000105204	rs7254914	40315841	A	C	0.436382	-0.591723	0.106103	2.44851e-08	0.891474	3.68753e-07
cg17963548	2	224824723	ENSG00000085449	rs11546405	224824617	G	A	0.152087	0.581323	0.104238	2.44868e-08	0.0999913	3.68778e-07
cg05449190	17	74844962	ENSG00000070526	rs77542011	74844918	T	C	0.0407555	-0.470927	0.0844448	2.45063e-08	0.0180086	3.69059e-07
cg19695710	15	25295813	ENSG00000214265	rs1812905	25293761	G	T	0.439364	0.45505	0.0815995	2.45232e-08	0.0114891	3.6929e-07
cg05698069	8	22436246	ENSG00000147439	rs35034767	22434727	G	C	0.197813	0.51887	0.0930485	2.45631e-08	0.0152206	3.69845e-07
cg25322720	17	19628292	ENSG00000189423	rs11655457	19629804	G	A	0.383698	0.738836	0.132495	2.4566e-08	0.0738283	3.69887e-07
cg23083277	3	130064935	ENSG00000253540	rs9859219	130057534	A	C	0.136183	0.767475	0.137636	2.4593e-08	0.0271979	3.70255e-07
cg14189583	19	42703852	ENSG00000079462	rs146167905	42671478	T	C	0.102386	0.401012	0.0719166	2.46015e-08	0.0103462	3.70378e-07
cg23847089	17	79672787	ENSG00000214087	rs11867435	79655232	A	G	0.218688	-3.30248	0.592281	2.46307e-08	0.0390601	3.7079e-07
cg20911989	17	42989137	ENSG00000214401	rs12603483	43288222	A	G	0.382704	1.61342	0.289362	2.46406e-08	0.263057	3.7093e-07
cg09258150	19	10397429	ENSG00000090339	rs281436	10397131	A	G	0.275348	-0.88163	0.15812	2.46534e-08	0.0926361	3.71106e-07
cg16382047	2	231790037	ENSG00000135898	rs114407550	231638882	T	C	0.00894632	-0.182669	0.0327624	2.46723e-08	0.807156	3.7137e-07
cg27269561	16	3072713	ENSG00000008517	rs11862977	3081318	G	A	0.242545	-1.5447	0.277048	2.46731e-08	0.0919212	3.71378e-07
cg05445348	16	89219472	ENSG00000141012	rs34387772	89213433	T	C	0.27833	0.258153	0.0463012	2.46799e-08	0.0112474	3.71472e-07
cg18014983	6	29618382	ENSG00000237669	rs3129058	29648199	T	C	0.164016	2.4332	0.436411	2.46867e-08	0.0854458	3.71568e-07
cg07486199	20	33147528	ENSG00000101460	rs57495888	33092724	C	T	0.149105	-2.28616	0.410045	2.46989e-08	0.144992	3.71741e-07
cg06679720	13	51417686	ENSG00000136104	rs48407	51419623	G	A	0.199801	-0.316887	0.0568371	2.47021e-08	0.862668	3.71786e-07
cg22613698	3	52915447	ENSG00000213533	rs116616340	53132371	G	C	0.0755467	-0.993968	0.178293	2.47663e-08	0.0160781	3.72697e-07
cg24226219	13	114887369	ENSG00000185989	rs9562128	114917127	G	A	0.308151	-0.989583	0.177508	2.47729e-08	0.239994	3.72793e-07
cg12800012	10	105600413	ENSG00000107957	rs10748853	105606942	T	C	0.05666	0.207673	0.0372534	2.48079e-08	0.0130055	3.73287e-07
cg03238119	17	80551452	ENSG00000141556	rs9897171	80546111	A	G	0.361829	-0.624265	0.111984	2.48097e-08	0.0210323	3.73308e-07
cg15705551	2	10952987	ENSG00000143870	rs6726687	10952790	T	C	0.409543	1.2836	0.230259	2.48131e-08	0.144211	3.73357e-07
cg08161720	3	52188073	ENSG00000164087	rs9843299	52137469	T	G	0.0924453	-0.942469	0.169071	2.48384e-08	0.145095	3.73716e-07
cg13227806	3	113811946	ENSG00000178075	rs6438184	113824222	G	C	0.0815109	-0.0640644	0.011493	2.48671e-08	0.0110063	3.74119e-07
cg10298815	1	101004474	ENSG00000156876	rs2809823	101003762	A	C	0.493042	0.0597108	0.0107121	2.48759e-08	0.0107904	3.7424e-07
cg03424844	1	184641175	ENSG00000116406	rs6663178	184661642	A	G	0.475149	1.13132	0.20296	2.48795e-08	0.186434	3.74289e-07
cg23684088	6	28510928	ENSG00000197062	rs175954	28011585	G	A	0.197813	1.33096	0.238784	2.49074e-08	0.0636559	3.74679e-07
cg19804249	1	45253428	ENSG00000126107	rs17391430	45234389	A	G	0.209742	-0.0915906	0.0164322	2.4916e-08	0.391219	3.74798e-07
cg10000312	16	4801404	ENSG00000103423	rs11076846	4801419	A	G	0.356859	-0.0946212	0.0169759	2.49157e-08	0.0229531	3.74798e-07
cg03720762	17	17604184	ENSG00000265511	rs2001884	17602977	T	A	0.524851	-0.322361	0.0578345	2.49167e-08	0.142006	3.74806e-07
cg09236152	7	157091496	ENSG00000105983	rs6968616	157108231	A	G	0.0238569	0.274216	0.0491991	2.49534e-08	0.1523	3.75324e-07
cg17074212	11	6947622	ENSG00000149054	rs10769734	6926885	C	A	0.349901	-2.08874	0.37476	2.49638e-08	0.015672	3.75473e-07
cg25500001	10	31117548	ENSG00000183621	rs2994656	31129103	C	T	0.144135	-0.55608	0.0997722	2.4968e-08	0.02459	3.7553e-07
cg04305653	22	47272422	ENSG00000100422	rs4823883	47251274	G	C	0.405567	-0.688872	0.1236	2.4981e-08	0.0362639	3.75711e-07
cg26740109	18	77585428	ENSG00000101544	rs34945223	77575871	G	A	0.249503	-0.048058	0.00862301	2.50055e-08	0.0906088	3.7605e-07
cg03959515	8	127569677	ENSG00000168672	rs12547220	127570688	A	G	0.109344	1.86347	0.33436	2.50058e-08	0.451071	3.76053e-07
cg07019835	7	1849671	ENSG00000002822	rs13234909	1866931	A	G	0.385686	1.13704	0.204021	2.5017e-08	0.0416357	3.76206e-07
cg03979905	6	166755986	ENSG00000071242	rs927190	166731885	G	A	0.49503	0.459494	0.082451	2.5048e-08	0.0745806	3.76644e-07
cg03942855	1	110210925	ENSG00000168765	rs638820	110209906	A	G	0.515905	-2.00874	0.360468	2.50973e-08	0.0698927	3.77338e-07
cg24830062	5	140700576	ENSG00000178913	rs3749780	140682757	T	C	0.197813	0.845889	0.151796	2.51073e-08	0.24886	3.77469e-07
cg01644741	20	47896888	ENSG00000124201	rs238183	47884584	T	A	0.249503	0.60949	0.109375	2.51113e-08	0.0504022	3.77528e-07
cg05160381	7	156740259	ENSG00000146909	rs73506029	156755052	A	G	0.0417495	-0.817211	0.146652	2.51191e-08	0.196308	3.77635e-07
cg06822995	5	110559431	ENSG00000152495	rs2162893	110558064	A	G	0.372763	0.587692	0.105464	2.51194e-08	0.0244742	3.77639e-07
cg00026803	1	160055253	ENSG00000162736	rs17846705	160091136	C	T	0.0944334	0.323877	0.0581238	2.51541e-08	0.231236	3.78136e-07
cg05353868	11	65364117	ENSG00000173327	rs7937415	65363958	G	A	0.256461	1.67434	0.300488	2.51712e-08	0.0205566	3.78367e-07
cg08491668	6	32935236	ENSG00000204386	rs116827595	32813768	A	G	0.0666004	0.304851	0.0547108	2.51761e-08	0.0166846	3.78437e-07
cg12536279	11	711129	ENSG00000099849	rs10902203	711149	A	G	0.182903	-0.142602	0.0255939	2.52249e-08	0.0438809	3.79121e-07
cg23717186	1	226924311	ENSG00000163050	rs1289273	226909233	A	G	0.426441	1.24554	0.223557	2.52574e-08	0.407819	3.79574e-07
cg03480383	16	89930147	ENSG00000167515	rs1558151	89842903	A	T	0.222664	-0.174693	0.0313561	2.52905e-08	0.0900031	3.80033e-07
cg03862414	17	40824241	ENSG00000126581	rs3760385	40841906	A	G	0.460239	0.367009	0.0658765	2.53034e-08	0.0127749	3.80212e-07
cg11552023	15	73595120	ENSG00000067141	rs13379875	73342781	C	T	0.384692	1.68066	0.301672	2.53047e-08	0.527354	3.80229e-07
cg02116255	9	73032750	ENSG00000204711	rs78207879	73025544	C	T	0.0228628	0.626347	0.112429	2.53199e-08	0.0695802	3.80449e-07
cg14399447	19	48613950	ENSG00000105486	rs274893	48637585	T	G	0.492048	-1.28881	0.231342	2.53235e-08	0.0148868	3.80498e-07
cg00783409	8	1789288	ENSG00000182372	rs10103393	1791249	T	C	0.414513	-0.112294	0.0201576	2.53557e-08	0.0112399	3.80953e-07
cg26698744	10	1129776	ENSG00000107929	rs7080500	1129814	A	G	0.139165	0.148075	0.0265806	2.53577e-08	0.520157	3.8098e-07
cg27268574	19	17858101	ENSG00000248099	rs12979056	17862131	A	G	0.477137	0.2421	0.0434598	2.53755e-08	0.0555621	3.81231e-07
cg16037981	17	2700093	ENSG00000007168	rs7209645	2696604	C	T	0.343936	0.153879	0.0276231	2.53769e-08	0.0194918	3.81249e-07
cg19938101	20	13201205	ENSG00000172296	rs34656017	13230855	G	A	0.248509	-0.193326	0.0347064	2.54264e-08	0.124353	3.81937e-07
cg00239117	2	238928702	ENSG00000184182	rs12618952	238985747	A	G	0.44831	2.05737	0.369355	2.54508e-08	0.115978	3.82275e-07
cg09068128	5	178781563	ENSG00000087116	rs255022	178780789	T	G	0.483101	0.469622	0.0843108	2.54551e-08	0.0332278	3.82332e-07
cg15698795	11	67177103	ENSG00000172725	rs10896169	67083743	G	T	0.0735587	0.275063	0.0493853	2.55119e-08	0.20066	3.83124e-07
cg03645007	3	50255295	ENSG00000185909	rs2526393	50189173	C	G	0.115308	-0.429251	0.077069	2.55189e-08	0.0491779	3.83225e-07
cg18063017	1	180204974	ENSG00000116260	rs61809112	180204971	A	G	0.209742	-0.755813	0.135703	2.55276e-08	0.0194382	3.83342e-07
cg22202689	19	49298227	ENSG00000087076	rs17272645	49342366	G	C	0.158052	-1.3653	0.245134	2.55301e-08	0.205779	3.83378e-07
cg04936930	11	112096887	ENSG00000150782	rs2518345	112091394	T	C	0.274354	-0.420284	0.0754613	2.55433e-08	0.0134227	3.83557e-07
cg26863534	12	4029924	ENSG00000256862	rs622513	4071238	G	A	0.4334	1.91751	0.344286	2.55439e-08	0.638395	3.83563e-07
cg21375204	7	73752935	ENSG00000086730	rs7807448	73750286	T	A	0.240557	0.306277	0.0549917	2.55448e-08	0.130364	3.83574e-07
cg18231054	1	1858037	ENSG00000231050	rs9660106	1797947	G	A	0.502982	-3.31745	0.595653	2.55561e-08	0.0794386	3.8373e-07
cg26651280	16	88909028	ENSG00000185324	rs71395332	88909028	T	C	0.256461	-0.0907171	0.0162884	2.55586e-08	0.0115882	3.83761e-07
cg05726668	16	68732104	ENSG00000184939	rs3114398	68706933	G	A	0.262425	2.78171	0.499465	2.5566e-08	0.0853833	3.83858e-07
cg21599869	2	239335445	ENSG00000065802	rs548179	239320505	G	A	0.469185	-2.06972	0.371634	2.55872e-08	0.247485	3.84155e-07
cg01502244	17	78188904	ENSG00000262580	rs2269374	78185642	A	G	0.407555	4.45753	0.800398	2.55999e-08	0.219616	3.84332e-07
cg21611170	5	114938389	ENSG00000249249	rs256989	114911565	C	T	0.411531	-0.44947	0.0807083	2.56098e-08	0.633937	3.8447e-07
cg08530537	16	68014374	ENSG00000167264	rs60342335	68029996	T	C	0.0427435	-2.61819	0.470134	2.56168e-08	0.159844	3.84569e-07
cg03459811	3	48465320	ENSG00000164048	rs7614532	48333446	A	G	0.291252	-3.71687	0.667427	2.56277e-08	0.0616884	3.84729e-07
cg19897113	1	26083702	ENSG00000158006	rs807257	26083814	T	C	0.0506958	0.257633	0.0462632	2.56405e-08	0.158303	3.84915e-07
cg14661225	19	46171451	ENSG00000176182	rs4994277	46164282	C	T	0.270378	-0.116476	0.0209158	2.56471e-08	0.0520044	3.85001e-07
cg05049335	11	66103889	ENSG00000248746	rs61891449	66150767	T	C	0.33499	0.319994	0.0574626	2.56589e-08	0.0314316	3.85165e-07
cg02193355	10	851439	ENSG00000107929	rs7703	858394	T	C	0.480119	-0.923871	0.165904	2.56622e-08	0.594669	3.85213e-07
cg06580074	6	33420208	ENSG00000030110	rs3106191	33280505	A	C	0.291252	1.06993	0.192134	2.56717e-08	0.0103515	3.85345e-07
cg15182222	11	7605670	ENSG00000166394	rs11041469	7615485	T	C	0.382704	0.844696	0.151697	2.57234e-08	0.0621712	3.86082e-07
cg13758221	17	37245400	ENSG00000161381	rs9912445	37202603	T	A	0.218688	1.01038	0.181457	2.57443e-08	0.144261	3.86377e-07
cg03427841	17	16610318	ENSG00000131885	rs145802221	16867111	A	G	0.0367793	1.40093	0.251604	2.5765e-08	0.50746	3.86679e-07
cg00517080	11	134098583	ENSG00000151502	rs655627	134021859	G	A	0.449304	-0.480526	0.0863017	2.57701e-08	0.297519	3.86752e-07
cg18919659	22	43343084	ENSG00000230319	rs5996255	43407957	A	C	0.444334	0.199359	0.0358052	2.57884e-08	0.0172652	3.87005e-07
cg09168222	4	89299733	ENSG00000138642	rs79719417	89295921	C	T	0.0705765	-1.32213	0.23746	2.57974e-08	0.4256	3.87132e-07
cg15717225	6	30449254	ENSG00000229390	rs149798129	30398503	C	G	0.146123	1.3893	0.249528	2.58073e-08	0.0659174	3.8727e-07
cg06240854	2	99771011	ENSG00000158411	rs12475034	99699464	G	A	0.240557	-0.751745	0.135019	2.58161e-08	0.0155425	3.87392e-07
cg00265277	9	140731552	ENSG00000130653	rs9410051	140734966	G	A	0.488072	1.20133	0.215781	2.5866e-08	0.547226	3.88077e-07
cg15470736	7	157056012	ENSG00000009335	rs182166882	156931907	T	G	0.109344	0.938367	0.168549	2.5867e-08	0.039468	3.8809e-07
cg26688257	1	17763961	ENSG00000179051	rs77461166	17722875	T	C	0.0387674	-0.699269	0.125604	2.5879e-08	0.333303	3.88261e-07
cg23164535	6	32044869	ENSG00000137337	rs138681557	31433424	G	A	0.0139165	0.845424	0.151858	2.58874e-08	0.0501782	3.8838e-07
cg27343992	6	35118177	ENSG00000198755	rs3800402	35146945	C	A	0.338966	-1.11559	0.200389	2.58956e-08	0.0160408	3.88499e-07
cg26446350	16	87730071	ENSG00000104731	rs8053904	87730041	C	G	0.352883	-2.02092	0.363023	2.59287e-08	0.0800545	3.88963e-07
cg13667655	9	77707358	ENSG00000135045	rs4376558	77760750	C	G	0.291252	-0.466638	0.0838239	2.59342e-08	0.0721676	3.89041e-07
cg08886036	1	1118934	ENSG00000176022	rs28595293	1122915	G	A	0.257455	1.27705	0.229406	2.59464e-08	0.04512	3.89215e-07
cg02203635	7	2597979	ENSG00000106003	rs6461429	2580275	G	A	0.351889	-0.72572	0.130366	2.59467e-08	0.206191	3.89218e-07
cg05819296	1	871980	ENSG00000188290	rs4970353	1033999	C	T	0.44334	-0.887988	0.15952	2.59694e-08	0.0521218	3.8953e-07
cg09174162	7	2150845	ENSG00000122687	rs3778973	2151178	T	C	0.225646	0.0819302	0.0147184	2.59875e-08	0.0121527	3.89782e-07
cg14820573	16	102121	ENSG00000206177	rs216598	108585	T	C	0.177932	-0.23381	0.042003	2.59881e-08	0.046919	3.89789e-07
cg18730511	22	50435413	ENSG00000170638	rs137843	50434619	C	G	0.356859	-0.416073	0.074746	2.59912e-08	0.0368216	3.89832e-07
cg05624199	19	41168318	ENSG00000086544	rs73546860	41164031	G	T	0.196819	0.296258	0.0532219	2.59944e-08	0.0210663	3.89876e-07
cg20302414	2	3627214	ENSG00000234171	rs12629	3609064	A	G	0.295229	-3.629	0.651942	2.59984e-08	0.47241	3.89932e-07
cg09117114	16	67998030	ENSG00000263276	rs73594581	67955554	A	G	0.131213	-0.096234	0.0172883	2.60043e-08	0.0156256	3.90006e-07
cg06912304	11	4113452	ENSG00000167323	rs7103860	4110148	C	T	0.117296	-0.0536418	0.00963677	2.60103e-08	0.128154	3.90091e-07
cg24193659	11	788406	ENSG00000184524	rs10902221	802379	T	C	0.505964	-0.116579	0.0209435	2.60135e-08	0.276387	3.90136e-07
cg08971562	10	1402293	ENSG00000185736	rs113351710	1412300	C	T	0.054672	0.398737	0.0716336	2.60143e-08	0.231055	3.90146e-07
cg14200678	9	123380343	ENSG00000226752	rs77971980	122947125	T	C	0.0218688	0.162577	0.0292074	2.60243e-08	0.0169548	3.90286e-07
cg12477903	5	176829557	ENSG00000131187	rs4976691	176827815	C	G	0.322068	-0.275785	0.0495466	2.60382e-08	0.027263	3.90477e-07
cg01330221	4	57522689	ENSG00000171476	rs10029740	57510518	C	T	0.482107	-0.721049	0.129541	2.60396e-08	0.571116	3.90497e-07
cg14020176	17	72764985	ENSG00000109062	rs750018	72771637	T	C	0.471173	1.0411	0.187042	2.60484e-08	0.0463198	3.90617e-07
cg04987857	12	69863677	ENSG00000166225	rs77376552	69933579	G	C	0.0238569	-0.251124	0.0451169	2.6053e-08	0.293125	3.90677e-07
cg24631222	15	78858424	ENSG00000136381	rs138544659	78900701	G	T	0.369781	1.71388	0.307919	2.60664e-08	0.0236613	3.90868e-07
cg07591515	1	51810132	ENSG00000116157	rs34386775	52121064	A	G	0.0387674	0.526929	0.0946715	2.60843e-08	0.0501422	3.91116e-07
cg07339155	11	582126	ENSG00000177042	rs6598008	618172	A	G	0.440358	-2.19038	0.393539	2.60888e-08	0.0179891	3.9118e-07
cg13567986	1	38310056	ENSG00000197982	rs1082867	38238302	C	G	0.467197	0.854717	0.153568	2.61082e-08	0.0364888	3.91451e-07
cg24746444	20	62706765	ENSG00000125510	rs6122049	62692789	T	C	0.22167	-0.805224	0.144678	2.61184e-08	0.0590888	3.91588e-07
cg18034957	11	77012506	ENSG00000149269	rs12287680	76938322	T	C	0.379722	-0.691946	0.124331	2.61616e-08	0.295708	3.92196e-07
cg17491117	5	176877512	ENSG00000169230	rs139060592	176690629	A	G	0.0159046	0.994523	0.1787	2.61651e-08	0.0513131	3.92247e-07
cg17545662	6	170176663	ENSG00000266896	rs4716400	170177397	T	A	0.236581	0.272752	0.0490092	2.61675e-08	0.0175861	3.9228e-07
cg05670898	16	66460448	ENSG00000103064	rs74652527	68060474	T	C	0.082505	-0.723225	0.129953	2.61747e-08	0.0616781	3.92381e-07
cg21361322	22	31500896	ENSG00000228839	rs11703403	31507338	A	G	0.449304	0.483534	0.0868849	2.6182e-08	0.0612155	3.9248e-07
cg23725454	11	67350195	ENSG00000213402	rs694746	67350720	C	G	0.494036	0.0875199	0.0157263	2.61881e-08	0.116882	3.92565e-07
cg25768640	11	134230439	ENSG00000149328	rs3133073	134199915	T	A	0.259443	0.551849	0.0991627	2.62018e-08	0.371187	3.92756e-07
cg08265274	6	32490444	ENSG00000204390	rs2647071	32573910	T	C	0.26839	0.0876684	0.0157535	2.62125e-08	0.111104	3.92905e-07
cg12734449	6	30038004	ENSG00000235821	rs1611430	29893461	G	A	0.171968	-2.66393	0.478692	2.62133e-08	0.068357	3.92915e-07
cg26462212	16	339544	ENSG00000103126	rs387467	339415	T	G	0.194831	-2.03772	0.366169	2.6221e-08	0.63502	3.93025e-07
cg27539527	7	156735656	ENSG00000105993	rs10270657	156726626	G	T	0.395626	-0.145454	0.0261376	2.62231e-08	0.540609	3.93053e-07
cg09360974	11	66496490	ENSG00000173621	rs141277529	66565984	G	T	0.055666	0.497321	0.089368	2.62351e-08	0.106601	3.93219e-07
cg19587534	1	36038775	ENSG00000092847	rs67021760	36102702	A	G	0.0705765	-0.0739124	0.013282	2.6238e-08	0.0174207	3.93255e-07
cg04572429	7	4014212	ENSG00000146555	rs12701311	3997993	T	C	0.270378	0.445868	0.0801243	2.62597e-08	0.197004	3.93551e-07
cg14395060	22	32441170	ENSG00000128245	rs117858820	32512070	C	T	0.0208748	0.551295	0.0990734	2.62893e-08	0.0172195	3.93972e-07
cg24838010	17	78194695	ENSG00000141527	rs6565651	78193252	C	T	0.353877	-0.253302	0.0455219	2.63049e-08	0.0419188	3.9419e-07
cg06638338	7	64712756	ENSG00000237310	rs10276164	64966197	C	G	0.492048	-1.08538	0.195068	2.63536e-08	0.0109164	3.94853e-07
cg16379910	14	78636730	ENSG00000100577	rs79084834	78193916	C	T	0.135189	-0.37975	0.0682506	2.63588e-08	0.01207	3.94929e-07
cg23516425	2	20186047	ENSG00000118965	rs11688680	20133473	C	G	0.218688	-0.511353	0.0919053	2.63784e-08	0.685573	3.95207e-07
cg16306633	7	148769220	ENSG00000155660	rs66691097	148705943	G	C	0.23161	0.835905	0.15024	2.63973e-08	0.115331	3.95467e-07
cg23164681	6	30227373	ENSG00000230521	rs115411850	30395966	C	T	0.082505	0.526165	0.0945714	2.64146e-08	0.421497	3.95711e-07
cg14044216	10	133921075	ENSG00000235010	rs2379232	133924174	T	C	0.404573	-0.26069	0.0468559	2.64202e-08	0.0349925	3.95784e-07
cg05412696	16	89973192	ENSG00000258839	rs11639625	89956253	C	T	0.0795229	-2.91522	0.52398	2.64241e-08	0.742803	3.95838e-07
cg26122286	13	101196636	ENSG00000125247	rs837328	101176376	T	C	0.506958	0.597252	0.107353	2.64513e-08	0.14502	3.96221e-07
cg08136221	12	58007983	ENSG00000135506	rs1689603	58048939	A	G	0.333996	-0.36016	0.0647384	2.64698e-08	0.0964962	3.96481e-07
cg14088196	11	70211408	ENSG00000131626	rs7104718	70116683	G	T	0.128231	1.5684	0.281923	2.64814e-08	0.120935	3.96634e-07
cg26090062	6	27236425	ENSG00000146109	rs5030967	27220519	T	C	0.102386	0.540321	0.0971263	2.65057e-08	0.0121796	3.96987e-07
cg21493127	5	16617587	ENSG00000250415	rs35004	16617903	A	C	0.501988	0.669814	0.120406	2.65194e-08	0.0684137	3.97177e-07
cg05505459	1	911995	ENSG00000187608	rs2298215	1019175	C	G	0.270378	0.0769073	0.0138248	2.6521e-08	0.181505	3.97197e-07
cg02965157	1	40350001	ENSG00000043514	rs114129095	40300843	A	T	0.0457256	1.32246	0.237727	2.65245e-08	0.802944	3.97244e-07
cg00415065	6	42712921	ENSG00000124587	rs10948045	42730523	G	T	0.337972	1.15699	0.207983	2.65356e-08	0.154949	3.97398e-07
cg25309888	2	27988724	ENSG00000138030	rs12477908	27987046	A	C	0.282306	0.180871	0.0325139	2.6536e-08	0.0127383	3.97403e-07
cg07356412	8	11044280	ENSG00000154319	rs2729940	11382367	A	G	0.416501	1.70965	0.307333	2.65409e-08	0.16137	3.97471e-07
cg08438529	16	1052939	ENSG00000005513	rs62013848	1068514	T	C	0.0516899	-0.338597	0.0608687	2.65576e-08	0.129382	3.97708e-07
cg07318049	1	28562181	ENSG00000130770	rs12402284	28539709	T	C	0.242545	1.43356	0.25771	2.65663e-08	0.0228364	3.97819e-07
cg07326602	11	68495403	ENSG00000132749	rs2924700	68525770	G	A	0.267396	-1.74281	0.313316	2.66003e-08	0.185131	3.983e-07
cg25781123	3	9404598	ENSG00000196220	rs11547584	9406704	A	G	0.148111	-0.344499	0.0619338	2.66136e-08	0.187211	3.98482e-07
cg18713450	17	79206060	ENSG00000157637	rs73358109	79227840	A	G	0.00795229	-0.325991	0.0586095	2.66577e-08	0.0103519	3.99112e-07
cg04414095	2	220425951	ENSG00000123989	rs72959687	220441405	C	A	0.197813	0.446626	0.0802986	2.66597e-08	0.0173576	3.99138e-07
cg05599155	16	29188654	ENSG00000103472	rs1646126	29142681	A	C	0.33002	-3.52827	0.634378	2.67035e-08	0.285729	3.99739e-07
cg20056076	14	69504279	ENSG00000081177	rs61981619	69491200	T	C	0.403579	-0.589614	0.106013	2.67115e-08	0.0437588	3.99851e-07
cg10041232	6	31700237	ENSG00000224389	rs501942	31840477	T	C	0.0735587	-4.40754	0.792484	2.67186e-08	0.03799	3.99948e-07
cg02750743	12	117477837	ENSG00000135116	rs7979546	117477798	T	C	0.151093	1.33481	0.240007	2.67369e-08	0.0887824	4.00205e-07
cg07535366	5	179806657	ENSG00000161055	rs1001262	179807626	G	A	0.324056	0.532712	0.0957916	2.67996e-08	0.0139633	4.01068e-07
cg14302612	2	128317170	ENSG00000270081	rs2244880	128386644	C	G	0.451292	1.02483	0.184285	2.68037e-08	0.0305833	4.01124e-07
cg17337668	17	36863216	ENSG00000266040	rs67365003	36847713	A	G	0.181909	-0.752645	0.135342	2.68136e-08	0.0142011	4.01261e-07
cg06465371	8	144807941	ENSG00000185189	rs11136322	144810970	C	G	0.198807	0.20685	0.0371966	2.68228e-08	0.0146862	4.01392e-07
cg26797166	7	1659465	ENSG00000230487	rs10272990	1703675	C	T	0.329026	0.650703	0.117017	2.68598e-08	0.164098	4.01916e-07
cg20877443	11	955120	ENSG00000177830	rs7479312	983460	A	G	0.336978	-0.127427	0.0229158	2.68745e-08	0.161686	4.02128e-07
cg13654135	11	521014	ENSG00000177042	rs11246177	539080	T	G	0.295229	1.67059	0.300437	2.68918e-08	0.122529	4.02358e-07
cg09639931	17	38024394	ENSG00000125686	rs9905959	38031138	G	A	0.472167	0.190895	0.0343323	2.69436e-08	0.0224433	4.03106e-07
cg01899318	16	71523395	ENSG00000157429	rs36122765	71504183	C	G	0.148111	-0.106292	0.0191174	2.69811e-08	0.0460621	4.03624e-07
cg04844267	4	1394941	ENSG00000185619	rs13119951	1392555	T	G	0.402584	0.105222	0.018925	2.6983e-08	0.0416198	4.0365e-07
cg19767205	5	141255282	ENSG00000113555	rs2109016	141270479	T	C	0.414513	0.408242	0.0734255	2.69857e-08	0.011481	4.03688e-07
cg24871089	17	184131	ENSG00000262061	rs4280315	188593	T	C	0.266402	-0.576342	0.10366	2.69881e-08	0.35642	4.03723e-07
cg27125504	3	52865637	ENSG00000010327	rs2240921	52830764	T	C	0.104374	-1.10064	0.197969	2.70263e-08	0.0256644	4.0426e-07
cg07571928	16	22020630	ENSG00000140740	rs4577074	22020728	A	G	0.219682	-0.182297	0.0327895	2.70396e-08	0.0177985	4.04442e-07
cg08259450	10	76869460	ENSG00000165637	rs6480771	76861680	C	T	0.44831	0.275975	0.0496399	2.70502e-08	0.0129266	4.04588e-07
cg03637769	3	195870092	ENSG00000224652	rs67293537	195870093	A	G	0.172962	-0.0836552	0.0150472	2.70508e-08	0.153069	4.04592e-07
cg04560534	1	40557841	ENSG00000131238	rs6600313	40562993	T	C	0.110338	-3.85092	0.69268	2.70634e-08	0.948551	4.04767e-07
cg00074086	7	4901785	ENSG00000157954	rs7789495	4886658	G	A	0.360835	0.100129	0.0180108	2.70677e-08	0.0106784	4.04824e-07
cg24543015	7	77669697	ENSG00000187391	rs6465970	77669696	A	G	0.140159	-0.0826673	0.01487	2.70801e-08	0.4063	4.05e-07
cg14914238	15	83620321	ENSG00000169612	rs113256459	83677088	C	T	0.0149105	-0.816809	0.146927	2.70886e-08	0.881841	4.05114e-07
cg13446772	12	64784173	ENSG00000183735	rs77372991	64783500	A	C	0.143141	0.317813	0.0571689	2.71033e-08	0.0991184	4.05302e-07
cg14529643	1	1233542	ENSG00000224051	rs2368566	1315044	G	A	0.0924453	-1.37645	0.247603	2.71187e-08	0.014074	4.05513e-07
cg16409505	14	73425357	ENSG00000259015	rs2333020	73480209	G	C	0.289264	-1.96162	0.352874	2.71348e-08	0.518998	4.05739e-07
cg25607876	15	93580312	ENSG00000182175	rs11631821	93584043	A	G	0.50497	-0.115967	0.0208613	2.7139e-08	0.0179842	4.05794e-07
cg13276570	5	10567643	ENSG00000112977	rs58360684	10594294	G	A	0.0636183	-0.203786	0.0366603	2.71699e-08	0.816186	4.06224e-07
cg23181950	14	65381464	ENSG00000126822	rs73279834	65352544	A	G	0.0705765	0.238343	0.0428778	2.71864e-08	0.0388587	4.06458e-07
cg07447773	1	19614851	ENSG00000162482	rs183339	19664411	C	G	0.512922	0.24034	0.0432375	2.71941e-08	0.0121105	4.06569e-07
cg09924669	16	1593214	ENSG00000187535	rs932392	1571120	G	T	0.178926	-0.661464	0.119007	2.72568e-08	0.0115515	4.07456e-07
cg23383098	19	50360070	ENSG00000104946	rs10418141	50360046	A	C	0.297217	0.356182	0.0640826	2.72629e-08	0.322325	4.07542e-07
cg01644112	14	100795619	ENSG00000197119	rs12436789	100926518	T	C	0.287276	-0.80262	0.144406	2.72753e-08	0.48711	4.0772e-07
cg09810078	6	30860265	ENSG00000235821	rs143621629	29690662	G	A	0.228628	4.61399	0.83019	2.7327e-08	0.0259926	4.08439e-07
cg02875404	19	57966896	ENSG00000197128	rs12327702	57995144	T	G	0.247515	1.11027	0.199774	2.73438e-08	0.0251217	4.08679e-07
cg01220720	6	32167020	ENSG00000198502	rs1009382	32026107	C	T	0.281312	2.37726	0.427748	2.73473e-08	0.0220458	4.08724e-07
cg00350199	11	67418213	ENSG00000087365	rs117125310	66800453	A	G	0.0397614	-0.28621	0.0515004	2.73761e-08	0.110181	4.09129e-07
cg08837215	17	74443080	ENSG00000176170	rs568020	74434694	A	G	0.0347913	-0.405393	0.0729464	2.73803e-08	0.391066	4.0919e-07
cg21906911	17	18169035	ENSG00000177731	rs2273029	18236339	A	G	0.242545	0.222604	0.0400566	2.74077e-08	0.341729	4.09581e-07
cg01897562	4	74904675	ENSG00000163735	rs1025596	74810082	G	C	0.111332	-2.67917	0.482108	2.74139e-08	0.0217845	4.09669e-07
cg06662132	10	104406731	ENSG00000107882	rs12770498	104304667	A	G	0.322068	0.379867	0.0683567	2.74258e-08	0.213682	4.09836e-07
cg16167565	5	179759	ENSG00000260774	rs4956924	182077	T	A	0.497018	-0.106572	0.0191785	2.7471e-08	0.0293427	4.10474e-07
cg14218481	19	38281219	ENSG00000267152	rs12983298	38184933	T	C	0.218688	-0.338345	0.0608943	2.75622e-08	0.0676843	4.11743e-07
cg06960600	12	109182032	ENSG00000110876	rs3741778	109182049	C	T	0.296223	-0.292275	0.0526029	2.75635e-08	0.0171361	4.11761e-07
cg11781344	5	133706657	ENSG00000006837	rs55721068	133647745	A	G	0.10835	-0.160846	0.0289499	2.75987e-08	0.59152	4.12261e-07
cg21488066	6	28367898	ENSG00000197914	rs34513104	28343343	A	G	0.289264	0.21218	0.0381892	2.76e-08	0.108695	4.12274e-07
cg01410615	2	242164067	ENSG00000115677	rs62190378	242397237	T	C	0.180915	-0.730897	0.131551	2.76061e-08	0.0462561	4.12359e-07
cg01524149	16	71389136	ENSG00000223496	rs235998	71283084	C	T	0.426441	0.410603	0.0739037	2.76144e-08	0.725606	4.12473e-07
cg10496511	14	81392851	ENSG00000100629	rs12880075	81291352	C	T	0.460239	-1.59432	0.286971	2.76515e-08	0.342986	4.12998e-07
cg01868112	7	55713186	ENSG00000106153	rs35524677	55707690	T	C	0.0178926	-1.03504	0.186304	2.76557e-08	0.829199	4.13054e-07
cg18103756	14	104611591	ENSG00000126214	rs12587641	104575290	G	C	0.142147	-0.373631	0.0672531	2.7667e-08	0.0536078	4.13201e-07
cg14366742	4	8546989	ENSG00000205959	rs3103070	8508825	G	A	0.319085	-0.775895	0.139663	2.76865e-08	0.0207248	4.13475e-07
cg22451923	6	32370879	ENSG00000241106	rs116391620	32371898	T	G	0.0974155	0.0523641	0.00942592	2.77083e-08	0.195289	4.13787e-07
cg14435109	2	223288714	ENSG00000163082	rs4299328	223303019	C	T	0.264414	-0.110135	0.0198252	2.77164e-08	0.0195832	4.13903e-07
cg12951348	6	31685430	ENSG00000198502	rs3117572	31717692	A	G	0.156064	-2.63946	0.475127	2.77186e-08	0.404716	4.13933e-07
cg03027379	6	31462183	ENSG00000225059	rs3130573	31106268	G	A	0.346918	-1.31144	0.236077	2.77389e-08	0.0136133	4.14207e-07
cg22876739	10	70319774	ENSG00000204130	rs4746775	70304754	C	T	0.0457256	0.13094	0.023571	2.77394e-08	0.0327209	4.14212e-07
cg15202908	19	6713259	ENSG00000125733	rs2230205	6709704	T	C	0.137177	-0.165905	0.0298661	2.77673e-08	0.0243002	4.14618e-07
cg06566678	16	67305560	ENSG00000140931	rs76647549	67415825	A	G	0.0328032	-0.236514	0.0425776	2.77784e-08	0.0156162	4.14777e-07
cg06553033	12	53270239	ENSG00000185640	rs2682334	53282325	T	G	0.397614	-0.532449	0.0958534	2.77882e-08	0.0417853	4.14918e-07
cg17767099	19	1009048	ENSG00000064666	rs116977028	1005834	A	T	0.119284	-1.65912	0.298688	2.78096e-08	0.0706292	4.15206e-07
cg06096015	1	231504339	ENSG00000116903	rs2486725	231540288	G	C	0.337972	-1.0906	0.19634	2.78178e-08	0.460882	4.15322e-07
cg10307818	15	40650169	ENSG00000140323	rs2289328	40705417	A	G	0.149105	-0.907863	0.163446	2.78396e-08	0.344063	4.15629e-07
cg04097463	15	75097810	ENSG00000103653	rs8037798	75240030	G	T	0.258449	-1.46249	0.263308	2.78737e-08	0.0792216	4.16105e-07
cg06100618	12	131077533	ENSG00000060709	rs10848164	131121133	A	G	0.329026	0.0956486	0.017221	2.78922e-08	0.222991	4.1636e-07
cg25000623	17	72848918	ENSG00000161513	rs516035	72862155	G	T	0.232604	-0.461491	0.0830895	2.78979e-08	0.0282417	4.16431e-07
cg15514654	11	1669317	ENSG00000117984	rs144754070	1670794	C	T	0.134195	0.138619	0.0249579	2.78988e-08	0.035715	4.16439e-07
cg13777609	9	34664009	ENSG00000165282	rs1104748	34657663	T	C	0.200795	-0.102438	0.0184437	2.79081e-08	0.0173822	4.1657e-07
cg08568163	16	85689819	ENSG00000131153	rs55848771	85696412	T	C	0.343936	1.04316	0.187823	2.7928e-08	0.0401324	4.16853e-07
cg23112672	1	876199	ENSG00000223823	rs1133647	1017341	G	T	0.274354	0.267746	0.0482084	2.79313e-08	0.0127019	4.169e-07
cg00955186	10	125804378	ENSG00000182022	rs28461349	125807624	C	T	0.395626	0.518698	0.0933931	2.79327e-08	0.190978	4.16918e-07
cg13895323	22	50528641	ENSG00000130489	rs74479613	50963905	T	C	0.0725646	1.71909	0.309527	2.7933e-08	0.281342	4.16921e-07
cg15521792	1	145590148	ENSG00000117281	rs1887803	145589516	C	G	0.44831	-1.02305	0.184205	2.79378e-08	0.0584127	4.16982e-07
cg01171355	5	1087281	ENSG00000263834	rs60833263	1100831	G	A	0.480119	2.27998	0.410521	2.79417e-08	0.312906	4.17034e-07
cg20163959	1	17038364	ENSG00000215908	rs10492988	16826296	G	C	0.301193	1.33959	0.241201	2.7945e-08	0.108779	4.17077e-07
cg00365505	7	150066001	ENSG00000127399	rs36035506	150057843	T	C	0.267396	1.75172	0.315414	2.79669e-08	0.0758006	4.17389e-07
cg08263226	1	23881409	ENSG00000117318	rs142499304	23861115	A	G	0.0725646	0.301419	0.0542734	2.79678e-08	0.0612595	4.174e-07
cg22683624	12	133352552	ENSG00000196458	rs900445	133354485	A	G	0.234592	-0.987676	0.177841	2.79683e-08	0.222799	4.17405e-07
cg24156006	1	147599126	ENSG00000131778	rs11239930	146560564	A	G	0.430418	-1.03827	0.186956	2.79889e-08	0.695442	4.17697e-07
cg12820310	2	218531045	ENSG00000231672	rs112378223	218647751	A	T	0.0626243	1.08176	0.19479	2.80088e-08	0.293221	4.17973e-07
cg08062273	3	45641120	ENSG00000211456	rs900327	45653436	A	G	0.323062	1.33292	0.240019	2.80184e-08	0.177648	4.18109e-07
cg15331332	6	29692111	ENSG00000189298	rs150254595	29278406	A	G	0.104374	-0.74656	0.134442	2.8075e-08	0.0123038	4.18888e-07
cg17953764	4	48492845	ENSG00000109180	rs79858408	48493237	A	G	0.510934	1.07866	0.194249	2.80812e-08	0.523781	4.18976e-07
cg11518359	1	8014650	ENSG00000049246	rs75353960	7953453	T	C	0.122266	-0.583614	0.1051	2.80928e-08	0.033286	4.19133e-07
cg15177359	17	73840750	ENSG00000108479	rs8071650	73797871	A	G	0.308151	-1.07998	0.194492	2.81093e-08	0.0565648	4.19355e-07
cg00090147	8	11562367	ENSG00000079459	rs75146829	11597004	A	G	0.0785288	-0.888674	0.160042	2.81196e-08	0.353899	4.19506e-07
cg00571178	13	114841904	ENSG00000183087	rs1572932	114844997	A	G	0.238569	-0.51189	0.0921869	2.81221e-08	0.0859635	4.19541e-07
cg26397250	4	642765	ENSG00000169026	rs28754797	628175	G	T	0.144135	0.890547	0.160381	2.8131e-08	0.0216496	4.19658e-07
cg24505687	6	33548425	ENSG00000204252	rs210141	33546825	C	T	0.427435	-0.10081	0.0181553	2.81403e-08	0.0386458	4.19788e-07
cg14114326	11	63381845	ENSG00000133328	rs3809073	63381877	T	G	0.32008	0.12296	0.0221446	2.81457e-08	0.516841	4.19865e-07
cg11870261	3	36986679	ENSG00000144668	rs9857252	36985232	C	A	0.406561	-0.728194	0.131147	2.81624e-08	0.324927	4.20091e-07
cg06112415	2	27342158	ENSG00000084764	rs6749216	27340819	C	T	0.440358	-0.615539	0.110859	2.81667e-08	0.0262776	4.20153e-07
cg18645625	5	79699531	ENSG00000113318	rs168940	79697043	T	A	0.0666004	0.337848	0.0608465	2.81684e-08	0.0146603	4.20176e-07
cg01203457	22	50169267	ENSG00000184164	rs2319459	50242933	C	T	0.111332	-2.60578	0.469304	2.81713e-08	0.708998	4.20212e-07
cg06868098	1	58773623	ENSG00000162601	rs12133823	58982005	G	A	0.181909	-0.0717652	0.012925	2.81724e-08	0.0612939	4.20226e-07
cg04181066	5	498198	ENSG00000164366	rs6555316	498182	C	T	0.331014	0.284473	0.0512348	2.81886e-08	0.0407075	4.20455e-07
cg05451359	15	69410432	ENSG00000138604	rs3898730	69411452	T	C	0.0526839	0.962801	0.173406	2.81948e-08	0.0584372	4.20537e-07
cg03673989	11	380069	ENSG00000254910	rs35828848	403545	T	C	0.217694	0.356962	0.0642922	2.82114e-08	0.0192399	4.20768e-07
cg19979643	10	6018610	ENSG00000134470	rs8177637	6017838	A	G	0.441352	-1.8279	0.329222	2.82135e-08	0.0552449	4.20798e-07
cg20385356	7	105225870	ENSG00000091127	rs73192160	105229008	A	G	0.162028	-0.903953	0.162811	2.82143e-08	0.0201338	4.20807e-07
cg08228932	19	47757612	ENSG00000257704	rs60383222	47770032	T	C	0.147117	1.81845	0.327524	2.82238e-08	0.03275	4.20939e-07
cg02309335	6	30227294	ENSG00000243753	rs188837807	30155864	T	C	0.149105	-0.346498	0.0624084	2.82241e-08	0.0274499	4.20942e-07
cg10008387	6	30796341	ENSG00000204531	rs114101140	30783229	C	T	0.128231	-0.527983	0.0950976	2.824e-08	0.566092	4.21167e-07
cg14243010	9	127117328	ENSG00000136933	rs13300918	127145290	A	C	0.420477	-0.0704677	0.0126923	2.8241e-08	0.0240709	4.2118e-07
cg01982240	16	2030576	ENSG00000127561	rs12924762	2037108	G	A	0.275348	-1.20906	0.217771	2.82475e-08	0.0218728	4.2127e-07
cg03715070	17	46124684	ENSG00000108468	rs7221720	46168892	G	A	0.109344	-0.188231	0.0339035	2.82499e-08	0.0754288	4.21303e-07
cg22404498	22	32600722	ENSG00000214076	rs1297804	32580616	T	C	0.149105	-0.623992	0.112396	2.82829e-08	0.37447	4.21774e-07
cg01130010	3	132009122	ENSG00000138246	rs6796859	132025936	A	G	0.175944	-0.167748	0.0302157	2.82925e-08	0.157891	4.21904e-07
cg02547054	12	48296637	ENSG00000134291	rs4516035	48299826	C	T	0.422465	1.11336	0.200545	2.82933e-08	0.0616155	4.21914e-07
cg06911238	1	46859671	ENSG00000117481	rs12137934	46728913	G	A	0.281312	-3.01824	0.543668	2.83047e-08	0.0156508	4.22072e-07
cg25212053	11	66055683	ENSG00000172932	rs140145986	66103481	T	C	0.0606362	-0.511532	0.092143	2.83226e-08	0.0689425	4.22316e-07
cg06776644	11	93218074	ENSG00000166002	rs72966998	93290649	A	G	0.127237	1.66082	0.299167	2.83252e-08	0.212997	4.22349e-07
cg20027684	15	90792300	ENSG00000183208	rs34255992	90796867	T	C	0.287276	1.1979	0.215785	2.83442e-08	0.657084	4.22618e-07
cg04512603	7	64345267	ENSG00000198039	rs12539512	64404296	T	C	0.0874752	0.324926	0.0585329	2.83766e-08	0.0144123	4.23079e-07
cg05620865	5	77588408	ENSG00000132842	rs6890120	77582319	A	G	0.44334	-1.5435	0.27806	2.84106e-08	0.858854	4.23552e-07
cg19511844	17	38084119	ENSG00000073584	rs11658278	38031164	T	C	0.492048	0.155083	0.0279382	2.84154e-08	0.0955313	4.23618e-07
cg14204081	6	170190660	ENSG00000232640	rs36038955	170208204	A	G	0.203777	0.190537	0.0343255	2.84204e-08	0.255714	4.23677e-07
cg13099429	14	70827109	ENSG00000133983	rs35697534	70764266	C	T	0.106362	0.388578	0.0700046	2.8444e-08	0.0272499	4.24015e-07
cg01420001	1	234365540	ENSG00000183780	rs508186	234451159	T	A	0.322068	2.79436	0.503427	2.8456e-08	0.212198	4.2418e-07
cg05882680	17	48042605	ENSG00000108813	rs59056690	48042644	G	T	0.259443	-0.301508	0.0543192	2.84585e-08	0.016485	4.24213e-07
cg22319984	11	77791290	ENSG00000246174	rs11237414	77855357	A	G	0.242545	-2.63487	0.474695	2.84598e-08	0.0499475	4.2423e-07
cg01049674	19	41073425	ENSG00000160410	rs73051846	41073383	T	C	0.0467197	-1.10267	0.198656	2.84609e-08	0.0645575	4.24244e-07
cg27038144	16	3192668	ENSG00000085644	rs2238377	3190335	G	A	0.410537	-2.61717	0.471508	2.84628e-08	0.723573	4.24269e-07
cg15929797	5	172660796	ENSG00000164463	rs3095872	172656191	T	C	0.379722	-1.0861	0.195675	2.84785e-08	0.0102496	4.24497e-07
cg23552192	8	59323544	ENSG00000137575	rs76698634	59400183	C	T	0.0178926	0.213253	0.0384218	2.85163e-08	0.16226	4.25031e-07
cg06761530	17	75373219	ENSG00000184640	rs11658815	75375881	G	A	0.541749	0.300855	0.0542056	2.85248e-08	0.302418	4.25152e-07
cg22176143	4	652891	ENSG00000169026	rs73056602	652039	A	G	0.132207	-0.961536	0.173248	2.85598e-08	0.0216203	4.25634e-07
cg02022181	7	1063891	ENSG00000164849	rs73264032	1045749	A	G	0.0934394	1.53139	0.275927	2.85716e-08	0.0131079	4.25783e-07
cg02222982	11	67207599	ENSG00000231793	rs7131041	67230184	T	A	0.422465	-2.9544	0.53233	2.8576e-08	0.0926289	4.25838e-07
cg12024906	19	37825679	ENSG00000267682	rs320881	37737850	G	A	0.373757	-0.245802	0.04429	2.85934e-08	0.186774	4.26071e-07
cg01638529	11	61687964	ENSG00000221968	rs741887	61690707	G	A	0.508946	-0.174639	0.0314682	2.86149e-08	0.153503	4.26374e-07
cg10837482	19	3538705	ENSG00000183397	rs8100223	3536816	C	T	0.456262	0.830452	0.149644	2.86469e-08	0.0447327	4.26824e-07
cg18861827	3	121469168	ENSG00000180353	rs73179983	121473986	A	C	0.250497	1.94534	0.35055	2.86666e-08	0.107045	4.27085e-07
cg20223950	10	134917549	ENSG00000148832	rs56138741	134917355	A	G	0.189861	-0.163811	0.0295193	2.86822e-08	0.408041	4.273e-07
cg16692538	5	1848046	ENSG00000188002	rs7724916	1842228	T	C	0.0188867	0.294966	0.0531551	2.87041e-08	0.0137051	4.27603e-07
cg06421707	20	25228305	ENSG00000100994	rs6138555	25242910	A	G	0.460239	4.17879	0.753067	2.87253e-08	0.442194	4.27901e-07
cg21239317	7	23640510	ENSG00000169193	rs73287817	23614710	G	A	0.23161	-1.74301	0.31411	2.87262e-08	0.176498	4.27909e-07
cg10197057	1	42612518	ENSG00000227533	rs1572041	42611553	G	A	0.442346	-0.15383	0.0277222	2.87305e-08	0.192944	4.27967e-07
cg12785643	6	30523313	ENSG00000204528	rs1265098	31106177	C	T	0.269384	2.65272	0.478065	2.87524e-08	0.405124	4.28278e-07
cg16887179	22	42348061	ENSG00000205702	rs6002555	42343091	A	G	0.214712	-2.39897	0.432343	2.87703e-08	0.0538478	4.28532e-07
cg18648004	9	139655153	ENSG00000187922	rs9411272	139652338	C	G	0.309145	0.151357	0.0272777	2.87726e-08	0.0179387	4.28561e-07
cg20417351	17	424358	ENSG00000183688	rs12938923	406023	T	C	0.152087	0.870152	0.156829	2.88294e-08	0.149381	4.29336e-07
cg15489799	1	1098380	ENSG00000217801	rs11260604	1079866	G	C	0.255467	1.776	0.320103	2.88623e-08	0.026143	4.29787e-07
cg01567771	14	22191382	ENSG00000211778	rs12883985	22214273	G	T	0.424453	-1.55376	0.280048	2.88652e-08	0.261341	4.29824e-07
cg06336613	15	77223807	ENSG00000140386	rs71405231	77212403	A	G	0.130219	2.23971	0.403685	2.88681e-08	0.0892119	4.29862e-07
cg17649560	17	28922372	ENSG00000126860	rs148874888	29154673	G	A	0.0168986	0.11383	0.0205174	2.8902e-08	0.0835266	4.30339e-07
cg19314992	11	76614479	ENSG00000078124	rs7927658	76574326	C	A	0.280318	-2.46486	0.444286	2.89101e-08	0.0211779	4.30444e-07
cg11264947	5	177980944	ENSG00000050767	rs6875013	177904731	A	C	0.212724	-0.922506	0.16628	2.89116e-08	0.110159	4.30464e-07
cg13791841	11	71954381	ENSG00000162129	rs182932220	71954893	A	G	0.0377734	0.150621	0.0271503	2.89473e-08	0.0332021	4.30943e-07
cg16924664	22	36878180	ENSG00000100348	rs5756209	36878566	A	G	0.332008	-0.424657	0.0765479	2.89617e-08	0.0153441	4.31151e-07
cg13385203	17	79216946	ENSG00000157637	rs7214675	79273446	T	C	0.121272	-1.68603	0.303924	2.89741e-08	0.208159	4.31321e-07
cg21033440	11	65409861	ENSG00000133884	rs2306363	65405600	T	G	0.198807	0.0548805	0.00989281	2.89768e-08	0.0111516	4.31355e-07
cg18008766	2	38978896	ENSG00000138061	rs12621103	38978764	T	C	0.287276	-0.0822762	0.0148313	2.89856e-08	0.0252195	4.31471e-07
cg14903309	12	53894418	ENSG00000139625	rs10783589	54013452	C	T	0.352883	-0.603429	0.108776	2.89865e-08	0.126376	4.31483e-07
cg03198029	2	128431385	ENSG00000169994	rs7591310	128431494	G	A	0.232604	-0.276451	0.0498349	2.90059e-08	0.012233	4.31748e-07
cg03405114	18	43652430	ENSG00000152234	rs143334837	43558912	T	C	0.0308151	0.613098	0.110523	2.90193e-08	0.0342307	4.31935e-07
cg15084286	11	17036142	ENSG00000184669	rs7926143	17026854	A	G	0.387674	-0.910962	0.164224	2.9051e-08	0.0945674	4.32365e-07
cg02338146	4	2906691	ENSG00000109736	rs4961	2906707	T	G	0.204771	0.341328	0.0615369	2.91073e-08	0.0612891	4.3315e-07
cg13575298	3	170626725	ENSG00000163584	rs61790540	170582011	C	A	0.0487078	-0.693509	0.125031	2.9109e-08	0.162095	4.33173e-07
cg24511404	1	212607111	ENSG00000117691	rs600016	212621607	C	T	0.380716	-0.980555	0.176782	2.9111e-08	0.463258	4.33199e-07
cg18521796	3	128713631	ENSG00000114656	rs73210697	128722958	G	A	0.272366	0.154339	0.0278256	2.91206e-08	0.0774384	4.33327e-07
cg03685774	1	159870326	ENSG00000158710	rs2789422	159892088	A	G	0.429423	-1.39066	0.250722	2.91226e-08	0.366961	4.33352e-07
cg04177015	16	89985914	ENSG00000261172	rs4785624	90138740	C	T	0.102386	2.33732	0.421404	2.91454e-08	0.0219129	4.33681e-07
cg00286125	19	36246906	ENSG00000161265	rs7254581	36250646	C	T	0.0795229	0.889253	0.160328	2.91533e-08	0.574947	4.33788e-07
cg05898246	4	89619368	ENSG00000248019	rs2869946	89635341	G	A	0.267396	1.04377	0.188189	2.91668e-08	0.995578	4.33975e-07
cg20667480	17	77916768	ENSG00000141570	rs894872	77910974	G	T	0.305169	-0.133296	0.0240337	2.91924e-08	0.0312399	4.34326e-07
cg22290047	6	31502962	ENSG00000198502	rs3134954	32071893	C	T	0.10835	3.96166	0.71431	2.92047e-08	0.0313179	4.345e-07
cg07055302	2	55507730	ENSG00000163001	rs2589083	55471407	T	C	0.0457256	0.120914	0.0218015	2.92081e-08	0.0216375	4.34544e-07
cg09148852	12	122235169	ENSG00000212694	rs921286	122227691	A	C	0.175944	-2.53446	0.456987	2.9223e-08	0.0650908	4.34746e-07
cg00579200	11	133705235	ENSG00000080854	rs10750543	133718467	A	G	0.398608	0.326022	0.0587861	2.9243e-08	0.0172957	4.35026e-07
cg21832142	3	160334793	ENSG00000229320	rs721022	160223032	C	T	0.420477	2.05342	0.370267	2.92644e-08	0.233543	4.35318e-07
cg25930780	3	46506292	ENSG00000163827	rs1042073	46484964	A	G	0.336978	0.300486	0.054185	2.93012e-08	0.140596	4.35832e-07
cg15852826	6	31528915	ENSG00000198563	rs111482219	31520521	T	G	0.134195	-1.73173	0.312292	2.93572e-08	0.0564819	4.36608e-07
cg18949300	6	167275778	ENSG00000213066	rs4710125	167274585	A	G	0.0675944	0.232271	0.0418872	2.93698e-08	0.0328826	4.36783e-07
cg13543572	19	2335085	ENSG00000005206	rs11878710	2336008	C	T	0.120278	-0.230441	0.0415576	2.93781e-08	0.184347	4.369e-07
cg07112087	1	151767754	ENSG00000182134	rs6664467	151738403	A	G	0.116302	-0.725767	0.130886	2.93935e-08	0.554865	4.3711e-07
cg16589555	19	10683470	ENSG00000099203	rs8111338	10635838	G	T	0.0467197	1.01101	0.182329	2.93962e-08	0.154043	4.37147e-07
cg10349874	16	420996	ENSG00000129925	rs540	420907	T	C	0.440358	3.58158	0.645917	2.94034e-08	0.294252	4.37244e-07
cg16855976	19	48863404	ENSG00000105483	rs60056362	48793950	A	C	0.408549	2.08321	0.375708	2.94346e-08	0.768065	4.3769e-07
cg19071367	11	66036015	ENSG00000172638	rs484261	66061233	C	A	0.27833	0.778186	0.140351	2.9469e-08	0.584334	4.38164e-07
cg07652854	7	80551731	ENSG00000075223	rs117930981	80558504	C	T	0.0308151	-0.382527	0.0689916	2.94726e-08	0.175205	4.38213e-07
cg15456476	16	85146180	ENSG00000135709	rs9937432	85144442	C	G	0.294235	1.47248	0.265578	2.94902e-08	0.113156	4.38458e-07
cg13857646	9	140356757	ENSG00000187609	rs4962232	140392494	T	C	0.522863	0.113503	0.0204719	2.9506e-08	0.104266	4.38673e-07
cg12234455	19	49220235	ENSG00000142233	rs281379	49214274	G	A	0.539761	-1.17625	0.212153	2.9507e-08	0.261155	4.38682e-07
cg18931629	21	47287357	ENSG00000142156	rs7280405	47275611	C	T	0.266402	0.946821	0.170773	2.95105e-08	0.0528428	4.38728e-07
cg15492552	1	1297576	ENSG00000242485	rs2765029	1316670	C	G	0.084493	-0.203446	0.0366945	2.95107e-08	0.587994	4.38729e-07
cg18144373	6	33736983	ENSG00000224557	rs4713679	33742403	C	T	0.496024	0.379172	0.0683905	2.95252e-08	0.0105854	4.38921e-07
cg22583147	3	44331824	ENSG00000225873	rs114710730	44339784	T	C	0.0477137	1.51155	0.272642	2.95527e-08	0.15371	4.39299e-07
cg21653184	19	58609361	ENSG00000181894	rs2554963	58625364	G	T	0.16004	1.12694	0.203277	2.95853e-08	0.641707	4.39746e-07
cg19855563	17	79253533	ENSG00000157637	rs11652842	79253578	C	T	0.277336	1.30155	0.234786	2.96363e-08	0.436995	4.40432e-07
cg23696214	7	141136170	ENSG00000006530	rs12671621	141127623	G	A	0.151093	-0.1322	0.023848	2.96555e-08	0.381768	4.407e-07
cg14018471	9	100681080	ENSG00000136932	rs2417577	100701446	G	A	0.411531	1.55836	0.281117	2.96568e-08	0.240374	4.40717e-07
cg13426857	6	31126267	ENSG00000204305	rs9264486	31232482	A	T	0.122266	-0.179145	0.0323175	2.96853e-08	0.0104127	4.41113e-07
cg27618671	17	19483043	ENSG00000108599	rs2120273	19485735	C	T	0.195825	-0.874731	0.157801	2.96899e-08	0.0254999	4.41172e-07
cg05058846	10	79270707	ENSG00000156113	rs866392	79246201	T	C	0.49503	2.74569	0.495337	2.97185e-08	0.0523771	4.41576e-07
cg00057593	8	143916959	ENSG00000197353	rs62524961	143913952	G	A	0.481113	-0.652117	0.117646	2.97289e-08	0.583496	4.41711e-07
cg00489699	9	139724279	ENSG00000213212	rs7864908	139702908	C	T	0.198807	-2.10396	0.379573	2.97384e-08	0.645646	4.41838e-07
cg00225070	15	80189496	ENSG00000140379	rs8039962	80197122	T	C	0.463221	-0.618958	0.111666	2.97414e-08	0.334419	4.41875e-07
cg26803969	2	28579423	ENSG00000223522	rs11684270	28593446	T	C	0.22664	-0.392983	0.0708982	2.97474e-08	0.0123918	4.41957e-07
cg26681017	16	89723193	ENSG00000158792	rs409170	89682350	A	G	0.397614	-1.0262	0.185146	2.97952e-08	0.0124371	4.42621e-07
cg16257013	6	30167403	ENSG00000255899	rs149543464	30400763	A	G	0.082505	1.59981	0.288648	2.98325e-08	0.0134865	4.43141e-07
cg01967511	4	659281	ENSG00000169026	rs28568555	661931	T	C	0.159046	-0.973503	0.175646	2.98347e-08	0.0588565	4.4317e-07
cg05278335	6	13329023	ENSG00000145979	rs79674490	13319034	C	T	0.0208748	0.462647	0.0834774	2.98729e-08	0.0396678	4.43696e-07
cg14316865	9	139316577	ENSG00000148384	rs4259518	139322503	C	T	0.390656	-3.36588	0.607328	2.98837e-08	0.771424	4.43846e-07
cg03306368	6	99396091	ENSG00000112234	rs35727107	99301012	T	C	0.12326	0.340821	0.0614965	2.98842e-08	0.194956	4.4385e-07
cg27193345	6	32975250	ENSG00000030110	rs2581	32974401	T	G	0.446322	-0.672643	0.121371	2.99001e-08	0.082837	4.44065e-07
cg15100426	2	219187432	ENSG00000127837	rs4672884	219182481	A	G	0.388668	0.390722	0.070502	2.99029e-08	0.014997	4.44106e-07
cg13919420	1	38471487	ENSG00000183386	rs11210825	38446986	A	G	0.421471	-3.45472	0.62337	2.99036e-08	0.103812	4.44113e-07
cg05853013	6	30882213	ENSG00000204525	rs9266250	31325792	A	G	0.310139	-2.95146	0.532575	2.99247e-08	0.0243855	4.44408e-07
cg24430322	4	7650318	ENSG00000184985	rs7680312	7638561	C	A	0.284294	-0.616492	0.111246	2.99572e-08	0.151714	4.44858e-07
cg15949044	5	140864549	ENSG00000113108	rs115699706	140885428	A	C	0.0298211	0.399036	0.0720067	2.9964e-08	0.0254033	4.44946e-07
cg02193146	1	110752257	ENSG00000116396	rs2761438	110752139	A	G	0.424453	-0.0632743	0.0114185	3.00054e-08	0.0396291	4.45505e-07
cg20817062	1	95285349	ENSG00000117519	rs4847215	95241958	C	G	0.285288	0.193761	0.0349683	3.00642e-08	0.419366	4.46319e-07
cg27500292	20	17506177	ENSG00000125868	rs3790316	17629439	G	A	0.437376	-2.07801	0.375026	3.00778e-08	0.355716	4.46499e-07
cg04835051	6	31794519	ENSG00000204469	rs1008438	31783208	C	A	0.403579	-0.437287	0.078919	3.00809e-08	0.402133	4.4654e-07
cg23328308	5	6337520	ENSG00000250490	rs61244481	6380213	G	T	0.135189	1.08684	0.196151	3.00987e-08	0.0286141	4.46796e-07
cg25345738	12	108078835	ENSG00000258136	rs7956234	108108382	T	C	0.192843	-0.102013	0.0184114	3.01154e-08	0.236279	4.47037e-07
cg14835981	7	752715	ENSG00000237181	rs10246812	831929	T	C	0.215706	-0.329177	0.0594102	3.01194e-08	0.307472	4.47086e-07
cg02657360	11	2020560	ENSG00000229671	rs2251375	2019496	A	C	0.304175	0.462164	0.0834121	3.01214e-08	0.0116446	4.47112e-07
cg05766896	1	157789933	ENSG00000160856	rs7552368	157754040	G	A	0.479125	3.12178	0.56344	3.01496e-08	0.0152493	4.47489e-07
cg16475712	4	847310	ENSG00000185619	rs11735448	849871	A	G	0.372763	0.69382	0.125226	3.01512e-08	0.0330811	4.47511e-07
cg03423497	4	39448432	ENSG00000134962	rs17510142	39455742	A	G	0.202783	-0.0696214	0.012566	3.01689e-08	0.0624772	4.47756e-07
cg25228625	17	8127373	ENSG00000178977	rs7502447	8082177	G	A	0.399602	-2.73977	0.494525	3.02131e-08	0.0619567	4.48382e-07
cg25645491	6	32411067	ENSG00000096433	rs45506201	32808299	A	G	0.0666004	-0.132843	0.0239782	3.0219e-08	0.0341366	4.48462e-07
cg04220541	8	48172992	ENSG00000253330	rs4873269	48251764	T	C	0.280318	-0.780097	0.140808	3.02217e-08	0.33525	4.48498e-07
cg25749512	12	52301580	ENSG00000170486	rs73093013	52317898	T	G	0.0387674	-0.234736	0.0423699	3.02221e-08	0.0281927	4.48503e-07
cg14426660	10	5488500	ENSG00000173848	rs6601969	5471459	G	A	0.284294	-0.542521	0.0979276	3.02438e-08	0.067244	4.48801e-07
cg06212289	6	170606058	ENSG00000008018	rs62425620	170605956	T	C	0.352883	0.572618	0.103365	3.02912e-08	0.0156114	4.49447e-07
cg22827524	1	222910746	ENSG00000143498	rs74148140	222762200	C	T	0.122266	1.00821	0.182004	3.03351e-08	0.169295	4.50061e-07
cg01822585	12	6658846	ENSG00000245667	rs7301426	6660225	C	T	0.254473	-0.573979	0.103616	3.034e-08	0.030013	4.50126e-07
cg02899903	10	3216063	ENSG00000107959	rs7098000	3214739	A	G	0.250497	-2.82852	0.51062	3.03532e-08	0.164494	4.50311e-07
cg03126547	6	30431782	ENSG00000204574	rs117474451	30503333	T	G	0.0139165	0.170629	0.0308029	3.03555e-08	0.0367234	4.50344e-07
cg18503554	3	189839061	ENSG00000090530	rs35346557	189838018	T	G	0.249503	0.381324	0.0688402	3.03755e-08	0.0791421	4.50616e-07
cg00474049	19	52097276	ENSG00000269388	rs11672358	52103154	T	C	0.444334	-2.18835	0.395075	3.04082e-08	0.124455	4.51078e-07
cg05280478	17	73662588	ENSG00000266714	rs820163	73712678	A	G	0.26839	1.04441	0.188554	3.0414e-08	0.0799198	4.51157e-07
cg22242857	18	76751952	ENSG00000166377	rs35091814	76752263	A	C	0.0864811	-0.36807	0.0664512	3.04272e-08	0.0372839	4.51335e-07
cg02024393	11	77300744	ENSG00000074201	rs150339585	77369051	C	T	0.0964215	-1.58404	0.285981	3.0428e-08	0.36906	4.5134e-07
cg18432292	1	1003755	ENSG00000187608	rs1133647	1017341	G	T	0.274354	-0.0554426	0.0100097	3.04365e-08	0.0761159	4.51457e-07
cg19910796	2	131449749	ENSG00000136718	rs7570220	131114010	A	G	0.157058	1.51271	0.273112	3.04553e-08	0.243892	4.51722e-07
cg19774315	12	14927093	ENSG00000070019	rs71532847	14968044	A	G	0.185885	-0.342063	0.06176	3.04921e-08	0.778938	4.52232e-07
cg06358131	19	3687922	ENSG00000186111	rs1476592	3679740	G	A	0.159046	-0.957685	0.172915	3.05107e-08	0.920025	4.52487e-07
cg17707930	19	58571811	ENSG00000181894	rs11667482	58568958	T	C	0.421471	0.297923	0.0537921	3.05234e-08	0.0214513	4.52655e-07
cg01294253	9	136912663	ENSG00000169925	rs378740	136890876	A	C	0.306163	-1.69876	0.306733	3.05517e-08	0.290578	4.53026e-07
cg26128121	17	37331531	ENSG00000172057	rs578480	37323248	G	C	0.164016	-0.493838	0.0891706	3.05726e-08	0.0205786	4.53308e-07
cg11079048	10	118765220	ENSG00000187164	rs1905542	118712455	C	T	0.269384	-5.09098	0.919274	3.05864e-08	0.746893	4.53493e-07
cg18060965	12	30903750	ENSG00000133704	rs12812492	30817694	G	A	0.491054	4.54019	0.819833	3.06048e-08	0.100621	4.53759e-07
cg27396655	22	39240517	ENSG00000221890	rs9607580	39240134	T	C	0.243539	1.12705	0.203517	3.06239e-08	0.0168198	4.54029e-07
cg05958816	7	8153520	ENSG00000227719	rs3213702	8153521	A	G	0.0626243	0.429325	0.0775281	3.06517e-08	0.0393649	4.54413e-07
cg23389651	13	95327390	ENSG00000152749	rs1998502	95319819	C	T	0.280318	-0.340276	0.0614482	3.06631e-08	0.0280989	4.54568e-07
cg24959938	18	77866767	ENSG00000261126	rs8083484	78002055	A	G	0.367793	2.88849	0.521621	3.06783e-08	0.105211	4.54772e-07
cg01917716	11	59824541	ENSG00000149516	rs471457	59845231	A	G	0.272366	-0.262211	0.0473519	3.06846e-08	0.026426	4.54858e-07
cg17874421	19	55864234	ENSG00000133247	rs2124920	55872591	T	C	0.0934394	0.256018	0.0462363	3.07415e-08	0.0964709	4.55645e-07
cg17653886	17	33776116	ENSG00000161570	rs9913882	33779503	A	G	0.285288	0.0891407	0.0160988	3.07493e-08	0.010488	4.55756e-07
cg04517274	19	39217856	ENSG00000182472	rs34054765	39247094	G	A	0.0616302	-1.9373	0.349882	3.07696e-08	0.441304	4.56037e-07
cg07481491	19	3607130	ENSG00000006638	rs7246792	3625955	C	T	0.369781	-0.479819	0.0866586	3.07897e-08	0.0878995	4.56313e-07
cg18676867	6	166876535	ENSG00000071242	rs16898962	166882049	C	T	0.129225	-0.130525	0.0235744	3.082e-08	0.0181069	4.56729e-07
cg04306069	5	98175255	ENSG00000174136	rs11241481	97792958	T	C	0.437376	-1.1859	0.214191	3.08325e-08	0.0274798	4.56905e-07
cg14079359	7	231526	ENSG00000242611	rs10244942	186810	C	G	0.0934394	-0.626525	0.11316	3.08364e-08	0.0647452	4.56956e-07
cg10501602	7	150705872	ENSG00000181652	rs2566511	150703041	T	C	0.266402	-0.171216	0.030925	3.08603e-08	0.166334	4.57281e-07
cg25041901	10	134000400	ENSG00000151640	rs2637649	133982510	T	C	0.110338	2.05239	0.370706	3.08712e-08	0.973131	4.57427e-07
cg22931002	2	97541870	ENSG00000144199	rs57729589	97559333	T	A	0.0357853	0.681352	0.12307	3.08971e-08	0.0180748	4.57781e-07
cg25060890	1	213224164	ENSG00000136643	rs6697921	213248758	C	T	0.331014	-0.303727	0.0548614	3.09006e-08	0.0239636	4.57827e-07
cg23054584	19	36822311	ENSG00000267053	rs2972527	36746225	A	C	0.475149	-2.04206	0.368857	3.09154e-08	0.138643	4.58032e-07
cg23982890	11	68869531	ENSG00000259799	rs11228498	68870298	A	G	0.50497	3.16478	0.571673	3.0946e-08	0.768056	4.58452e-07
cg25198599	12	131142648	ENSG00000060709	rs718533	131115291	C	T	0.329026	0.0598747	0.0108155	3.09476e-08	0.300053	4.58469e-07
cg00417408	7	150497740	ENSG00000055118	rs28360734	150502428	A	C	0.171968	0.360157	0.065058	3.09585e-08	0.12806	4.58621e-07
cg11676636	10	49812258	ENSG00000128805	rs3910911	49838480	C	T	0.502982	2.02782	0.366306	3.09717e-08	0.247126	4.5881e-07
cg16562275	12	133481390	ENSG00000247077	rs11147145	133465112	T	A	0.405567	-0.166989	0.030165	3.09731e-08	0.0536409	4.5883e-07
cg13639582	19	49402099	ENSG00000087076	rs576530	49380353	A	C	0.281312	1.04146	0.18813	3.09735e-08	0.249083	4.58833e-07
cg02854179	4	8368601	ENSG00000205959	rs827000	8368869	T	C	0.285288	0.342305	0.0618349	3.09827e-08	0.01803	4.5896e-07
cg08635376	6	33094112	ENSG00000204525	rs2856448	32014575	G	A	0.550696	1.34233	0.242483	3.09878e-08	0.0150587	4.59022e-07
cg22650648	4	144257103	ENSG00000109458	rs78591363	144240444	T	C	0.0357853	0.0881424	0.0159228	3.10144e-08	0.0788443	4.59389e-07
cg15904623	7	128488744	ENSG00000128595	rs2291569	128488734	A	G	0.0765408	0.280308	0.0506397	3.10625e-08	0.0553291	4.60064e-07
cg01682021	4	144480376	ENSG00000236296	rs11730153	144426798	T	C	0.210736	-2.07579	0.37501	3.10714e-08	0.0915827	4.60189e-07
cg05472587	16	29160340	ENSG00000169682	rs1646133	29113747	T	C	0.540755	0.766804	0.138537	3.1118e-08	0.139133	4.60833e-07
cg16215913	4	101942275	ENSG00000138814	rs10000538	101942483	C	T	0.286282	0.530903	0.0959173	3.11224e-08	0.0160378	4.60893e-07
cg04910228	1	231739450	ENSG00000116991	rs10864685	231736275	A	T	0.349901	0.0715551	0.0129281	3.11458e-08	0.148762	4.61211e-07
cg16593865	8	126082720	ENSG00000170873	rs13277078	126050879	T	C	0.0765408	-0.340629	0.0615466	3.12135e-08	0.0372189	4.62141e-07
cg12101586	15	75019203	ENSG00000140474	rs11072508	75062397	C	T	0.394632	1.74396	0.315112	3.12284e-08	0.0271978	4.62356e-07
cg25711278	5	537521	ENSG00000066230	rs116081018	510073	G	A	0.0328032	2.30593	0.41667	3.12673e-08	0.168283	4.62899e-07
cg00354484	2	114007283	ENSG00000189223	rs10193733	113992624	C	T	0.162028	1.93933	0.350429	3.12698e-08	0.0806853	4.6293e-07
cg01760756	7	63506261	ENSG00000228653	rs2861504	63519992	C	A	0.308151	-0.432459	0.078144	3.12768e-08	0.013528	4.63032e-07
cg27624229	6	32049053	ENSG00000168477	rs6449	32006655	T	C	0.306163	1.98542	0.358761	3.12844e-08	0.426146	4.63132e-07
cg17906351	3	3838388	ENSG00000144455	rs2637547	4410718	T	C	0.413519	-2.46315	0.445093	3.12993e-08	0.338131	4.63338e-07
cg04462662	16	85019773	ENSG00000153786	rs16975110	85028352	C	T	0.172962	-1.66379	0.300649	3.13006e-08	0.0517865	4.63355e-07
cg14707162	11	17036581	ENSG00000184669	rs7947897	17028820	C	T	0.431412	0.824126	0.148922	3.13092e-08	0.0500735	4.63473e-07
cg10734734	19	58859021	ENSG00000142396	rs8106692	58809007	G	A	0.414513	-0.518156	0.0936351	3.13414e-08	0.594992	4.63919e-07
cg03029752	11	119038708	ENSG00000172375	rs76626869	119038627	G	T	0.0725646	-0.621145	0.11225	3.13752e-08	0.0398297	4.64395e-07
cg15730248	1	226684068	ENSG00000143799	rs12143101	226545785	C	G	0.15507	1.185	0.214148	3.13771e-08	0.145714	4.64416e-07
cg03340701	11	128693801	ENSG00000151702	rs611307	128669820	T	C	0.290258	0.225178	0.0406951	3.14262e-08	0.078955	4.65088e-07
cg06958567	18	52495541	ENSG00000041353	rs57603571	52511321	C	A	0.241551	-0.612487	0.110693	3.14449e-08	0.141435	4.65343e-07
cg24996565	14	96180643	ENSG00000100721	rs2887399	96180695	T	G	0.218688	-1.0037	0.181396	3.14453e-08	0.326797	4.65347e-07
cg22111705	4	8430496	ENSG00000205959	rs2688224	8404700	C	G	0.323062	-0.616155	0.111358	3.1459e-08	0.0483121	4.65534e-07
cg01843899	12	57637915	ENSG00000179912	rs2943691	57829917	T	C	0.222664	0.156112	0.0282144	3.14656e-08	0.0573677	4.65624e-07
cg15545772	1	179561111	ENSG00000186283	rs55635521	179566848	C	T	0.393638	-0.556874	0.100645	3.14703e-08	0.0313213	4.6569e-07
cg11939825	2	54087552	ENSG00000143942	rs12613353	53974223	G	T	0.190855	-0.30406	0.0549537	3.14751e-08	0.174093	4.65754e-07
cg01364969	16	56389029	ENSG00000125124	rs13337678	56379937	C	T	0.436382	-2.52132	0.455726	3.15645e-08	0.0240351	4.67005e-07
cg07318313	9	130616620	ENSG00000160408	rs35400405	130616621	A	G	0.0198807	0.185244	0.0334836	3.15929e-08	0.565598	4.67394e-07
cg20282814	1	43423072	ENSG00000228452	rs17387775	43416133	C	T	0.164016	0.523426	0.0946119	3.15972e-08	0.0224244	4.6745e-07
cg11197916	1	26249040	ENSG00000117632	rs2992056	26317383	A	G	0.199801	-0.882028	0.159432	3.16021e-08	0.0980029	4.67512e-07
cg25016127	11	537432	ENSG00000070047	rs936470	606656	G	C	0.124254	-0.311012	0.0562189	3.16331e-08	0.323433	4.67941e-07
cg14276557	9	139538535	ENSG00000169692	rs10747029	139534703	T	C	0.314115	0.141035	0.0254947	3.16734e-08	0.0203826	4.68502e-07
cg04299808	16	11770053	ENSG00000184602	rs11639651	11781260	A	G	0.476143	0.11752	0.021244	3.16775e-08	0.0348172	4.68559e-07
cg24601522	4	3287376	ENSG00000197386	rs3129317	3287655	G	A	0.335984	0.094558	0.0170939	3.17169e-08	0.0673674	4.6911e-07
cg25798460	11	5990720	ENSG00000170955	rs34676756	6122309	C	A	0.491054	1.24646	0.225331	3.17182e-08	0.89878	4.69127e-07
cg08516792	17	33866067	ENSG00000267074	rs66878360	33866337	A	C	0.33002	-1.02925	0.186069	3.174e-08	0.248162	4.69433e-07
cg09577367	19	18197699	ENSG00000096996	rs2305743	18193191	A	G	0.198807	-2.38538	0.43124	3.17592e-08	0.424649	4.69692e-07
cg25557481	7	951962	ENSG00000164849	rs56048221	1092533	G	A	0.150099	2.47918	0.448212	3.17914e-08	0.0104903	4.7013e-07
cg18771050	11	75367289	ENSG00000198382	rs10793123	75434090	T	A	0.484095	0.42362	0.0765877	3.18095e-08	0.131785	4.70377e-07
cg01134183	1	46860260	ENSG00000173660	rs2295465	46726057	C	A	0.146123	-0.795346	0.143795	3.18223e-08	0.0317026	4.70557e-07
cg02446225	19	10662782	ENSG00000129355	rs6511703	10666450	C	T	0.244533	-0.521392	0.094266	3.18272e-08	0.0948945	4.70625e-07
cg00464520	10	118903060	ENSG00000165650	rs7088180	118917671	A	G	0.0198807	0.235251	0.0425346	3.18746e-08	0.0469254	4.71273e-07
cg26975681	16	89872011	ENSG00000204991	rs9940552	89873227	C	T	0.39662	-1.37265	0.248186	3.18903e-08	0.0142854	4.71497e-07
cg23002721	19	49372608	ENSG00000087088	rs837611	49374108	T	C	0.145129	-0.153836	0.0278149	3.18976e-08	0.0126046	4.71601e-07
cg21217540	1	110752307	ENSG00000116396	rs2761438	110752139	A	G	0.424453	-0.0655999	0.0118613	3.19185e-08	0.0392029	4.71892e-07
cg12955895	19	39138314	ENSG00000120784	rs2972457	38136001	G	C	0.384692	-1.63815	0.2962	3.19237e-08	0.0695185	4.71965e-07
cg00632811	12	108078821	ENSG00000258136	rs7956234	108108382	T	C	0.192843	-0.107851	0.0195015	3.19506e-08	0.211269	4.72336e-07
cg00152646	22	27014548	ENSG00000100109	rs9613219	26981941	G	A	0.374751	0.501826	0.0907397	3.19515e-08	0.0336176	4.72348e-07
cg16295401	14	103851198	ENSG00000269963	rs1467561	103994961	C	T	0.354871	2.6897	0.486375	3.20061e-08	0.17183	4.73081e-07
cg07556911	7	2044787	ENSG00000002822	rs3778977	2159746	T	C	0.421471	-1.00883	0.182425	3.20063e-08	0.0132646	4.73081e-07
cg20215112	17	43065055	ENSG00000108883	rs9630726	43068628	G	A	0.343936	0.686389	0.124121	3.20269e-08	0.241305	4.73368e-07
cg05132821	6	26569537	ENSG00000182952	rs55930917	26577186	G	A	0.418489	-2.58721	0.467853	3.20283e-08	0.0618408	4.73386e-07
cg15662251	1	26197855	ENSG00000162430	rs807067	26197063	C	T	0.492048	0.510982	0.0924035	3.20421e-08	0.0920588	4.7357e-07
cg24374636	15	41852586	ENSG00000128928	rs184910845	41674049	G	A	0.0139165	-0.219633	0.0397182	3.20631e-08	0.439457	4.73853e-07
cg10505257	16	4731639	ENSG00000168096	rs1684604	4726451	C	G	0.44334	0.259106	0.0468565	3.20634e-08	0.130805	4.73855e-07
cg27616109	17	34093677	ENSG00000167236	rs147821920	34172479	T	C	0.0119284	0.129827	0.0234784	3.20865e-08	0.0170684	4.74171e-07
cg16215705	4	7846669	ENSG00000196526	rs56078222	7932073	C	T	0.383698	4.65102	0.841111	3.20923e-08	0.148403	4.74251e-07
cg13997788	2	46593223	ENSG00000116016	rs6743991	46583235	A	C	0.529821	0.969048	0.175248	3.20998e-08	0.278808	4.74356e-07
cg03666350	2	46662132	ENSG00000116016	rs1374749	46596433	A	G	0.439364	-1.02338	0.185076	3.21059e-08	0.036456	4.74437e-07
cg09085220	16	8736433	ENSG00000183044	rs113511793	8724319	A	G	0.0318091	0.825041	0.149212	3.21471e-08	0.0280162	4.75002e-07
cg20853889	15	93580227	ENSG00000182175	rs11631821	93584043	A	G	0.50497	-0.120397	0.0217768	3.22663e-08	0.0249666	4.76662e-07
cg06834875	14	100111263	ENSG00000182218	rs4905874	100110024	G	A	0.220676	0.169933	0.0307373	3.22885e-08	0.368273	4.76968e-07
cg20324858	1	154529936	ENSG00000143595	rs72698167	154480157	A	G	0.172962	-0.166137	0.030051	3.22962e-08	0.0555946	4.77074e-07
cg04589021	17	21193432	ENSG00000226981	rs7213842	21175537	G	A	0.280318	0.121029	0.0218919	3.22992e-08	0.0491682	4.77113e-07
cg03880551	12	131074929	ENSG00000060709	rs7979887	131124722	A	C	0.327038	0.0900032	0.0162801	3.2314e-08	0.216683	4.77314e-07
cg13577188	1	28656147	ENSG00000126698	rs2840758	28833494	A	G	0.348907	-0.224697	0.0406441	3.23154e-08	0.0235427	4.77333e-07
cg24977891	2	201733454	ENSG00000238829	rs7562391	201736166	C	A	0.144135	-1.10645	0.200145	3.23425e-08	0.0121878	4.77707e-07
cg15148757	4	87857305	ENSG00000170509	rs17012170	87860844	G	A	0.158052	0.807667	0.146099	3.2349e-08	0.0490308	4.778e-07
cg13525197	6	28411240	ENSG00000197914	rs2859368	28418039	C	T	0.44831	0.362651	0.0656019	3.23784e-08	0.254544	4.78207e-07
cg11178337	17	43065745	ENSG00000260075	rs117560908	43781083	T	C	0.23161	1.97772	0.357768	3.24e-08	0.447734	4.78504e-07
cg15539420	17	46692248	ENSG00000108465	rs2041572	46205273	T	C	0.409543	0.428215	0.0774686	3.24647e-08	0.0101514	4.79393e-07
cg17152524	6	170531229	ENSG00000198719	rs12190540	170489156	A	G	0.140159	0.441456	0.0798647	3.24728e-08	0.0344342	4.79503e-07
cg06490845	16	88858315	ENSG00000167513	rs860762	88856370	T	C	0.348907	-0.101668	0.0183937	3.25157e-08	0.676747	4.80107e-07
cg20571453	22	35670360	ENSG00000100281	rs138740	35699582	C	T	0.341948	0.834161	0.150917	3.25213e-08	0.115498	4.80185e-07
cg16245698	18	43355989	ENSG00000141469	rs8083935	43354452	T	C	0.173956	-0.713331	0.129056	3.25216e-08	0.0418076	4.80186e-07
cg04539515	1	221068794	ENSG00000186205	rs2807860	221061254	T	C	0.501988	1.0019	0.181271	3.25563e-08	0.0808153	4.80657e-07
cg01442953	19	58549906	ENSG00000269867	rs34370122	58546475	T	C	0.16998	0.129848	0.0234929	3.25561e-08	0.023125	4.80657e-07
cg03700492	17	73874623	ENSG00000267801	rs55823223	73890363	A	G	0.154076	-3.32687	0.60192	3.25572e-08	0.0773162	4.80667e-07
cg25145905	3	9975420	ENSG00000186162	rs10433558	10183002	C	G	0.262425	-0.162645	0.0294273	3.25723e-08	0.0664897	4.8088e-07
cg01297627	19	55874586	ENSG00000133247	rs11673515	55872864	G	C	0.230616	0.350402	0.0633986	3.25802e-08	0.0444315	4.80989e-07
cg12948621	19	37825446	ENSG00000267682	rs320881	37737850	G	A	0.373757	-0.254885	0.0461184	3.26207e-08	0.137456	4.81535e-07
cg08115957	8	11838532	ENSG00000079459	rs2645396	11608126	C	A	0.303181	-1.66398	0.301079	3.26234e-08	0.0101788	4.81571e-07
cg06754191	16	1297924	ENSG00000131634	rs9924826	1310573	G	C	0.204771	0.0745907	0.0134963	3.26246e-08	0.0169314	4.81586e-07
cg11255265	4	152246909	ENSG00000059691	rs28550752	152282726	A	G	0.0357853	-0.350057	0.0633403	3.26475e-08	0.0119548	4.819e-07
cg15822765	6	28956387	ENSG00000196812	rs34024998	28197752	C	G	0.356859	-0.402986	0.0729175	3.26484e-08	0.0130774	4.81911e-07
cg01506891	8	38243824	ENSG00000156735	rs10103315	38096587	A	G	0.254473	1.1251	0.203579	3.26523e-08	0.585136	4.8196e-07
cg20300129	6	35058181	ENSG00000065060	rs13340463	35665768	G	C	0.0168986	-0.873439	0.158044	3.26577e-08	0.113061	4.82033e-07
cg18157896	20	2795593	ENSG00000088882	rs215560	2795625	G	A	0.117296	-0.242567	0.0438916	3.26656e-08	0.553388	4.82138e-07
cg22718891	1	52035148	ENSG00000117859	rs11205868	52046637	G	A	0.0457256	0.261209	0.0472656	3.26875e-08	0.020351	4.82438e-07
cg06981182	10	90343208	ENSG00000204020	rs10887837	90350151	T	C	0.476143	-1.15201	0.208459	3.26993e-08	0.221302	4.82596e-07
cg20155875	17	66452567	ENSG00000196704	rs1030098	66440514	C	T	0.367793	-0.307321	0.055611	3.27111e-08	0.0114713	4.82749e-07
cg01572653	9	98790132	ENSG00000225194	rs3824492	98685797	G	A	0.236581	0.538451	0.097435	3.27129e-08	0.0756805	4.82769e-07
cg05872255	14	73592157	ENSG00000080815	rs143596747	73561329	T	C	0.082505	1.04764	0.189581	3.27497e-08	0.394137	4.83274e-07
cg23082877	19	49243427	ENSG00000105538	rs1231281	49239200	G	A	0.541749	-0.379587	0.068691	3.27598e-08	0.0525879	4.83415e-07
cg18993457	11	441983	ENSG00000161328	rs8176331	535783	A	C	0.213718	2.04589	0.370239	3.27873e-08	0.232504	4.8379e-07
cg07308293	3	49594940	ENSG00000224424	rs112890859	49252583	G	A	0.0964215	0.301525	0.0545665	3.2794e-08	0.0171439	4.83876e-07
cg01615114	7	1179074	ENSG00000178381	rs6953538	1196974	A	G	0.385686	-3.80571	0.688722	3.28081e-08	0.0195728	4.8406e-07
cg10037005	19	49838478	ENSG00000074219	rs8107548	49870643	C	T	0.235586	-1.69747	0.307201	3.28357e-08	0.266179	4.84448e-07
cg17054360	7	91510326	ENSG00000001630	rs7781597	91588194	C	T	0.375746	-1.4462	0.26173	3.28483e-08	0.0838465	4.84622e-07
cg15681239	3	38080203	ENSG00000136059	rs4389435	38080101	T	C	0.282306	-0.0949598	0.0171858	3.28559e-08	0.0102861	4.84725e-07
cg24119481	19	16683605	ENSG00000105072	rs8110418	16683634	G	A	0.104374	0.586501	0.106145	3.286e-08	0.0524696	4.84783e-07
cg24847625	15	40660063	ENSG00000174171	rs74841302	42084329	A	G	0.0159046	0.989455	0.179074	3.28763e-08	0.197479	4.85008e-07
cg21111416	3	148804720	ENSG00000163754	rs12486555	148817518	G	A	0.335984	1.42168	0.257304	3.28902e-08	0.536297	4.85202e-07
cg02488299	16	29913223	ENSG00000102882	rs11644048	29885698	G	A	0.456262	-0.765831	0.138606	3.29069e-08	0.183885	4.8544e-07
cg23640002	6	33084933	ENSG00000204525	rs41268899	32070074	A	G	0.100398	-0.783695	0.14184	3.29131e-08	0.0226692	4.85525e-07
cg09091752	15	41080358	ENSG00000166140	rs11855641	41088017	G	A	0.343936	2.44641	0.442787	3.29426e-08	0.0291349	4.85936e-07
cg05892484	7	2143507	ENSG00000002822	rs182939439	1922599	T	C	0.028827	-0.6594	0.119348	3.29431e-08	0.0155634	4.85942e-07
cg00578614	6	30070403	ENSG00000230795	rs143525179	29751998	T	C	0.206759	3.47944	0.629766	3.29524e-08	0.735263	4.86067e-07
cg01133446	1	203096277	ENSG00000133063	rs2494296	203175107	C	A	0.478131	-0.467507	0.0846173	3.29559e-08	0.219845	4.86117e-07
cg18795955	6	31126736	ENSG00000224389	rs3132557	31106409	G	A	0.43837	1.76278	0.31906	3.29656e-08	0.115658	4.86255e-07
cg03947459	4	1685442	ENSG00000174137	rs114244559	1887985	T	G	0.00894632	-0.202894	0.0367236	3.29679e-08	0.523924	4.86286e-07
cg04163119	6	41754006	ENSG00000124641	rs11756454	41798578	A	T	0.447316	-0.73522	0.133077	3.29948e-08	0.033907	4.86671e-07
cg01274625	3	9975870	ENSG00000186162	rs62245551	10174836	T	C	0.266402	-0.214673	0.038857	3.30051e-08	0.0134195	4.86801e-07
cg01551176	1	28844397	ENSG00000197989	rs79722995	28843318	G	A	0.0904573	-0.495184	0.0896323	3.30202e-08	0.0329524	4.87008e-07
cg03321142	1	159899640	ENSG00000085552	rs10908750	159906156	G	A	0.350895	-0.214202	0.0387727	3.30327e-08	0.770097	4.87188e-07
cg08429256	17	80188425	ENSG00000264548	rs6502090	80187608	G	A	0.313121	0.441337	0.0798887	3.30604e-08	0.747794	4.87562e-07
cg12927277	2	238509162	ENSG00000124831	rs4663262	238513839	A	G	0.0596421	-0.860368	0.15574	3.30614e-08	0.0879142	4.87573e-07
cg07050011	1	110284540	ENSG00000134202	rs4970777	110283785	C	T	0.44831	4.98117	0.901673	3.30696e-08	0.299363	4.87687e-07
cg01712671	2	218938889	ENSG00000018280	rs934045	218906988	A	G	0.427435	-0.695126	0.125831	3.30819e-08	0.0577374	4.8785e-07
cg00605362	16	4793770	ENSG00000103423	rs1563443	4794212	G	A	0.353877	0.0943851	0.0170856	3.30895e-08	0.0476822	4.87955e-07
cg15322932	11	67777682	ENSG00000110719	rs475325	67785062	T	C	0.227634	-1.4147	0.25609	3.30918e-08	0.0316114	4.87987e-07
cg24620905	1	149908781	ENSG00000253193	rs12060830	149995979	C	A	0.0994036	-1.60125	0.289859	3.30921e-08	0.0116235	4.87989e-07
cg02874016	12	2017649	ENSG00000256706	rs2370058	1999138	A	C	0.276342	0.263527	0.0477039	3.30941e-08	0.188554	4.88015e-07
cg18174402	2	27441263	ENSG00000138085	rs77531601	27415708	G	C	0.0497018	0.622248	0.112643	3.31201e-08	0.231569	4.88376e-07
cg09883255	4	1402852	ENSG00000145214	rs13140926	1340939	A	G	0.374751	-0.999978	0.181027	3.31544e-08	0.0195643	4.88834e-07
cg06495347	12	56391451	ENSG00000139531	rs1702877	56427808	T	C	0.327038	1.76738	0.319969	3.32108e-08	0.182336	4.89614e-07
cg05649922	1	27029290	ENSG00000117713	rs57215361	27314814	G	A	0.0516899	1.64325	0.297504	3.32399e-08	0.0212084	4.90012e-07
cg01821684	7	6415217	ENSG00000164535	rs6948491	6381942	A	G	0.323062	-1.70475	0.308642	3.32547e-08	0.597889	4.90213e-07
cg21647532	2	85641985	ENSG00000042493	rs6741368	85603064	A	G	0.245527	-2.39472	0.433561	3.3256e-08	0.0245147	4.90228e-07
cg04188764	6	31380491	ENSG00000204525	rs2523578	31328542	G	A	0.201789	-3.79027	0.68627	3.33256e-08	0.0961818	4.91202e-07
cg16711124	16	29796373	ENSG00000013364	rs12932680	29689845	A	G	0.0864811	0.206753	0.037435	3.33301e-08	0.0136659	4.91257e-07
cg03752800	12	51346423	ENSG00000110911	rs2554856	51387438	C	T	0.415507	-0.441496	0.0799403	3.33603e-08	0.0819464	4.91683e-07
cg12643049	11	14402943	ENSG00000133818	rs74749286	14322359	A	G	0.116302	1.11077	0.201124	3.33624e-08	0.390558	4.9171e-07
cg07589691	1	110009282	ENSG00000181754	rs3879448	109891423	G	C	0.296223	-0.556121	0.100697	3.33756e-08	0.112307	4.91881e-07
cg27276456	19	58180770	ENSG00000173480	rs2106944	58204722	A	G	0.414513	-0.236467	0.0428171	3.33787e-08	0.0403593	4.91924e-07
cg14345131	2	233741790	ENSG00000204120	rs13423949	233783035	G	T	0.232604	-0.229439	0.0415456	3.3406e-08	0.0401197	4.92292e-07
cg02612927	20	30060884	ENSG00000101336	rs6059888	30130729	C	T	0.157058	0.250064	0.0452803	3.34067e-08	0.299528	4.92302e-07
cg06815194	1	155715510	ENSG00000169231	rs113019059	155780032	A	G	0.055666	-0.532156	0.0963609	3.34147e-08	0.022813	4.92412e-07
cg01069141	11	67398826	ENSG00000213402	rs3765088	67399970	C	T	0.43837	0.0873358	0.0158146	3.34222e-08	0.010363	4.92515e-07
cg24969303	13	34216588	ENSG00000083642	rs7319056	34255957	G	A	0.417495	-0.353852	0.064075	3.34256e-08	0.636802	4.9256e-07
cg08854094	16	84059138	ENSG00000140943	rs113463766	84065689	A	G	0.0755467	0.617139	0.111751	3.34325e-08	0.217739	4.9266e-07
cg16365842	6	170191057	ENSG00000232640	rs36038955	170208204	A	G	0.203777	0.190505	0.0344968	3.34388e-08	0.475577	4.92746e-07
cg14119792	6	31021422	ENSG00000204351	rs9266235	31325504	T	C	0.27833	-0.535156	0.0969093	3.34711e-08	0.0142984	4.93191e-07
cg04647790	13	52419265	ENSG00000102796	rs9535794	52507148	A	G	0.0457256	-0.350448	0.0634623	3.34873e-08	0.0228699	4.93407e-07
cg02076698	6	127840530	ENSG00000093144	rs9388590	127898305	T	C	0.374751	-0.582967	0.10557	3.35017e-08	0.174336	4.93603e-07
cg21657059	4	154711470	ENSG00000145428	rs78151744	154730266	T	C	0.249503	0.813609	0.147341	3.35295e-08	0.020344	4.93985e-07
cg10741153	19	29284353	ENSG00000267243	rs10405814	29224425	T	C	0.418489	-0.227554	0.0412109	3.35749e-08	0.0111656	4.94598e-07
cg20198819	21	45622122	ENSG00000160213	rs2838527	45633226	T	C	0.489066	0.568719	0.103001	3.36094e-08	0.0274874	4.95064e-07
cg01020980	12	102091258	ENSG00000111666	rs10778139	102083202	A	G	0.390656	-3.55739	0.644289	3.36272e-08	0.161264	4.95305e-07
cg26717992	5	167953248	ENSG00000188573	rs72836375	167954346	G	C	0.178926	1.21041	0.219227	3.36601e-08	0.805109	4.95772e-07
cg25307641	9	136222163	ENSG00000148297	rs3124752	136264493	T	C	0.461233	-1.70192	0.308253	3.36713e-08	0.166821	4.95914e-07
cg05480453	1	53544614	ENSG00000182183	rs1288389	53544597	T	C	0.101392	0.0528605	0.00957413	3.36723e-08	0.0156512	4.95926e-07
cg04244985	19	55043845	ENSG00000267838	rs1000320	55046380	C	T	0.452286	-0.292367	0.052954	3.36778e-08	0.0331426	4.95995e-07
cg19877248	8	23176956	ENSG00000104679	rs73543999	23176957	A	G	0.0387674	-0.0381687	0.0069132	3.36824e-08	0.0714888	4.96054e-07
cg06175912	3	195530133	ENSG00000173950	rs6791220	195529768	A	G	0.317097	-0.125938	0.0228109	3.37114e-08	0.0190484	4.96432e-07
cg27396048	6	32025416	ENSG00000179344	rs12211410	32049423	T	C	0.0994036	-0.82135	0.14877	3.37204e-08	0.0269301	4.96557e-07
cg15083845	5	1113624	ENSG00000113504	rs6880997	1113486	T	G	0.435388	3.05635	0.5536	3.3733e-08	0.064738	4.9673e-07
cg15506591	3	27772058	ENSG00000163508	rs4680838	27783476	G	A	0.465209	0.711325	0.128844	3.37458e-08	0.259906	4.96903e-07
cg18634665	5	180615543	ENSG00000146063	rs254465	180615933	C	T	0.294235	0.442414	0.0801374	3.37673e-08	0.377699	4.97211e-07
cg00791190	22	50223573	ENSG00000184164	rs6009903	50239153	C	G	0.12326	-2.44017	0.442005	3.37697e-08	0.193407	4.97244e-07
cg16581840	6	137114203	ENSG00000197442	rs9376230	137102365	C	A	0.397614	2.64218	0.478609	3.37951e-08	0.212898	4.97589e-07
cg02771464	22	19108494	ENSG00000241527	rs1894262	19025897	T	C	0.166998	-3.71543	0.673019	3.37962e-08	0.399963	4.97603e-07
cg01573194	16	67695217	ENSG00000167264	rs13336189	67814152	A	C	0.164016	3.83051	0.693871	3.38045e-08	0.0135795	4.97711e-07
cg02292949	5	147648492	ENSG00000145868	rs142635642	147623721	A	G	0.0129225	0.487362	0.0882834	3.38183e-08	0.222314	4.97895e-07
cg16788286	8	142216031	ENSG00000105339	rs7814873	142213997	C	T	0.379722	1.21903	0.220824	3.38292e-08	0.214458	4.98048e-07
cg22342249	1	2043439	ENSG00000182873	rs4648808	2040936	T	C	0.107356	-1.10017	0.199301	3.38724e-08	0.0202834	4.98634e-07
cg17463145	7	79084011	ENSG00000187391	rs6950987	79085982	C	T	0.0685885	-0.16796	0.0304273	3.38958e-08	0.149125	4.98959e-07
cg04469016	16	88976453	ENSG00000103335	rs13330361	88983551	A	T	0.245527	-0.656719	0.118972	3.39097e-08	0.674428	4.99152e-07
cg24551418	1	2437112	ENSG00000157873	rs2985862	2452569	T	C	0.26839	1.13062	0.204834	3.39588e-08	0.135763	4.99832e-07
cg03291610	16	666320	ENSG00000007541	rs3743901	632699	G	C	0.431412	1.33311	0.24152	3.39642e-08	0.412979	4.99904e-07
cg12584520	17	70637288	ENSG00000133195	rs72849443	70637437	A	G	0.197813	0.235008	0.0425784	3.4013e-08	0.151514	5.00578e-07
cg07248377	16	4732406	ENSG00000168096	rs62037139	4719349	G	C	0.513916	0.222707	0.0403497	3.40131e-08	0.12421	5.00578e-07
cg06415153	12	123519476	ENSG00000150967	rs1716182	123686127	A	C	0.228628	1.35368	0.245269	3.40556e-08	0.273114	5.01166e-07
cg00841725	13	113655538	ENSG00000126217	rs1317573	113628269	C	T	0.405567	0.585314	0.106052	3.4072e-08	0.3218	5.01397e-07
cg01180552	16	54316931	ENSG00000177508	rs62032859	54316920	C	G	0.192843	0.14565	0.0263904	3.40841e-08	0.0287354	5.01562e-07
cg17304531	3	197401639	ENSG00000145016	rs9831307	197453568	C	A	0.10338	0.68449	0.124027	3.41136e-08	0.80707	5.01977e-07
cg00259367	1	21057579	ENSG00000236936	rs900037	21057788	T	C	0.146123	-0.341862	0.0619441	3.41178e-08	0.0111923	5.02031e-07
cg08665930	22	39418130	ENSG00000244509	rs5757445	39443016	A	C	0.50994	1.42993	0.259102	3.413e-08	0.0329657	5.02202e-07
cg01776691	7	44279727	ENSG00000106628	rs142714529	44171888	C	A	0.00994036	0.814365	0.147562	3.41332e-08	0.14905	5.0224e-07
cg13326914	4	52862092	ENSG00000163069	rs61794805	52738972	C	T	0.213718	0.88686	0.160701	3.41559e-08	0.212755	5.02539e-07
cg17277845	12	58019807	ENSG00000135506	rs2306390	58002599	T	C	0.257455	-0.267728	0.0485132	3.41572e-08	0.2854	5.02555e-07
cg12741184	17	1397079	ENSG00000174238	rs57410400	1442748	G	A	0.185885	-1.7333	0.314086	3.41801e-08	0.178135	5.02873e-07
cg12976581	6	29975032	ENSG00000166278	rs2233956	31081205	C	T	0.152087	0.211377	0.0383031	3.41842e-08	0.0169162	5.02929e-07
cg00510598	16	55364229	ENSG00000260135	rs4784525	55378735	A	T	0.398608	-1.07901	0.195528	3.4202e-08	0.036263	5.03166e-07
cg00050618	16	27414418	ENSG00000103522	rs757374	27395178	T	C	0.129225	-0.324223	0.0587534	3.42155e-08	0.595558	5.03348e-07
cg20131968	17	61850012	ENSG00000198909	rs3826341	61819222	C	A	0.402584	-0.176444	0.0319743	3.42283e-08	0.0261898	5.03524e-07
cg02533239	16	81970683	ENSG00000197943	rs12325524	81970766	C	T	0.410537	-0.381541	0.0691424	3.42498e-08	0.0156116	5.03819e-07
cg09038058	17	38497528	ENSG00000073605	rs2715553	38496320	G	A	0.445328	-0.506367	0.0917654	3.42751e-08	0.0453222	5.04169e-07
cg11414742	1	1288586	ENSG00000224051	rs11466691	1139862	C	T	0.0178926	-0.810937	0.146962	3.42895e-08	0.0107235	5.04366e-07
cg01879898	2	230786076	ENSG00000153827	rs35533458	230616622	A	G	0.361829	-0.844843	0.15311	3.43078e-08	0.195412	5.04619e-07
cg10174318	8	145847528	ENSG00000227184	rs56088414	145862734	T	C	0.0964215	-0.259765	0.0470794	3.43679e-08	0.0636683	5.05452e-07
cg15057250	1	40025415	ENSG00000182109	rs72663520	40003410	T	C	0.229622	-0.959677	0.173932	3.4375e-08	0.154093	5.05549e-07
cg04048339	6	31496644	ENSG00000204613	rs2233956	31081205	C	T	0.152087	-0.754151	0.136686	3.44026e-08	0.0316789	5.05908e-07
cg19476647	12	6492948	ENSG00000111321	rs7977602	6498734	A	G	0.345924	-1.12235	0.203423	3.44275e-08	0.0159928	5.06257e-07
cg04177885	8	23290465	ENSG00000167034	rs3736652	23292985	G	A	0.0984095	-0.512127	0.0928262	3.44725e-08	0.672378	5.06876e-07
cg19033654	6	30711138	ENSG00000137337	rs116771824	30710271	G	A	0.0387674	-0.555027	0.100604	3.44946e-08	0.0149851	5.07164e-07
cg22841772	6	27559939	ENSG00000026950	rs4713099	27405202	G	T	0.440358	-0.529765	0.0960263	3.45084e-08	0.0390829	5.07346e-07
cg01766737	22	42341948	ENSG00000184068	rs73432628	42334231	T	C	0.119284	0.431414	0.0782027	3.4561e-08	0.0224519	5.0808e-07
cg16639692	5	43037666	ENSG00000177721	rs316403	43072724	A	G	0.141153	-0.770478	0.139665	3.4562e-08	0.0310361	5.08091e-07
cg23801544	22	25201139	ENSG00000167037	rs3818061	25209377	A	G	0.317097	-0.571939	0.103678	3.45857e-08	0.0247594	5.08415e-07
cg10717214	6	31543557	ENSG00000224389	rs746868	31540429	C	G	0.406561	1.65841	0.300637	3.46214e-08	0.072762	5.08908e-07
cg01943221	1	9776133	ENSG00000054523	rs114159428	10204459	T	C	0.0149105	0.90918	0.164818	3.46295e-08	0.428064	5.09021e-07
cg14514600	9	4666477	ENSG00000106686	rs10974724	4677454	T	G	0.116302	-0.538938	0.0977025	3.46574e-08	0.385517	5.09403e-07
cg14661400	12	121087360	ENSG00000157782	rs1151874	121092555	T	C	0.313121	0.349147	0.0632959	3.46577e-08	0.0276197	5.09404e-07
cg19810723	1	58823579	ENSG00000162601	rs149532469	58956008	C	G	0.181909	-0.0648558	0.0117575	3.46581e-08	0.0837564	5.09407e-07
cg07199862	11	763485	ENSG00000255142	rs12796837	726193	A	G	0.0795229	1.40852	0.255348	3.4667e-08	0.235623	5.09527e-07
cg02474032	16	87678659	ENSG00000140941	rs117481085	87312612	T	C	0.0238569	0.328601	0.0595743	3.4717e-08	0.0266267	5.10223e-07
cg06850526	17	79269886	ENSG00000262877	rs36007241	79266343	A	G	0.228628	0.218178	0.0395554	3.47253e-08	0.393636	5.10331e-07
cg06671706	8	8559999	ENSG00000253641	rs656319	9814411	A	G	0.405567	0.447135	0.0810659	3.4739e-08	0.0635436	5.10523e-07
cg20960322	1	182002021	ENSG00000135828	rs6659717	182019762	C	T	0.182903	0.0349215	0.00633145	3.47675e-08	0.960036	5.10919e-07
cg24699002	3	45632441	ENSG00000211456	rs1021124	45623774	G	A	0.452286	-1.49606	0.271245	3.47742e-08	0.0397136	5.11015e-07
cg27513667	16	89408403	ENSG00000003249	rs3114889	89415505	T	C	0.45328	-0.312797	0.0567123	3.47797e-08	0.0168071	5.11089e-07
cg25044876	22	43041146	ENSG00000100300	rs130333	43066379	C	T	0.492048	0.265605	0.0481574	3.48096e-08	0.187751	5.11505e-07
cg23473088	12	54529138	ENSG00000170627	rs2233921	54575800	A	C	0.477137	0.140574	0.0254883	3.48328e-08	0.0192082	5.11824e-07
cg26663490	17	72443066	ENSG00000236770	rs2706526	72443710	G	A	0.0785288	-0.362786	0.0657807	3.48601e-08	0.0251085	5.12197e-07
cg15074838	6	32406521	ENSG00000237541	rs9272785	32610401	A	G	0.167992	-5.51071	0.999212	3.48671e-08	0.110526	5.12292e-07
cg13344757	17	26904381	ENSG00000109107	rs2286519	26881730	A	G	0.242545	1.27486	0.23116	3.48676e-08	0.499095	5.12295e-07
cg05498539	10	88719848	ENSG00000233165	rs9864	88722398	T	A	0.233598	-0.552903	0.100254	3.48765e-08	0.0423889	5.12418e-07
cg01062395	6	29855636	ENSG00000235821	rs141143417	29827079	A	T	0.111332	-0.643208	0.11663	3.48902e-08	0.177188	5.12612e-07
cg15835663	8	8799042	ENSG00000175806	rs6985109	10761585	G	A	0.472167	1.04399	0.189303	3.48925e-08	0.0867564	5.12638e-07
cg05239163	1	154191266	ENSG00000143575	rs61806857	154191267	A	G	0.0357853	-0.232638	0.0421838	3.49077e-08	0.868829	5.12849e-07
cg10257302	14	55907427	ENSG00000186615	rs78950455	55919654	G	A	0.0745527	-0.266669	0.0483559	3.49352e-08	0.0121201	5.1323e-07
cg07237996	7	97882137	ENSG00000205356	rs9641237	98015868	A	G	0.244533	-1.92645	0.349338	3.49618e-08	0.0479272	5.136e-07
cg26023938	17	46969609	ENSG00000248278	rs72833611	47036043	G	C	0.120278	-0.432745	0.0784729	3.4962e-08	0.36091	5.136e-07
cg23684682	19	35418216	ENSG00000168661	rs35161683	35411902	A	G	0.359841	-1.47948	0.268288	3.49712e-08	0.491692	5.13723e-07
cg04322644	16	392392	ENSG00000161980	rs3916990	372597	G	A	0.352883	0.0923028	0.0167381	3.49719e-08	0.0939973	5.13731e-07
cg18412431	1	236925910	ENSG00000116977	rs10802561	236921400	A	C	0.343936	0.365243	0.0662341	3.4991e-08	0.0172062	5.13994e-07
cg01879723	3	141119262	ENSG00000177311	rs34169305	141071293	T	C	0.307157	-0.752093	0.136386	3.49912e-08	0.0271401	5.13995e-07
cg26457823	11	67196506	ENSG00000110711	rs1893973	67217518	A	G	0.398608	0.559555	0.101475	3.5033e-08	0.0717165	5.14549e-07
cg07143479	11	12402127	ENSG00000133808	rs148823323	12400430	T	C	0.0178926	0.579898	0.105166	3.50485e-08	0.121024	5.14761e-07
cg14410137	9	96269920	ENSG00000188938	rs79056932	96347713	G	A	0.0765408	-0.499642	0.0906115	3.50549e-08	0.0296479	5.14846e-07
cg03177551	15	41794747	ENSG00000104129	rs12440045	41782684	A	C	0.459245	-0.120548	0.0218619	3.50691e-08	0.0387825	5.15044e-07
cg13935394	1	65733223	ENSG00000116678	rs2992812	65736620	C	T	0.22664	0.325404	0.0590152	3.50956e-08	0.0321862	5.15416e-07
cg02250191	2	27068753	ENSG00000138030	rs6753540	27080134	A	G	0.392644	-1.54682	0.280532	3.5104e-08	0.649177	5.15533e-07
cg17162576	1	66999059	ENSG00000118473	rs7532400	66998436	A	C	0.143141	-1.07788	0.195489	3.51255e-08	0.70721	5.15826e-07
cg10832655	4	121991576	ENSG00000138738	rs13128284	122015591	A	G	0.186879	0.13066	0.0236978	3.51597e-08	0.182588	5.16298e-07
cg24531520	7	151217947	ENSG00000106615	rs6948196	151213212	T	C	0.462227	-0.447044	0.0810833	3.51972e-08	0.0111381	5.1682e-07
cg26028571	22	38172403	ENSG00000100106	rs4821706	38154690	G	A	0.333996	2.27653	0.41291	3.52014e-08	0.853609	5.16878e-07
cg15400220	6	29712541	ENSG00000235821	rs113795410	29728209	C	A	0.196819	3.08178	0.558965	3.52038e-08	0.632557	5.16909e-07
cg14410018	17	18177546	ENSG00000171928	rs4925157	18173137	A	G	0.0974155	0.460241	0.0834803	3.52434e-08	0.0325343	5.17448e-07
cg21487950	14	81421770	ENSG00000100629	rs2268452	81424136	A	C	0.235586	-1.05893	0.192075	3.52489e-08	0.12389	5.17516e-07
cg25885170	7	128766272	ENSG00000128602	rs3925999	128746693	G	A	0.133201	0.106647	0.0193441	3.52513e-08	0.0882314	5.17549e-07
cg10333594	16	1705338	ENSG00000100726	rs117631661	1717795	T	G	0.0149105	-0.412111	0.0747511	3.52551e-08	0.104442	5.17598e-07
cg27433395	15	40624990	ENSG00000137841	rs2118959	40622977	C	T	0.291252	-0.382917	0.0694567	3.52709e-08	0.497519	5.17807e-07
cg03916694	17	18150707	ENSG00000181350	rs141099920	16998068	A	G	0.0367793	0.190804	0.0346099	3.52762e-08	0.019154	5.17873e-07
cg17093855	17	72834959	ENSG00000125445	rs3744194	72847548	T	G	0.292247	0.0576854	0.0104635	3.5277e-08	0.0297105	5.17879e-07
cg07162498	10	47900640	ENSG00000172671	rs146713307	46229839	A	T	0.0516899	-0.960207	0.174173	3.52848e-08	0.0603324	5.17978e-07
cg17136484	7	158649327	ENSG00000117868	rs1188955	158690866	G	A	0.350895	1.2178	0.220914	3.53631e-08	0.0201221	5.19072e-07
cg03054026	2	242808907	ENSG00000188011	rs12987998	242917734	A	G	0.398608	0.402135	0.0729503	3.53861e-08	0.934545	5.19363e-07
cg02056986	14	105104908	ENSG00000260792	rs59804769	105122710	C	T	0.105368	-0.38455	0.069762	3.54144e-08	0.0187117	5.19769e-07
cg07841762	7	99704525	ENSG00000106261	rs72615157	99635967	A	G	0.200795	-0.518838	0.0941238	3.54192e-08	0.0231973	5.19835e-07
cg03001305	17	40439492	ENSG00000126561	rs16967609	40400412	T	C	0.280318	-0.549415	0.0996776	3.54933e-08	0.131243	5.20859e-07
cg04612776	15	63751383	ENSG00000140416	rs4984246	63758428	T	G	0.192843	0.287209	0.052108	3.55162e-08	0.0238445	5.21166e-07
cg10518961	4	119759897	ENSG00000225892	rs2052769	119759900	T	C	0.5	-1.77701	0.322404	3.55244e-08	0.0367788	5.21272e-07
cg14655590	9	95993065	ENSG00000197724	rs7029773	95995156	G	T	0.116302	0.0762544	0.0138351	3.55458e-08	0.0117038	5.21561e-07
cg16192371	6	31105337	ENSG00000224389	rs36057735	31319923	G	C	0.142147	-2.6728	0.484946	3.55713e-08	0.0350332	5.21912e-07
cg22678739	6	1555080	ENSG00000112699	rs11242704	1535998	G	A	0.306163	-0.246992	0.0448144	3.55919e-08	0.023739	5.22194e-07
cg14701554	11	71751833	ENSG00000158483	rs10898820	71812592	G	A	0.514911	3.93455	0.713915	3.56354e-08	0.675159	5.22784e-07
cg11521079	17	78955599	ENSG00000262098	rs11150759	78962683	T	C	0.16004	-0.370859	0.0672919	3.56398e-08	0.080936	5.22848e-07
cg01594685	16	3115053	ENSG00000008517	rs112955816	3128429	T	C	0.0685885	-1.62784	0.295377	3.56698e-08	0.369203	5.23234e-07
cg05590982	16	28550171	ENSG00000169682	rs112366001	28561785	A	T	0.316103	2.2078	0.400632	3.57217e-08	0.0581993	5.23951e-07
cg15280358	10	127904472	ENSG00000148848	rs11244785	127734082	A	C	0.253479	0.217123	0.0394007	3.57518e-08	0.0222033	5.24367e-07
cg22937444	11	17411766	ENSG00000011405	rs2074314	17411821	C	T	0.347913	-1.44143	0.261574	3.57582e-08	0.0110442	5.24443e-07
cg19552482	1	43312486	ENSG00000164011	rs11210727	43303536	A	G	0.144135	-0.0782784	0.0142054	3.5792e-08	0.0606262	5.24906e-07
cg11287888	14	103604700	ENSG00000156414	rs8176373	103604222	A	G	0.213718	0.0660503	0.0119866	3.58164e-08	0.0413467	5.25224e-07
cg17919966	15	78384712	ENSG00000260787	rs7162113	77915227	A	G	0.234592	2.16549	0.392992	3.58307e-08	0.0445964	5.25418e-07
cg08538976	1	19229774	ENSG00000159423	rs9426727	19214597	G	A	0.0397614	0.670987	0.121771	3.58317e-08	0.0352976	5.25431e-07
cg14884760	22	50164437	ENSG00000235111	rs117447373	50176889	T	A	0.0576541	-0.0864803	0.0156946	3.58418e-08	0.011724	5.25563e-07
cg08735550	16	318900	ENSG00000167930	rs113345834	296184	A	C	0.17992	-1.34181	0.243515	3.58497e-08	0.650622	5.25675e-07
cg06817917	10	88515527	ENSG00000148671	rs7070369	88515966	A	G	0.32008	0.193372	0.0350947	3.58802e-08	0.108568	5.2609e-07
cg26209416	17	37244021	ENSG00000073605	rs7221482	37223126	T	C	0.442346	0.395578	0.0717927	3.58813e-08	0.0108711	5.26103e-07
cg02126688	12	130932128	ENSG00000060709	rs718533	131115291	C	T	0.329026	0.0647116	0.0117444	3.58875e-08	0.33787	5.26189e-07
cg21482472	13	81229358	ENSG00000136158	rs9593500	81452800	G	C	0.153082	-0.20511	0.0372279	3.59708e-08	0.0119432	5.2733e-07
cg02197419	6	30042206	ENSG00000204644	rs114832186	29917535	A	C	0.0805169	-0.965929	0.175321	3.59852e-08	0.421219	5.27523e-07
cg00852846	2	85664713	ENSG00000115459	rs4832175	85670488	T	C	0.487078	0.250519	0.0454708	3.59936e-08	0.0307263	5.27636e-07
cg26886875	6	31627653	ENSG00000204482	rs9461719	31732207	T	C	0.027833	0.51472	0.0934248	3.59946e-08	0.0328712	5.27646e-07
cg03400623	1	1297240	ENSG00000160075	rs3128342	1486834	A	C	0.454274	1.68047	0.305016	3.59974e-08	0.0210346	5.27682e-07
cg21455983	20	61583537	ENSG00000101191	rs2273412	61553802	A	G	0.182903	1.25486	0.227768	3.60091e-08	0.829834	5.27843e-07
cg01309213	16	331821	ENSG00000233614	rs75289488	332148	T	C	0.0526839	0.367655	0.0667326	3.601e-08	0.0109083	5.27853e-07
cg00331210	16	780258	ENSG00000103245	rs1406814	778024	C	T	0.242545	-1.80118	0.326935	3.60301e-08	0.0627736	5.28122e-07
cg21798544	11	924646	ENSG00000177830	rs7395795	974922	T	C	0.436382	-0.130043	0.0236044	3.60351e-08	0.104985	5.28188e-07
cg23603036	1	12675777	ENSG00000162496	rs12408116	12533468	C	T	0.0626243	-0.423512	0.0768749	3.60652e-08	0.315758	5.28595e-07
cg13545926	9	131530442	ENSG00000167136	rs41275914	131476649	A	G	0.0387674	-1.56527	0.284125	3.60657e-08	0.166553	5.28599e-07
cg07484220	16	136809	ENSG00000103148	rs878381	138032	C	T	0.182903	1.3766	0.249878	3.60702e-08	0.0229548	5.2866e-07
cg26824508	19	542624	ENSG00000099804	rs10402948	539266	T	C	0.0695825	-0.886256	0.160876	3.60979e-08	0.0814079	5.29028e-07
cg07981044	7	128510184	ENSG00000128596	rs7784538	128523299	C	T	0.120278	-0.530195	0.0962435	3.61099e-08	0.0139644	5.29187e-07
cg22748407	17	20947311	ENSG00000124422	rs6587111	20929355	A	T	0.445328	1.02255	0.185618	3.61118e-08	0.0866914	5.29211e-07
cg26712477	6	28984445	ENSG00000187626	rs148696809	28934352	C	T	0.0695825	0.922998	0.16755	3.61338e-08	0.0287934	5.29511e-07
cg18182548	7	115890284	ENSG00000135269	rs76148226	115845871	C	T	0.0685885	1.35191	0.245411	3.61402e-08	0.0486012	5.29597e-07
cg00629289	6	31461728	ENSG00000179344	rs9274623	32635998	T	G	0.202783	1.79615	0.32607	3.61922e-08	0.0816757	5.30288e-07
cg16169675	13	113594722	ENSG00000267868	rs2095719	113591722	C	A	0.418489	0.160211	0.0290854	3.62289e-08	0.031401	5.30793e-07
cg00700455	1	100179606	ENSG00000156869	rs12127190	100232074	G	A	0.243539	-0.291853	0.0529856	3.62628e-08	0.740408	5.31257e-07
cg14982357	1	205744203	ENSG00000069275	rs708725	205744138	T	G	0.405567	-1.74039	0.315971	3.62758e-08	0.300158	5.3144e-07
cg14252236	2	143784002	ENSG00000075884	rs76657938	143774963	T	C	0.125249	-1.73571	0.315124	3.62866e-08	0.28201	5.31585e-07
cg22785672	7	44083650	ENSG00000106608	rs11761589	44117825	G	A	0.233598	-0.0512984	0.00931373	3.63278e-08	0.0172143	5.3214e-07
cg06755448	16	89791093	ENSG00000075399	rs145570207	89799323	C	T	0.254473	-1.57891	0.286669	3.63339e-08	0.0393202	5.3222e-07
cg08308162	16	8889244	ENSG00000184857	rs8275	8877832	T	C	0.152087	0.0871757	0.0158279	3.635e-08	0.0705506	5.32437e-07
cg17436656	12	53627106	ENSG00000182544	rs12313155	53651863	T	C	0.467197	0.835762	0.151744	3.63518e-08	0.0140852	5.32461e-07
cg07703756	12	130940065	ENSG00000060709	rs718533	131115291	C	T	0.329026	0.0654497	0.0118834	3.63601e-08	0.229064	5.32567e-07
cg20984812	1	171765992	ENSG00000010165	rs17657363	171801416	C	T	0.187873	-2.01677	0.366181	3.63823e-08	0.214495	5.32864e-07
cg21946667	17	40839643	ENSG00000108788	rs9889373	40836975	A	G	0.421471	0.396223	0.0719418	3.63868e-08	0.022828	5.32927e-07
cg23349242	22	24577448	ENSG00000099991	rs5751816	24600870	G	C	0.0626243	-0.640019	0.11621	3.64079e-08	0.126473	5.33214e-07
cg05942574	17	48637104	ENSG00000006282	rs8076470	48625828	T	C	0.375746	-5.32817	0.967473	3.64357e-08	0.646007	5.33598e-07
cg05900567	19	37466940	ENSG00000161265	rs7252262	36997544	A	C	0.326044	0.0748426	0.0135902	3.6478e-08	0.0122591	5.34181e-07
cg12163424	8	144947630	ENSG00000178719	rs11787335	145044104	T	C	0.37674	-2.42362	0.440095	3.64907e-08	0.24772	5.3436e-07
cg18840461	5	132148865	ENSG00000164403	rs13185394	132280666	A	C	0.460239	0.61471	0.111622	3.64911e-08	0.0808486	5.34362e-07
cg12317676	19	10981810	ENSG00000142453	rs144213041	10956368	C	A	0.0596421	-0.6667	0.121063	3.64936e-08	0.0313036	5.34392e-07
cg14030904	6	149806732	ENSG00000120253	rs12660849	149858994	A	T	0.0924453	-1.33553	0.242516	3.64998e-08	0.0106104	5.34481e-07
cg10478221	16	679917	ENSG00000197562	rs1045274	630902	G	C	0.175944	-1.77568	0.322444	3.65157e-08	0.852458	5.347e-07
cg00273737	9	90794482	ENSG00000135047	rs1438466	90799251	C	G	0.39165	-0.292811	0.0531715	3.65188e-08	0.419495	5.34744e-07
cg18221076	6	31442934	ENSG00000204592	rs9267119	31424585	C	T	0.0874752	-0.363923	0.0660864	3.65471e-08	0.0200429	5.35138e-07
cg04537050	16	3149195	ENSG00000122386	rs372163	3235545	T	C	0.513916	-1.58757	0.288298	3.65612e-08	0.0195023	5.35326e-07
cg26600954	7	23719792	ENSG00000234286	rs5029444	23737795	T	C	0.477137	3.34916	0.608209	3.65866e-08	0.118425	5.35685e-07
cg24480379	1	151345123	ENSG00000143387	rs61818031	151349916	C	G	0.315109	0.55717	0.101185	3.6613e-08	0.0633641	5.3605e-07
cg22375559	2	37510437	ENSG00000115816	rs11689186	37446288	G	A	0.129225	0.622804	0.113107	3.66409e-08	0.127181	5.36434e-07
cg23925173	12	113537607	ENSG00000089169	rs10507237	113538033	C	T	0.152087	-0.508665	0.0923799	3.66596e-08	0.119619	5.36688e-07
cg08496387	11	11862730	ENSG00000170242	rs4910421	11823038	G	C	0.393638	0.452781	0.0822323	3.66836e-08	0.0207654	5.3702e-07
cg24147428	11	65409760	ENSG00000133884	rs2306363	65405600	T	G	0.198807	0.0625165	0.0113543	3.67169e-08	0.253057	5.37459e-07
cg06545490	2	121071092	ENSG00000223549	rs11684491	121070582	G	A	0.384692	0.266708	0.04844	3.67205e-08	0.0522636	5.37504e-07
cg09277709	19	46224285	ENSG00000104936	rs2341097	46268902	T	C	0.323062	0.873252	0.158602	3.67216e-08	0.486075	5.37518e-07
cg15112346	20	43922399	ENSG00000124107	rs78617874	43881308	T	C	0.026839	-0.480172	0.0872118	3.67459e-08	0.11546	5.3785e-07
cg20172724	6	30923750	ENSG00000204632	rs149854937	30730447	T	C	0.149105	-0.806543	0.146492	3.67645e-08	0.120989	5.38104e-07
cg14578311	10	1019787	ENSG00000107937	rs7920922	1028179	A	G	0.192843	-0.989093	0.179649	3.67684e-08	0.312945	5.38153e-07
cg25535587	10	82116456	ENSG00000122378	rs10749592	82150891	C	T	0.442346	-1.76134	0.319915	3.67836e-08	0.118088	5.38364e-07
cg17844831	17	17604146	ENSG00000265511	rs2001884	17602977	T	A	0.524851	-0.337305	0.0612672	3.68171e-08	0.247883	5.38816e-07
cg14473597	10	135195243	ENSG00000148824	rs11101724	135192153	A	G	0.0427435	-0.417015	0.0757456	3.6818e-08	0.0223677	5.38823e-07
cg08752433	12	111016566	ENSG00000111231	rs11065687	111075823	T	C	0.324056	1.87342	0.340287	3.68341e-08	0.12515	5.39047e-07
cg06375292	17	47786311	ENSG00000121073	rs75764946	47782865	T	G	0.0954274	0.225924	0.0410371	3.68429e-08	0.193312	5.39173e-07
cg21201500	1	94345009	ENSG00000067334	rs61781057	94240757	T	C	0.0725646	0.353829	0.0642711	3.68643e-08	0.24741	5.3947e-07
cg06636625	19	57923662	ENSG00000178229	rs76608813	57903918	T	C	0.206759	0.719896	0.130766	3.68669e-08	0.530214	5.39503e-07
cg10005744	15	42651086	ENSG00000180979	rs113155987	42623234	T	C	0.0745527	1.14695	0.208338	3.6868e-08	0.153799	5.39517e-07
cg20450689	18	77586147	ENSG00000101544	rs34945223	77575871	G	A	0.249503	-0.0620777	0.0112762	3.68737e-08	0.548984	5.39597e-07
cg16591816	6	170190914	ENSG00000232640	rs7774693	170199213	A	G	0.204771	0.19015	0.0345412	3.69099e-08	0.855944	5.40088e-07
cg04925864	16	67562517	ENSG00000167264	rs111402974	68252516	G	A	0.167992	3.19007	0.579503	3.69521e-08	0.0797233	5.40667e-07
cg23697997	19	1505996	ENSG00000115257	rs197198	1505874	C	T	0.480119	1.12851	0.205014	3.70064e-08	0.616635	5.41416e-07
cg06090867	1	20511782	ENSG00000162543	rs72661026	20288790	T	C	0.153082	-0.452003	0.0821146	3.70122e-08	0.359184	5.41486e-07
cg25267930	19	48707029	ENSG00000105483	rs7257449	48702724	G	A	0.475149	-3.47696	0.631653	3.70135e-08	0.0412707	5.415e-07
cg05570367	10	1279779	ENSG00000185736	rs143661946	1318592	C	T	0.329026	2.56675	0.466306	3.70357e-08	0.015431	5.41795e-07
cg23641264	8	143748641	ENSG00000177335	rs9774627	143731267	A	G	0.346918	-0.0971478	0.017649	3.70375e-08	0.0343268	5.41818e-07
cg14198221	14	67983484	ENSG00000054690	rs11621977	67984737	T	G	0.533797	-0.0571854	0.0103891	3.70507e-08	0.0129672	5.42002e-07
cg20144359	11	61450770	ENSG00000134780	rs7943940	61434607	T	C	0.347913	0.635502	0.115455	3.70527e-08	0.255408	5.42028e-07
cg18129282	10	89987284	ENSG00000204020	rs11202686	89987311	G	A	0.0964215	-0.288798	0.0524675	3.70604e-08	0.324062	5.42133e-07
cg16695380	1	11743020	ENSG00000116663	rs17875920	11801023	C	T	0.149105	0.819726	0.148925	3.70644e-08	0.0114563	5.42178e-07
cg01570938	3	195431866	ENSG00000072274	rs842225	195479748	A	G	0.466203	-0.149786	0.0272127	3.70697e-08	0.159631	5.42247e-07
cg08430489	7	142494953	ENSG00000237254	rs12540839	142511035	A	G	0.0228628	-1.34181	0.243778	3.70811e-08	0.495295	5.42396e-07
cg16210447	20	54987076	ENSG00000213714	rs6014755	55085166	T	C	0.200795	0.393691	0.0715253	3.70814e-08	0.0535771	5.42398e-07
cg26094232	11	72148947	ENSG00000162129	rs12295464	72153384	C	T	0.0506958	-0.244232	0.0443719	3.7086e-08	0.659815	5.42461e-07
cg26207357	2	190539199	ENSG00000138381	rs6434361	190528187	C	T	0.271372	-4.02335	0.731001	3.71489e-08	0.494882	5.43323e-07
cg08835041	19	37461278	ENSG00000161265	rs7252262	36997544	A	C	0.326044	0.074564	0.0135478	3.71714e-08	0.019217	5.43642e-07
cg09221450	13	79856043	ENSG00000152193	rs4341647	78974863	T	C	0.241551	0.395478	0.0718569	3.71921e-08	0.0214433	5.43924e-07
cg24904242	19	45758990	ENSG00000104879	rs73036519	45748362	C	G	0.289264	0.820502	0.149082	3.71926e-08	0.496497	5.43928e-07
cg10407113	16	71843647	ENSG00000182149	rs12447094	71819581	A	G	0.305169	0.713358	0.129615	3.7195e-08	0.0326341	5.43961e-07
cg17797898	7	1950858	ENSG00000122687	rs1403175	1964357	A	T	0.192843	0.247309	0.044936	3.72171e-08	0.0381492	5.44261e-07
cg16110032	11	76030131	ENSG00000158555	rs113519804	76020088	A	C	0.0308151	-0.116032	0.0210832	3.72303e-08	0.0177575	5.44439e-07
cg26677004	1	179787968	ENSG00000057252	rs2777914	179790983	A	G	0.350895	0.449557	0.0816855	3.72311e-08	0.0802473	5.44448e-07
cg13393830	19	52391605	ENSG00000161551	rs10404812	52400691	C	T	0.137177	-0.701289	0.127427	3.7239e-08	0.0278943	5.44552e-07
cg23436042	5	175322631	ENSG00000175416	rs62389918	175561586	T	G	0.444334	-2.24955	0.408765	3.72768e-08	0.853755	5.45071e-07
cg00526843	6	33084420	ENSG00000204525	rs537160	31916400	A	G	0.247515	2.10667	0.382808	3.72974e-08	0.0202611	5.45347e-07
cg01471654	17	26899223	ENSG00000109107	rs550816	26967962	C	A	0.332008	-1.15693	0.210232	3.73151e-08	0.0673922	5.45585e-07
cg13035743	6	32119685	ENSG00000204613	rs3130985	31085356	T	C	0.0864811	0.908626	0.165117	3.7354e-08	0.0792375	5.46112e-07
cg02899949	15	40886023	ENSG00000051180	rs11858938	40953968	T	C	0.397614	0.0517622	0.0094064	3.73661e-08	0.172388	5.46276e-07
cg17954724	4	151177137	ENSG00000145425	rs9761873	151428814	C	G	0.027833	0.584212	0.106166	3.73796e-08	0.0183241	5.46463e-07
cg02621357	8	11296980	ENSG00000255046	rs28448403	11305564	A	G	0.301193	-0.330277	0.0600202	3.73887e-08	0.0256961	5.46588e-07
cg04016660	16	85075232	ENSG00000153786	rs9939903	85027151	G	C	0.239563	2.05096	0.372724	3.74147e-08	0.0133631	5.46939e-07
cg14488317	11	3181446	ENSG00000021762	rs4237786	3181085	A	C	0.172962	-1.3343	0.242484	3.74164e-08	0.0231657	5.46958e-07
cg07202610	7	1142643	ENSG00000164849	rs113191032	1019181	C	A	0.0407555	-1.56012	0.283526	3.74301e-08	0.115611	5.47141e-07
cg27589594	17	18871182	ENSG00000154016	rs55885404	19243632	C	T	0.188867	-1.62357	0.295058	3.74373e-08	0.0398237	5.47239e-07
cg21893185	14	59932153	ENSG00000139970	rs1253155	59878887	C	T	0.0437376	-1.66043	0.301758	3.74399e-08	0.0816163	5.47271e-07
cg05233155	11	10408528	ENSG00000133789	rs2957667	10403930	C	A	0.481113	-0.175061	0.0318148	3.74466e-08	0.0125795	5.47364e-07
cg03928154	12	131194179	ENSG00000060709	rs718533	131115291	C	T	0.329026	0.0660732	0.0120079	3.74536e-08	0.0693318	5.47458e-07
cg18233544	10	134046237	ENSG00000188385	rs9664407	134048560	C	G	0.244533	0.0901774	0.016389	3.74831e-08	0.0215992	5.47866e-07
cg10640435	1	156594688	ENSG00000198715	rs7539173	156588488	G	A	0.245527	0.698705	0.126985	3.74985e-08	0.0306796	5.48073e-07
cg14441491	7	73280151	ENSG00000165171	rs13229452	73270891	C	T	0.357853	4.11439	0.747771	3.75075e-08	0.105057	5.48194e-07
cg06541093	15	74537514	ENSG00000140400	rs138649734	74893850	C	A	0.0725646	-0.624149	0.113437	3.75107e-08	0.124683	5.48222e-07
cg10341482	19	2425890	ENSG00000176619	rs117518734	2451776	A	G	0.0487078	0.364529	0.0662527	3.75298e-08	0.105138	5.48475e-07
cg17658733	6	27219385	ENSG00000187626	rs35454259	27254475	A	G	0.2167	0.612232	0.111276	3.75673e-08	0.0178692	5.48992e-07
cg15344220	11	8040551	ENSG00000166402	rs12792321	8049602	C	A	0.477137	-0.352085	0.0639943	3.75892e-08	0.0168023	5.49293e-07
cg23463467	20	60627584	ENSG00000184402	rs6061989	60627893	C	T	0.411531	0.113278	0.0205899	3.76265e-08	0.36061	5.49814e-07
cg04589062	7	90799247	ENSG00000157240	rs12539372	90990855	A	G	0.208748	1.41079	0.25644	3.76704e-08	0.019911	5.50414e-07
cg13974464	19	49224165	ENSG00000105538	rs1231281	49239200	G	A	0.541749	-0.378633	0.0688255	3.76911e-08	0.712758	5.50697e-07
cg08463173	7	23715974	ENSG00000234286	rs12700456	23720488	T	G	0.485089	-4.05027	0.736235	3.76946e-08	0.0564084	5.50739e-07
cg14694191	6	31582340	ENSG00000204472	rs191306205	31739684	T	C	0.0308151	-0.933532	0.169692	3.76954e-08	0.685078	5.50749e-07
cg09218076	14	73248514	ENSG00000080815	rs72730304	73199290	T	C	0.0785288	0.368088	0.0669099	3.77103e-08	0.0685216	5.50958e-07
cg25792518	17	48545950	ENSG00000136449	rs9896330	48570614	T	A	0.377734	-0.566043	0.102894	3.77162e-08	0.0590757	5.51023e-07
cg07715041	7	99302981	ENSG00000106246	rs2687081	99300758	G	A	0.0725646	0.197855	0.0359657	3.77161e-08	0.0177721	5.51023e-07
cg23373401	12	130936355	ENSG00000060709	rs718533	131115291	C	T	0.329026	0.0658263	0.0119661	3.77487e-08	0.202193	5.51472e-07
cg14305659	9	138696500	ENSG00000238058	rs11103187	138679186	G	C	0.139165	1.08268	0.196813	3.77586e-08	0.210805	5.51605e-07
cg07356486	3	133646095	ENSG00000154917	rs6439447	133637933	A	G	0.224652	0.49278	0.0895813	3.77803e-08	0.403458	5.51894e-07
cg25562031	6	29624808	ENSG00000204525	rs9266245	31325702	A	G	0.201789	3.66684	0.666593	3.7793e-08	0.0161836	5.52061e-07
cg23704023	12	122461358	ENSG00000158104	rs1169087	122453740	C	G	0.289264	1.46896	0.267044	3.78021e-08	0.0951414	5.52178e-07
cg24022067	11	67156961	ENSG00000175463	rs79890820	67139779	T	A	0.054672	0.303832	0.0552348	3.78233e-08	0.0251634	5.52472e-07
cg26864036	16	83974716	ENSG00000140961	rs2244899	83984844	A	C	0.167992	0.888894	0.1616	3.78505e-08	0.245575	5.52838e-07
cg04646282	15	91576509	ENSG00000214432	rs7170130	91546755	T	C	0.0675944	-0.508214	0.0923929	3.78549e-08	0.216658	5.52896e-07
cg02681369	5	138092169	ENSG00000044115	rs9942422	138272536	C	T	0.27336	4.23652	0.770197	3.78571e-08	0.608164	5.52926e-07
cg11605551	13	113765634	ENSG00000126217	rs762636	113759526	G	A	0.219682	0.460791	0.0837717	3.78588e-08	0.127205	5.52945e-07
cg25894255	12	6500403	ENSG00000111321	rs10849449	6498662	A	G	0.345924	-1.21397	0.220701	3.78621e-08	0.114375	5.52985e-07
cg26332985	10	104282218	ENSG00000243628	rs61871067	104295382	T	C	0.274354	3.27372	0.595163	3.78642e-08	0.162766	5.53014e-07
cg12062639	20	23401060	ENSG00000125812	rs12625164	23354269	C	T	0.0815109	-0.09068	0.0164874	3.79849e-08	0.124788	5.54668e-07
cg00339913	8	22085227	ENSG00000168487	rs10100426	22085260	C	T	0.499006	-0.131454	0.0239025	3.80634e-08	0.026463	5.5574e-07
cg13802583	12	130961453	ENSG00000060709	rs718533	131115291	C	T	0.329026	0.0668133	0.0121487	3.80644e-08	0.15075	5.55752e-07
cg02478369	17	15083645	ENSG00000109099	rs16951263	15161172	C	G	0.0447316	0.357687	0.065039	3.80694e-08	0.185891	5.55815e-07
cg15017278	16	127449	ENSG00000130656	rs2858050	134745	T	C	0.127237	1.52301	0.276934	3.80821e-08	0.0777257	5.5599e-07
cg15522570	14	50065333	ENSG00000165527	rs3100881	50376909	A	G	0.140159	0.159384	0.0289817	3.80986e-08	0.197053	5.56215e-07
cg00270778	2	127977559	ENSG00000236682	rs4662722	128102569	C	T	0.406561	1.91333	0.347913	3.80988e-08	0.0854084	5.56215e-07
cg17599748	6	31589597	ENSG00000204525	rs707939	31726688	A	C	0.368787	1.31411	0.238959	3.81271e-08	0.108425	5.56599e-07
cg24251814	1	8013974	ENSG00000049246	rs226473	8008968	T	C	0.367793	-0.427956	0.0778207	3.81403e-08	0.0175614	5.56786e-07
cg20335152	10	116418504	ENSG00000151553	rs11196843	116418449	T	C	0.337972	0.447978	0.0814641	3.81779e-08	0.117792	5.57298e-07
cg03479535	15	100889701	ENSG00000259205	rs78962647	100890574	C	G	0.105368	0.349691	0.0635918	3.81968e-08	0.0135253	5.57558e-07
cg14030055	22	22006851	ENSG00000161179	rs861840	22010623	A	G	0.164016	0.33886	0.0616231	3.82131e-08	0.0365022	5.5777e-07
cg16740427	22	42469976	ENSG00000213790	rs133380	42468910	C	T	0.351889	-0.384801	0.0699808	3.82688e-08	0.057191	5.58513e-07
cg11891377	11	554714	ENSG00000099834	rs11246212	610277	T	C	0.125249	-0.135439	0.0246316	3.82826e-08	0.0112177	5.58703e-07
cg16045459	17	4872488	ENSG00000091640	rs113183521	4930115	A	G	0.0924453	-2.39292	0.435195	3.83016e-08	0.108004	5.58954e-07
cg27380813	3	10370704	ENSG00000157020	rs1629816	10336291	A	G	0.407555	-1.582	0.287718	3.832e-08	0.48722	5.59213e-07
cg08318506	11	34938348	ENSG00000149089	rs3763936	34936530	G	A	0.117296	-1.68591	0.306621	3.83368e-08	0.182652	5.59443e-07
cg10867816	12	107292017	ENSG00000008405	rs17038945	107401769	C	T	0.00497018	-0.355492	0.0646545	3.83403e-08	0.0208902	5.59492e-07
cg14930065	8	37672607	ENSG00000020181	rs4976891	37667018	A	C	0.313121	-0.868935	0.158037	3.83439e-08	0.191927	5.59543e-07
cg18816701	12	2800055	ENSG00000111203	rs12372529	2839038	T	G	0.141153	0.0843659	0.0153442	3.83631e-08	0.107456	5.59814e-07
cg07074086	8	144309876	ENSG00000014164	rs34457636	144327477	T	C	0.0646123	-0.100118	0.0182092	3.83645e-08	0.0131338	5.59832e-07
cg27107076	2	25050844	ENSG00000115129	rs55701159	25139596	G	T	0.10338	0.0924746	0.0168191	3.83721e-08	0.0183797	5.59938e-07
cg20324356	11	3077922	ENSG00000247473	rs429086	3048715	A	G	0.394632	-0.275315	0.0500752	3.84052e-08	0.560976	5.60383e-07
cg06319822	16	215960	ENSG00000129925	rs1203977	256278	C	A	0.467197	1.09254	0.198715	3.84066e-08	0.0526972	5.60395e-07
cg09137124	16	29166983	ENSG00000176953	rs1646151	29186191	C	T	0.517893	-0.379746	0.0690702	3.84166e-08	0.0710427	5.60526e-07
cg11337915	21	40719088	ENSG00000185658	rs73222852	40563414	G	A	0.084493	-1.18001	0.214633	3.84538e-08	0.153102	5.61037e-07
cg13849548	4	140222523	ENSG00000172007	rs10031549	140173082	G	A	0.261431	-1.21123	0.220313	3.84602e-08	0.243826	5.61119e-07
cg11817533	6	21523501	ENSG00000124766	rs6914787	21443902	T	C	0.474155	0.183395	0.0333583	3.84664e-08	0.105318	5.61205e-07
cg12275060	1	45279329	ENSG00000117425	rs7525308	45293518	G	A	0.319085	-0.1576	0.0286671	3.84973e-08	0.026968	5.61621e-07
cg04012857	6	30080405	ENSG00000255899	rs149543464	30400763	A	G	0.082505	1.66195	0.302307	3.85087e-08	0.0248325	5.61765e-07
cg08867707	8	1923115	ENSG00000176595	rs10780157	2101045	T	C	0.368787	0.7215	0.131243	3.85389e-08	0.0120074	5.62163e-07
cg01098288	2	101179325	ENSG00000115539	rs34940694	101181759	T	C	0.215706	-0.673095	0.122441	3.8569e-08	0.585822	5.62573e-07
cg04071798	10	134838595	ENSG00000151650	rs9663499	134830727	G	C	0.418489	0.802617	0.146004	3.85857e-08	0.107907	5.62797e-07
cg07988206	12	131190324	ENSG00000060709	rs718533	131115291	C	T	0.329026	0.0666111	0.0121173	3.85909e-08	0.190493	5.62871e-07
cg06942183	17	46622607	ENSG00000173917	rs1042815	46620288	G	A	0.38171	-4.23391	0.770217	3.86238e-08	0.857795	5.63318e-07
cg18984151	3	47555476	ENSG00000114650	rs62260741	47579965	T	C	0.393638	1.58517	0.28837	3.86293e-08	0.121858	5.63395e-07
cg02843277	6	155569443	ENSG00000235381	rs9397797	155594637	C	T	0.392644	-2.04066	0.371243	3.86684e-08	0.0185645	5.6392e-07
cg19850275	10	75654257	ENSG00000166507	rs2633306	75652447	A	C	0.234592	-1.20706	0.219594	3.86808e-08	0.0823257	5.64091e-07
cg23004625	1	160002365	ENSG00000162734	rs2820553	160013353	G	A	0.129225	0.164659	0.0299565	3.87157e-08	0.0635916	5.6455e-07
cg16087077	15	75595395	ENSG00000140400	rs4381565	75802154	G	A	0.279324	-4.50123	0.818912	3.87188e-08	0.368172	5.64583e-07
cg03220455	17	74582984	ENSG00000267065	rs3809701	74583258	C	G	0.26839	0.147755	0.0268814	3.87274e-08	0.0279139	5.64703e-07
cg21622025	6	30227175	ENSG00000230795	rs114188470	30357922	A	T	0.0596421	0.258506	0.0470311	3.87435e-08	0.0236281	5.64927e-07
cg02059317	16	89024511	ENSG00000205018	rs9922120	89010291	T	C	0.178926	-0.807468	0.146909	3.87686e-08	0.144205	5.65266e-07
cg07570618	1	1992389	ENSG00000067606	rs7513222	2027901	A	G	0.349901	0.38038	0.0692069	3.87892e-08	0.781605	5.65545e-07
cg18368411	1	31845959	ENSG00000121766	rs7514754	31722413	G	T	0.210736	-0.593099	0.10791	3.87988e-08	0.0541204	5.65671e-07
cg15640870	8	145731409	ENSG00000185189	rs12542925	145892022	A	G	0.0964215	-0.0597074	0.0108635	3.88168e-08	0.0228032	5.65917e-07
cg14470869	13	79233116	ENSG00000152193	rs35617205	79193906	C	A	0.0218688	-0.246937	0.0449294	3.88266e-08	0.24345	5.66039e-07
cg16648140	1	2434046	ENSG00000157873	rs3762444	2427712	T	C	0.460239	1.22748	0.223341	3.88562e-08	0.0943293	5.66438e-07
cg02696790	15	75250997	ENSG00000178741	rs2415249	75242040	G	A	0.508946	0.143281	0.0260704	3.88639e-08	0.0623304	5.66545e-07
cg05812582	7	3920082	ENSG00000146555	rs6956479	3915077	G	C	0.181909	-0.19598	0.0356601	3.8898e-08	0.180282	5.67007e-07
cg12696259	2	75185645	ENSG00000236209	rs7578100	75185667	C	G	0.256461	-2.92417	0.532091	3.89331e-08	0.0427405	5.67478e-07
cg22774211	1	120439014	ENSG00000134193	rs10127888	120498250	G	C	0.110338	0.148259	0.026978	3.89498e-08	0.0143471	5.67713e-07
cg01617211	16	90040387	ENSG00000003249	rs17178299	90103659	A	G	0.0506958	-2.22607	0.405082	3.89925e-08	0.233582	5.68305e-07
cg05099145	16	1796333	ENSG00000100726	rs114127401	1796294	A	G	0.00994036	0.591684	0.107672	3.90207e-08	0.0104098	5.68687e-07
cg13782301	6	32116875	ENSG00000234745	rs1269854	32070838	C	T	0.0417495	1.25532	0.228441	3.90358e-08	0.0105462	5.689e-07
cg08524015	11	129683974	ENSG00000170322	rs2875137	129667048	A	G	0.32008	-1.01324	0.18439	3.90468e-08	0.076842	5.69048e-07
cg21149357	5	43316468	ENSG00000112972	rs56071328	43341327	C	T	0.471173	-0.0336848	0.00612997	3.90497e-08	0.074811	5.6908e-07
cg06214241	16	31483774	ENSG00000140678	rs11859569	31465083	T	A	0.295229	1.33359	0.242692	3.90716e-08	0.129422	5.69378e-07
cg13940715	1	44468298	ENSG00000159214	rs1766970	44476203	G	C	0.083499	1.88604	0.34323	3.90778e-08	0.026473	5.69459e-07
cg13702235	4	159689189	ENSG00000164125	rs13135442	159689895	C	T	0.436382	0.179841	0.0327287	3.90931e-08	0.0187042	5.69678e-07
cg07504984	19	44009049	ENSG00000073050	rs2102954	44029744	G	T	0.199801	-1.03128	0.187681	3.91003e-08	0.05388	5.69771e-07
cg24807889	1	1135955	ENSG00000078808	rs9729550	1135242	C	A	0.251491	-0.68702	0.125033	3.91318e-08	0.0199702	5.70203e-07
cg13715590	3	68185630	ENSG00000183662	rs73834841	68184312	G	A	0.110338	0.936055	0.170356	3.91402e-08	0.651624	5.7032e-07
cg05350224	19	3053510	ENSG00000104964	rs7938	3053574	C	T	0.322068	-0.631869	0.114998	3.91531e-08	0.0801963	5.70497e-07
cg16655084	1	184005896	ENSG00000198756	rs56149803	184005922	T	G	0.214712	-1.29729	0.236102	3.91556e-08	0.213867	5.70525e-07
cg13985446	9	99452347	ENSG00000224848	rs7034729	99476080	G	A	0.130219	-2.24974	0.409447	3.91623e-08	0.133949	5.70615e-07
cg20404336	12	133757909	ENSG00000196458	rs11147266	133747380	C	A	0.0397614	-0.846264	0.154018	3.91678e-08	0.496947	5.70687e-07
cg16556078	6	32028926	ENSG00000229391	rs147168394	32434133	A	G	0.0109344	-0.798582	0.145344	3.91998e-08	0.0504395	5.71116e-07
cg02506426	11	77300504	ENSG00000149262	rs2013296	77335982	C	A	0.276342	-1.81471	0.33029	3.92281e-08	0.474153	5.71503e-07
cg03127104	6	29599250	ENSG00000204713	rs3128852	29364135	T	C	0.133201	-0.9886	0.179934	3.92422e-08	0.0434774	5.71697e-07
cg11839682	12	131196465	ENSG00000060709	rs718533	131115291	C	T	0.329026	-0.0670594	0.0122059	3.9294e-08	0.124246	5.7242e-07
cg12742645	17	171006	ENSG00000179409	rs34021262	670554	C	T	0.0308151	-0.16997	0.0309386	3.93394e-08	0.0145703	5.73051e-07
cg16742874	10	77055847	ENSG00000165644	rs11543	76970613	G	C	0.44831	0.917626	0.167033	3.93624e-08	0.0104573	5.73354e-07
cg19682666	19	4443084	ENSG00000167670	rs1044510	4457650	T	C	0.276342	1.04206	0.189685	3.93791e-08	0.203178	5.73578e-07
cg20150306	19	54495441	ENSG00000142408	rs10420331	54469068	A	G	0.463221	0.322324	0.0586733	3.9394e-08	0.159931	5.73778e-07
cg26012092	5	179040212	ENSG00000176783	rs57785769	179031037	G	A	0.167992	1.67814	0.30548	3.94142e-08	0.195864	5.74048e-07
cg25720885	12	42850523	ENSG00000151233	rs1669909	42772471	T	G	0.468191	0.803382	0.146244	3.94184e-08	0.184992	5.74101e-07
cg04696391	16	3021794	ENSG00000008516	rs2285827	3017272	T	G	0.40159	-0.89147	0.162279	3.94189e-08	0.0166737	5.74106e-07
cg24904631	17	17875305	ENSG00000072310	rs2974999	17997547	G	T	0.366799	1.35708	0.247042	3.94445e-08	0.0255048	5.7445e-07
cg14078639	17	16593589	ENSG00000233327	rs74361782	18011781	T	C	0.0347913	1.06173	0.193279	3.94625e-08	0.132399	5.74694e-07
cg07199524	15	91074149	ENSG00000140577	rs8034050	91000206	T	C	0.329026	-0.734998	0.133801	3.94683e-08	0.0258707	5.74761e-07
cg06368300	17	43065840	ENSG00000260075	rs117560908	43781083	T	C	0.23161	1.9967	0.363488	3.94796e-08	0.12658	5.74915e-07
cg13620770	11	64051738	ENSG00000126432	rs4672	64009879	A	G	0.0735587	2.49049	0.453384	3.94933e-08	0.424538	5.75093e-07
cg19013753	15	75915192	ENSG00000140398	rs4886718	75915137	A	C	0.482107	-0.102532	0.0186657	3.95007e-08	0.0235902	5.75196e-07
cg25577497	12	130937299	ENSG00000060709	rs7311135	131112633	T	A	0.331014	0.105344	0.0191778	3.95128e-08	0.086382	5.75363e-07
cg09527123	13	114806955	ENSG00000260910	rs9525298	114955746	T	C	0.130219	-2.41395	0.439466	3.95356e-08	0.111512	5.75684e-07
cg13844787	9	6731623	ENSG00000178445	rs28854009	6731357	G	A	0.128231	-0.315114	0.0573707	3.96094e-08	0.0293932	5.76671e-07
cg04083430	16	4736063	ENSG00000102858	rs1684603	4728527	T	C	0.444334	-1.87936	0.342166	3.96213e-08	0.167853	5.76832e-07
cg03496157	12	122458893	ENSG00000212694	rs12817066	122342627	A	G	0.462227	0.954185	0.173726	3.96338e-08	0.0125264	5.77003e-07
cg10535353	2	200323432	ENSG00000226124	rs4675617	200342749	A	G	0.181909	-0.755731	0.137594	3.96386e-08	0.021354	5.77067e-07
cg26542892	7	1133730	ENSG00000239857	rs12112029	1137889	A	G	0.236581	0.0328132	0.00597441	3.96743e-08	0.0234516	5.77554e-07
cg02852597	6	42715360	ENSG00000112624	rs11759402	42723809	T	C	0.17495	-0.812329	0.147907	3.97018e-08	0.030384	5.77921e-07
cg07064364	22	38009253	ENSG00000189060	rs62235977	37996978	A	G	0.424453	1.25766	0.228994	3.97183e-08	0.0393552	5.78145e-07
cg03299990	20	1757570	ENSG00000198053	rs6105737	1784028	C	T	0.0168986	0.223426	0.0406816	3.97303e-08	0.0196419	5.78311e-07
cg00242358	3	47619041	ENSG00000164048	rs60322343	47609552	C	A	0.336978	-2.32535	0.423402	3.97306e-08	0.0193899	5.78313e-07
cg19195712	6	31026215	ENSG00000214922	rs113682850	29684542	T	C	0.028827	0.439878	0.0800971	3.97838e-08	0.322532	5.79046e-07
cg18266458	22	38611369	ENSG00000185022	rs4821767	38614129	C	A	0.451292	-0.614416	0.11188	3.97942e-08	0.0225319	5.79183e-07
cg27016020	16	28303432	ENSG00000178952	rs2726034	28336882	C	T	0.263419	3.10252	0.564946	3.98057e-08	0.0575873	5.79336e-07
cg09425279	16	31188401	ENSG00000140678	rs13336592	31173034	G	T	0.333996	-3.09155	0.562954	3.98195e-08	0.155943	5.79523e-07
cg22261640	8	142230391	ENSG00000105339	rs11777252	142235191	T	C	0.126243	0.516586	0.0940684	3.98305e-08	0.0736248	5.79662e-07
cg00442389	6	32160074	ENSG00000166278	rs192471087	32119730	C	G	0.199801	-0.178276	0.0324636	3.98424e-08	0.0324339	5.79827e-07
cg02219949	17	45927392	ENSG00000214401	rs199526	44847707	C	G	0.236581	-5.13873	0.93576	3.98534e-08	0.169433	5.79974e-07
cg05292954	19	57050620	ENSG00000197016	rs4801340	57076126	G	A	0.236581	-1.92713	0.350931	3.98598e-08	0.0353987	5.80058e-07
cg20556675	14	94493284	ENSG00000165948	rs58389744	94481641	C	A	0.0974155	0.522491	0.0951461	3.98616e-08	0.0179153	5.80079e-07
cg16298927	6	170191076	ENSG00000232640	rs36038955	170208204	A	G	0.203777	0.202197	0.0368203	3.98661e-08	0.455368	5.80136e-07
cg15853125	21	32932267	ENSG00000156299	rs13050711	32944571	T	C	0.251491	-0.411613	0.0749559	3.98748e-08	0.0877388	5.80251e-07
cg12656815	1	156629000	ENSG00000160781	rs11360	156629037	G	A	0.44831	0.228572	0.0416253	3.99263e-08	0.010216	5.80941e-07
cg12895631	11	93254589	ENSG00000020922	rs2605628	93261560	C	A	0.215706	0.272271	0.0495855	3.99782e-08	0.0432428	5.81657e-07
cg15272186	6	29709610	ENSG00000204528	rs149798129	30398503	C	G	0.146123	0.490092	0.0892552	3.99875e-08	0.0100975	5.81786e-07
cg16121807	13	111980494	ENSG00000088448	rs1359428	111980537	T	C	0.492048	0.215086	0.0391716	3.99966e-08	0.0479301	5.81907e-07
cg05227215	5	139057496	ENSG00000171604	rs356453	139053563	A	G	0.323062	-0.445	0.0810437	3.99976e-08	0.0243436	5.8192e-07
cg27560796	6	33864689	ENSG00000198502	rs6910721	33471560	A	G	0.102386	0.666509	0.121388	4.00325e-08	0.224258	5.82377e-07
cg06852395	17	7478131	ENSG00000239697	rs78608249	7455707	T	C	0.274354	1.18681	0.216149	4.00326e-08	0.128582	5.82377e-07
cg13848711	6	35482035	ENSG00000246982	rs56093109	35491020	G	T	0.0357853	0.282612	0.0514711	4.00345e-08	0.149706	5.82401e-07
cg01639775	7	134331301	ENSG00000172331	rs73439942	134331301	G	C	0.0477137	-0.0769915	0.0140223	4.00475e-08	0.108375	5.82579e-07
cg16497277	3	49208875	ENSG00000178252	rs11130185	49249871	C	T	0.357853	3.08504	0.561873	4.00489e-08	0.0616794	5.82596e-07
cg19847945	17	60783784	ENSG00000173838	rs62077860	60784085	T	C	0.359841	0.596684	0.108675	4.00664e-08	0.0237999	5.82834e-07
cg05376219	19	2346279	ENSG00000188305	rs17852546	2344034	A	C	0.0934394	-0.824449	0.150163	4.01085e-08	0.0339031	5.8341e-07
cg06139438	6	41303596	ENSG00000188056	rs3789206	41305960	C	T	0.332008	-0.759324	0.138303	4.01267e-08	0.0245791	5.83654e-07
cg27656949	17	46695367	ENSG00000230148	rs62064567	46695081	C	G	0.134195	-1.73702	0.316382	4.0135e-08	0.102429	5.83758e-07
cg26598540	8	10753147	ENSG00000175806	rs2898254	10892530	A	G	0.277336	-0.666563	0.121409	4.01443e-08	0.0107231	5.83885e-07
cg11417029	11	74204987	ENSG00000175536	rs7121457	74205004	G	A	0.393638	-0.285195	0.0519483	4.01998e-08	0.59835	5.84653e-07
cg05207558	10	12430859	ENSG00000183049	rs11257655	12307894	T	C	0.22664	-2.94293	0.536064	4.02206e-08	0.864824	5.84936e-07
cg11930955	12	113660045	ENSG00000139405	rs2059767	113730264	A	G	0.0934394	1.796	0.327155	4.02487e-08	0.0570405	5.85311e-07
cg03221914	6	27783331	ENSG00000112343	rs79267062	26176010	C	T	0.0387674	-0.161941	0.0294998	4.02885e-08	0.0101621	5.85837e-07
cg04084401	1	211432139	ENSG00000082512	rs35426013	211430728	C	T	0.447316	-0.870456	0.158566	4.02971e-08	0.296763	5.85954e-07
cg02297541	6	33180841	ENSG00000096433	rs116046217	33184181	T	C	0.117296	-0.281049	0.0511975	4.03049e-08	0.145045	5.86058e-07
cg27400956	16	9102416	ENSG00000153048	rs9923450	9102388	G	A	0.360835	-0.22585	0.0411424	4.03131e-08	0.0318245	5.86162e-07
cg01205011	6	35262113	ENSG00000065060	rs139410086	34569749	T	C	0.0208748	0.665339	0.121203	4.03137e-08	0.04804	5.86168e-07
cg15809217	6	31607648	ENSG00000204351	rs2523574	31328855	G	C	0.263419	-0.618991	0.112762	4.03342e-08	0.0723237	5.86444e-07
cg06618740	1	1100126	ENSG00000176022	rs1815606	1140435	T	G	0.308151	1.4845	0.270442	4.03839e-08	0.0171924	5.87126e-07
cg04499151	7	100231278	ENSG00000213413	rs11983745	100223678	C	T	0.185885	-0.219505	0.0399891	4.03917e-08	0.0418728	5.87229e-07
cg09179211	21	42689051	ENSG00000183844	rs73226127	42713371	T	C	0.142147	3.1829	0.579875	4.04345e-08	0.0308398	5.87823e-07
cg02910395	16	3640454	ENSG00000103351	rs55855444	3603180	T	C	0.0666004	-0.584633	0.106512	4.04441e-08	0.0625435	5.8795e-07
cg25388952	17	80084596	ENSG00000169733	rs9900128	80087920	T	A	0.483101	0.040567	0.00739081	4.04587e-08	0.0277575	5.88148e-07
cg08119655	11	7595925	ENSG00000166394	rs72849099	7581856	T	C	0.0347913	0.167396	0.0304978	4.04696e-08	0.283896	5.88295e-07
cg15220194	10	135122232	ENSG00000198546	rs12250582	135128391	T	C	0.141153	0.0673693	0.0122743	4.05059e-08	0.0901565	5.88786e-07
cg01176516	7	63506148	ENSG00000228653	rs1898827	63521247	C	T	0.308151	-0.458715	0.0835787	4.0556e-08	0.0174922	5.89475e-07
cg05663891	19	22233809	ENSG00000105750	rs7254018	21779399	T	C	0.333996	0.553191	0.100795	4.05908e-08	0.0194875	5.89947e-07
cg08780711	17	6560593	ENSG00000132530	rs218660	6565966	T	C	0.462227	-0.063264	0.0115272	4.0592e-08	0.027128	5.89962e-07
cg03683946	22	38051826	ENSG00000189060	rs73168203	38051205	A	G	0.27833	-1.74063	0.317157	4.05978e-08	0.324073	5.90038e-07
cg14192259	12	133014881	ENSG00000256875	rs12580466	133018351	A	G	0.440358	0.280684	0.0511444	4.06355e-08	0.0798942	5.90552e-07
cg27404186	2	242843821	ENSG00000180902	rs73004339	242348171	G	A	0.0367793	-0.271378	0.0494489	4.06382e-08	0.0349302	5.90588e-07
cg07651452	2	240323957	ENSG00000222020	rs843460	240325622	C	A	0.341948	1.38718	0.252773	4.0688e-08	0.131408	5.91273e-07
cg14279151	6	52369502	ENSG00000216775	rs62407918	52371547	T	C	0.122266	-0.171056	0.0311704	4.07034e-08	0.0651173	5.91485e-07
cg17695462	10	133999320	ENSG00000151640	rs11146217	133967994	G	T	0.470179	-2.78179	0.50692	4.07361e-08	0.248132	5.91924e-07
cg22796025	1	227509201	ENSG00000143799	rs75085172	227513630	C	T	0.05666	-0.0392063	0.00714464	4.07633e-08	0.295704	5.92295e-07
cg01768131	17	79869861	ENSG00000176155	rs41283365	80044211	A	G	0.171968	-0.578517	0.105425	4.07777e-08	0.443817	5.92481e-07
cg13045913	15	41100308	ENSG00000051180	rs3743034	41101145	T	C	0.384692	0.0381501	0.00695226	4.07814e-08	0.080304	5.92526e-07
cg23170186	6	42951711	ENSG00000124587	rs9296403	42925683	T	C	0.462227	5.00484	0.912065	4.07954e-08	0.31338	5.92715e-07
cg03144753	3	28286464	ENSG00000187118	rs10510607	28286261	T	C	0.173956	-1.26934	0.231337	4.08917e-08	0.14153	5.94047e-07
cg08026818	16	77823221	ENSG00000140876	rs308942	77724668	A	G	0.0944334	-2.12385	0.387077	4.09078e-08	0.350111	5.94266e-07
cg06155830	11	72953953	ENSG00000110237	rs4382936	72952400	C	A	0.346918	0.385435	0.0702487	4.09477e-08	0.0764198	5.94805e-07
cg17423978	20	1539641	ENSG00000125826	rs6051957	409802	C	T	0.0506958	-0.839593	0.153031	4.10114e-08	0.0903071	5.95645e-07
cg00466249	17	79269884	ENSG00000262877	rs36007241	79266343	A	G	0.228628	0.227445	0.0414561	4.10192e-08	0.241997	5.95747e-07
cg00979260	1	63419352	ENSG00000125703	rs944924	63419024	G	A	0.251491	0.156315	0.0284915	4.10292e-08	0.0280926	5.95884e-07
cg14074581	19	36232218	ENSG00000161265	rs7247731	36209680	T	C	0.054672	-1.49152	0.271859	4.10311e-08	0.272531	5.95908e-07
cg27061836	19	49310606	ENSG00000105499	rs521398	49310617	G	A	0.266402	-0.0947196	0.0172648	4.1048e-08	0.103419	5.96143e-07
cg27362525	17	5019638	ENSG00000141503	rs2585266	5213391	T	C	0.084493	0.203405	0.0370754	4.10572e-08	0.0151885	5.96268e-07
cg14240490	2	238885948	ENSG00000184182	rs10754944	238815492	G	A	0.449304	-1.34041	0.244323	4.10605e-08	0.991868	5.96313e-07
cg10727259	10	101686538	ENSG00000095485	rs72840103	101681914	T	C	0.0705765	0.599884	0.109354	4.11777e-08	0.033926	5.97906e-07
cg21093368	17	8055834	ENSG00000178971	rs3027178	8053085	G	T	0.292247	3.43753	0.626633	4.11786e-08	0.248896	5.97914e-07
cg11731606	1	43770899	ENSG00000159479	rs3120047	43764084	G	C	0.380716	0.859777	0.15673	4.11825e-08	0.0109758	5.97965e-07
cg13178511	10	135122237	ENSG00000198546	rs12250582	135128391	T	C	0.141153	0.0694492	0.0126603	4.12071e-08	0.0337798	5.983e-07
cg00442869	16	1020993	ENSG00000260022	rs11248959	1028694	A	G	0.196819	-0.574903	0.104803	4.12191e-08	0.488687	5.98463e-07
cg17936725	19	11925679	ENSG00000267174	rs4804647	11924179	G	C	0.351889	-0.21729	0.0396116	4.12265e-08	0.0168912	5.98567e-07
cg18337525	6	45387854	ENSG00000124813	rs7749637	45371166	T	C	0.343936	0.39987	0.0728964	4.12391e-08	0.247397	5.98742e-07
cg22692507	5	81446503	ENSG00000152348	rs11747552	81378792	T	C	0.0924453	2.43972	0.444762	4.12411e-08	0.133391	5.98768e-07
cg23038338	1	46996546	ENSG00000159658	rs12044842	46942474	G	A	0.223658	0.427583	0.0779492	4.12516e-08	0.201239	5.98912e-07
cg04922803	12	104444418	ENSG00000214198	rs1165685	104333866	A	T	0.431412	-0.0976565	0.0178031	4.1262e-08	0.0134617	5.99054e-07
cg08554554	20	62330618	ENSG00000101210	rs61659179	62237360	A	G	0.0318091	-0.136621	0.0249065	4.12651e-08	0.0102136	5.99093e-07
cg00261912	16	89777763	ENSG00000141013	rs7204328	89825495	C	G	0.40159	0.0485756	0.00885551	4.12662e-08	0.0760922	5.99106e-07
cg07512258	10	75619420	ENSG00000242288	rs2675668	75636148	G	A	0.421471	0.427626	0.0779583	4.1274e-08	0.056249	5.99215e-07
cg20896728	4	1397664	ENSG00000185619	rs13119951	1392555	T	G	0.402584	0.114871	0.0209418	4.12886e-08	0.0184152	5.99411e-07
cg02503633	10	134014536	ENSG00000151640	rs2637625	134005372	T	C	0.11332	1.88573	0.343794	4.13349e-08	0.0174677	6.00042e-07
cg23927970	11	504933	ENSG00000161328	rs12420868	511805	T	C	0.210736	1.89499	0.345484	4.13379e-08	0.099782	6.00082e-07
cg04732968	3	13933460	ENSG00000154764	rs4684995	13758474	G	A	0.517893	-0.471004	0.0858732	4.13758e-08	0.132979	6.00589e-07
cg21003380	1	156261207	ENSG00000198715	rs12757481	156293278	T	C	0.22664	-3.00968	0.548741	4.14177e-08	0.150643	6.01175e-07
cg01455550	17	39143980	ENSG00000108244	rs17843024	39115339	A	C	0.161034	-1.97752	0.360557	4.14333e-08	0.0243027	6.01388e-07
cg13689699	9	137225311	ENSG00000186350	rs3818731	137225217	T	C	0.302187	-0.149465	0.0272517	4.14371e-08	0.65267	6.0144e-07
cg20664201	12	57849270	ENSG00000111087	rs2228224	57865321	G	A	0.374751	0.275045	0.0501512	4.15097e-08	0.662299	6.02433e-07
cg21614303	5	134366377	ENSG00000113621	rs31198	134372685	C	T	0.269384	0.715434	0.130455	4.1547e-08	0.535775	6.02947e-07
cg10321876	1	15574102	ENSG00000142621	rs1780597	15573758	A	G	0.37674	0.347345	0.0633368	4.15614e-08	0.0263932	6.03144e-07
cg07904051	12	322983	ENSG00000120645	rs559759	296373	G	A	0.445328	0.760223	0.138627	4.159e-08	0.331798	6.03527e-07
cg25724123	12	112450556	ENSG00000198270	rs10219716	112503474	A	T	0.0874752	-1.83263	0.334188	4.16203e-08	0.35077	6.03953e-07
cg09088287	7	4784963	ENSG00000164916	rs10257680	4775507	A	G	0.402584	-1.8442	0.336313	4.16816e-08	0.862692	6.04771e-07
cg04532707	8	145637525	ENSG00000167702	rs142614594	145630226	A	G	0.0606362	0.784234	0.14302	4.17299e-08	0.201983	6.05434e-07
cg17259952	20	58838244	ENSG00000228340	rs2025050	58715220	T	C	0.49006	0.332769	0.060687	4.17311e-08	0.213381	6.05446e-07
cg05455036	1	202828149	ENSG00000117139	rs11581105	202827551	A	G	0.43837	-0.736785	0.13437	4.1755e-08	0.292808	6.05776e-07
cg02930419	17	19628087	ENSG00000189423	rs11655457	19629804	G	A	0.383698	0.761333	0.138848	4.17688e-08	0.0908951	6.05949e-07
cg00236305	2	1796076	ENSG00000115705	rs7560311	1803605	G	A	0.477137	-0.121266	0.0221166	4.18152e-08	0.429698	6.06566e-07
cg21469707	13	114815139	ENSG00000260910	rs59555626	114927634	T	C	0.212724	-2.56086	0.467062	4.18377e-08	0.0826868	6.06872e-07
cg24262654	4	1148456	ENSG00000179979	rs4974562	1138137	C	T	0.303181	-1.31838	0.240453	4.18421e-08	0.0876163	6.06932e-07
cg11823921	7	100170929	ENSG00000106330	rs67535650	100116424	A	T	0.0735587	0.144999	0.0264458	4.18462e-08	0.0271035	6.06987e-07
cg09622122	4	660957	ENSG00000242686	rs13119162	654645	G	A	0.162028	-0.65782	0.119978	4.18579e-08	0.0242864	6.07147e-07
cg23350273	3	97982397	ENSG00000080819	rs34924704	97907062	A	G	0.45328	0.115622	0.0210885	4.189e-08	0.0754536	6.07583e-07
cg05839762	6	29911095	ENSG00000238024	rs137975916	29851101	G	T	0.0805169	-0.695191	0.126801	4.19229e-08	0.0102183	6.08035e-07
cg12694224	6	15244693	ENSG00000008083	rs12529516	15230993	C	A	0.122266	-1.92891	0.351828	4.1925e-08	0.728336	6.08061e-07
cg21239439	6	170038665	ENSG00000185127	rs73790087	170062083	A	G	0.162028	-0.712803	0.130014	4.19348e-08	0.0177009	6.08194e-07
cg22115748	15	65342270	ENSG00000138617	rs12906662	65326833	A	T	0.4334	0.472133	0.0861181	4.1962e-08	0.0450655	6.08556e-07
cg11118440	12	125249923	ENSG00000196498	rs12369145	125240154	G	A	0.100398	-0.219257	0.0399944	4.20059e-08	0.673511	6.09147e-07
cg21192979	22	21385818	ENSG00000099949	rs2277838	21377650	A	G	0.194831	-0.335359	0.0611726	4.20128e-08	0.177821	6.09232e-07
cg09022325	2	1796228	ENSG00000115705	rs7560311	1803605	G	A	0.477137	-0.120518	0.0219836	4.2013e-08	0.436143	6.09233e-07
cg20568305	22	47070251	ENSG00000260708	rs113712281	47070246	T	C	0.0139165	0.272924	0.0497846	4.2032e-08	0.418599	6.09486e-07
cg13655250	9	134544528	ENSG00000230289	rs11243459	134511768	C	T	0.361829	-0.269572	0.0491735	4.20388e-08	0.141175	6.09578e-07
cg04085789	22	19157387	ENSG00000070010	rs9604934	19194868	T	C	0.436382	0.288881	0.0526963	4.20537e-08	0.0489546	6.09786e-07
cg07672814	9	140356830	ENSG00000187609	rs4962232	140392494	T	C	0.522863	0.12274	0.0223898	4.20665e-08	0.12295	6.09957e-07
cg06888094	16	31498506	ENSG00000103496	rs4889666	31523412	C	A	0.400596	-0.140897	0.0257022	4.20728e-08	0.114782	6.10041e-07
cg14512203	1	1257581	ENSG00000240731	rs2765031	1312132	T	C	0.0904573	0.270849	0.0494087	4.20997e-08	0.0327868	6.10412e-07
cg22016094	6	32781261	ENSG00000250535	rs2071545	32796058	T	C	0.275348	-0.611658	0.111581	4.21111e-08	0.105567	6.10557e-07
cg08623535	5	121414267	ENSG00000113083	rs2731647	121420426	A	G	0.452286	-0.150789	0.0275075	4.21166e-08	0.643359	6.10626e-07
cg00007800	1	1838518	ENSG00000231050	rs12138152	1815622	A	G	0.23161	-1.51806	0.276931	4.21218e-08	0.0552687	6.10691e-07
cg01640660	16	1297351	ENSG00000007516	rs2745167	1255545	T	C	0.523857	-0.196409	0.0358313	4.21729e-08	0.566043	6.11404e-07
cg27631766	16	1644809	ENSG00000103024	rs72761128	1640035	C	T	0.0586481	-0.141498	0.0258137	4.21755e-08	0.0474381	6.1143e-07
cg04773645	2	242814520	ENSG00000188011	rs12987998	242917734	A	G	0.398608	0.400609	0.0730866	4.22228e-08	0.865684	6.12086e-07
cg05063374	17	38953512	ENSG00000108244	rs7219902	38959762	G	A	0.303181	0.410927	0.0749691	4.2223e-08	0.0266515	6.12086e-07
cg03558805	7	73184883	ENSG00000165171	rs11764572	73178435	A	G	0.479125	-2.44828	0.446664	4.22313e-08	0.0425894	6.12192e-07
cg11943959	22	17489225	ENSG00000215568	rs4819547	17481048	T	C	0.264414	1.29215	0.235742	4.2245e-08	0.8862	6.12365e-07
cg08286196	13	114847882	ENSG00000183087	rs1572932	114844997	A	G	0.238569	0.505525	0.0922304	4.22674e-08	0.0788004	6.12668e-07
cg00570635	2	65355269	ENSG00000138069	rs12713532	65356552	G	C	0.313121	-0.0343675	0.00627024	4.22797e-08	0.112885	6.1284e-07
cg18129621	22	29875991	ENSG00000100285	rs174721	29843254	T	C	0.148111	1.49167	0.272157	4.23145e-08	0.0354523	6.13305e-07
cg09651136	15	72525012	ENSG00000066933	rs2625529	72118777	C	G	0.209742	0.950295	0.173388	4.23553e-08	0.559102	6.13856e-07
cg23729763	11	129991544	ENSG00000149418	rs78299844	130028384	T	C	0.0994036	-0.444339	0.0810732	4.23602e-08	0.192153	6.13916e-07
cg03481077	11	380593	ENSG00000185187	rs7483942	377712	A	C	0.40159	0.728663	0.132953	4.23883e-08	0.168989	6.1428e-07
cg01238435	5	141595696	ENSG00000113552	rs2906055	141593375	C	T	0.299205	-0.356409	0.0650327	4.24213e-08	0.183425	6.14735e-07
cg10330545	11	280784	ENSG00000185885	rs7124394	274638	C	T	0.167992	0.160194	0.0292301	4.24243e-08	0.101448	6.14772e-07
cg01900006	16	88814613	ENSG00000205022	rs112759862	88814210	A	G	0.143141	0.0739072	0.0134856	4.24273e-08	0.338167	6.14813e-07
cg16218204	7	150755571	ENSG00000133612	rs2303931	150761880	A	C	0.261431	1.82287	0.332617	4.24377e-08	0.231779	6.14955e-07
cg03953088	7	99392865	ENSG00000244219	rs34967184	99310743	A	G	0.0328032	-0.475291	0.0867264	4.2449e-08	0.0818433	6.15107e-07
cg14267671	19	45572412	ENSG00000104859	rs2889490	45550407	A	G	0.501988	-0.357225	0.0651834	4.24593e-08	0.0467134	6.15248e-07
cg00813509	12	124941317	ENSG00000196498	rs55847449	124941955	A	G	0.10835	0.123321	0.0225035	4.25137e-08	0.0927464	6.15977e-07
cg18046575	13	27628354	ENSG00000186184	rs77639689	27809932	C	T	0.0934394	0.174111	0.0317727	4.2558e-08	0.010588	6.16561e-07
cg15408734	2	70369140	ENSG00000169564	rs7570337	70364164	G	A	0.293241	-0.0702748	0.0128242	4.25607e-08	0.102032	6.16597e-07
cg20331689	20	61447729	ENSG00000060491	rs702211	61418482	C	A	0.291252	-0.774234	0.141287	4.25644e-08	0.164096	6.16648e-07
cg17085250	6	29591016	ENSG00000204525	rs2857598	31563228	A	C	0.10835	2.12011	0.386896	4.25793e-08	0.0187616	6.16852e-07
cg05349837	12	54430991	ENSG00000198353	rs80020075	54527843	A	G	0.0457256	0.567887	0.103633	4.25873e-08	0.708623	6.16959e-07
cg01304950	6	109416612	ENSG00000183137	rs11962337	109496081	T	C	0.126243	-0.177058	0.0323119	4.26185e-08	0.253737	6.17397e-07
cg00388262	4	1554466	ENSG00000179979	rs4865499	1543783	C	G	0.333996	0.529327	0.0965991	4.26226e-08	0.0728554	6.17453e-07
cg16986150	7	151553782	ENSG00000106617	rs11766003	151558312	A	T	0.457256	0.129426	0.0236199	4.26424e-08	0.0560136	6.17716e-07
cg10424581	17	41186713	ENSG00000198496	rs8176231	41220223	G	A	0.359841	1.93613	0.353341	4.26535e-08	0.0730986	6.17851e-07
cg10811961	12	54090346	ENSG00000270175	rs10876483	54074828	T	C	0.494036	-0.969201	0.176879	4.2663e-08	0.207613	6.17973e-07
cg06792347	1	200271670	ENSG00000162702	rs6676472	200294113	C	T	0.27336	1.70335	0.310863	4.26699e-08	0.182396	6.18062e-07
cg17403995	1	52348865	ENSG00000078618	rs7554618	52304838	C	T	0.230616	1.60685	0.293255	4.26847e-08	0.137197	6.18262e-07
cg12845215	6	130182510	ENSG00000198945	rs17058100	130191234	C	T	0.0238569	-0.41228	0.0752445	4.27256e-08	0.0335225	6.18807e-07
cg07545743	12	121409957	ENSG00000135114	rs67075643	121410168	C	T	0.192843	-0.958021	0.174848	4.27342e-08	0.0842389	6.18923e-07
cg08214927	14	91765824	ENSG00000119714	rs13379192	91716073	G	T	0.171968	-0.936838	0.170982	4.27372e-08	0.0284157	6.18963e-07
cg08425229	1	3470175	ENSG00000116213	rs36031771	3525607	G	A	0.385686	-1.43454	0.261825	4.2772e-08	0.0457133	6.19433e-07
cg07983363	15	101991886	ENSG00000140479	rs11634270	101986900	A	T	0.26839	-0.126631	0.0231123	4.27912e-08	0.550541	6.19685e-07
cg21350909	13	114911566	ENSG00000185989	rs9562077	114918013	A	G	0.0904573	-0.539414	0.0984533	4.28011e-08	0.0283823	6.19813e-07
cg00021855	8	144690956	ENSG00000104524	rs4874167	144684474	T	C	0.120278	0.0448842	0.00819228	4.28116e-08	0.14703	6.19963e-07
cg02730055	16	1600926	ENSG00000131634	rs9932984	1605051	G	A	0.315109	3.28324	0.599268	4.28317e-08	0.116423	6.20244e-07
cg22126965	7	1015501	ENSG00000178381	rs10274964	1019784	T	C	0.441352	-1.93528	0.353246	4.28808e-08	0.0374582	6.20924e-07
cg11682697	1	56992372	ENSG00000162407	rs1759752	56993415	C	G	0.468191	0.365337	0.0666848	4.2881e-08	0.023692	6.20924e-07
cg26657086	6	32373089	ENSG00000196735	rs9272559	32607124	C	T	0.151093	2.77014	0.50565	4.29252e-08	0.0831776	6.21525e-07
cg02860696	12	132935480	ENSG00000183495	rs61942438	132414086	T	C	0.0805169	0.476215	0.0869296	4.29763e-08	0.134411	6.22217e-07
cg09589565	12	131573371	ENSG00000111452	rs4759541	131573310	A	C	0.105368	0.443684	0.0809915	4.29769e-08	0.0984315	6.22221e-07
cg27570256	10	99477984	ENSG00000155254	rs4919133	99476017	C	A	0.212724	-0.4605	0.0840617	4.29876e-08	0.451908	6.2236e-07
cg23434998	5	41870910	ENSG00000198865	rs12186512	41802771	G	A	0.327038	0.347994	0.0635244	4.29888e-08	0.165265	6.22376e-07
cg12257894	10	134036316	ENSG00000165752	rs10870273	134046136	A	G	0.247515	1.50265	0.274305	4.30143e-08	0.514352	6.22718e-07
cg19379572	12	42876523	ENSG00000151233	rs7134799	42437479	C	T	0.425447	-1.16232	0.21218	4.30246e-08	0.0970017	6.22841e-07
cg09480190	16	85671771	ENSG00000131153	rs72801201	85686648	C	A	0.258449	1.45804	0.266168	4.30439e-08	0.112551	6.23094e-07
cg11788523	19	58446770	ENSG00000204519	rs73068597	58419180	A	G	0.299205	0.133059	0.0242906	4.30707e-08	0.0143651	6.23446e-07
cg08601628	8	10555466	ENSG00000154319	rs6996056	10587265	G	C	0.459245	0.853248	0.155766	4.30719e-08	0.0274651	6.23457e-07
cg07183218	16	85551748	ENSG00000131149	rs7500151	85557979	A	G	0.336978	-0.131758	0.0240535	4.30833e-08	0.0314343	6.23614e-07
cg14330924	6	29945024	ENSG00000189298	rs114005445	29003639	T	C	0.0526839	0.389611	0.0711284	4.31213e-08	0.273149	6.24137e-07
cg23896514	7	150103902	ENSG00000214022	rs36035506	150057843	T	C	0.267396	1.35836	0.247988	4.31361e-08	0.639097	6.24339e-07
cg08893833	16	31045809	ENSG00000167394	rs12445650	31044897	A	G	0.368787	0.978013	0.178551	4.31395e-08	0.177026	6.24385e-07
cg00908189	16	619842	ENSG00000162004	rs35067229	649638	C	T	0.431412	-0.133131	0.0243051	4.31409e-08	0.0264225	6.244e-07
cg02053188	5	140105669	ENSG00000113141	rs2530225	140102539	G	A	0.536779	1.08595	0.19826	4.31659e-08	0.0141018	6.24744e-07
cg02569138	2	217276821	ENSG00000138375	rs72946656	217268345	A	G	0.0894632	0.436859	0.079757	4.31677e-08	0.106716	6.24764e-07
cg16082336	14	21539712	ENSG00000136315	rs943991	21540062	C	T	0.461233	0.188491	0.0344129	4.318e-08	0.0302776	6.24934e-07
cg12810183	14	96968625	ENSG00000090060	rs10467873	96995877	G	T	0.21173	-0.985073	0.179846	4.31853e-08	0.910944	6.25005e-07
cg08777304	5	140105626	ENSG00000120314	rs184996	140323773	T	A	0.480119	1.45378	0.26542	4.31886e-08	0.0170596	6.25047e-07
cg16069986	11	70650456	ENSG00000131626	rs731415	70326807	T	C	0.318091	-0.527314	0.0962748	4.32166e-08	0.192603	6.25425e-07
cg18352648	19	15938938	ENSG00000186204	rs56209253	15943284	C	T	0.351889	0.915364	0.167125	4.32279e-08	0.0797813	6.25571e-07
cg05838553	5	133481549	ENSG00000113558	rs7734118	133499739	T	C	0.0864811	0.38342	0.0700064	4.32755e-08	0.0426512	6.26197e-07
cg19588519	10	125817817	ENSG00000182022	rs4929794	125824717	A	C	0.390656	-0.591513	0.108002	4.32853e-08	0.762532	6.26331e-07
cg10775231	10	81967666	ENSG00000122378	rs7900214	81965655	A	G	0.296223	1.08182	0.197524	4.32914e-08	0.335531	6.26404e-07
cg22902089	11	46318223	ENSG00000134575	rs72910027	46276544	C	T	0.207753	0.445861	0.0814083	4.32975e-08	0.252833	6.26478e-07
cg24845578	5	95170808	ENSG00000251409	rs72785409	95166235	C	T	0.116302	1.88273	0.343767	4.33186e-08	0.0801249	6.26758e-07
cg22556036	14	105941899	ENSG00000182809	rs4983413	105930406	A	G	0.236581	-1.70482	0.311284	4.33275e-08	0.5697	6.26876e-07
cg27118929	15	69325271	ENSG00000138604	rs311894	69375064	A	G	0.0427435	-0.313918	0.0573187	4.33321e-08	0.598137	6.26936e-07
cg25939861	2	87020937	ENSG00000153563	rs13024609	87048677	G	A	0.207753	-0.888799	0.162291	4.33604e-08	0.547713	6.2731e-07
cg04473902	12	14721288	ENSG00000121316	rs10846023	14720366	C	T	0.331014	-1.15543	0.210982	4.34014e-08	0.115909	6.27868e-07
cg16550651	17	40268381	ENSG00000108771	rs2285657	40272594	A	C	0.235586	-2.02528	0.369822	4.34107e-08	0.016785	6.27991e-07
cg26176726	17	46101089	ENSG00000002919	rs8076163	46120325	T	C	0.210736	1.10376	0.20155	4.34124e-08	0.584633	6.28006e-07
cg20435485	22	50753068	ENSG00000100299	rs7286698	50821557	G	A	0.349901	0.0544577	0.00994425	4.34311e-08	0.0109256	6.28266e-07
cg18316500	5	177855654	ENSG00000050767	rs1106073	177912096	G	A	0.215706	-0.962176	0.175699	4.3435e-08	0.406835	6.28318e-07
cg26770890	8	16628810	ENSG00000038945	rs17583220	16414496	C	T	0.375746	1.85616	0.338949	4.34519e-08	0.100847	6.28539e-07
cg10461218	12	124144432	ENSG00000111361	rs35649708	124151439	G	A	0.380716	-1.67224	0.305374	4.34929e-08	0.149589	6.29082e-07
cg14248981	6	31937066	ENSG00000166278	rs638383	31908224	T	C	0.0427435	-0.491573	0.0897714	4.3548e-08	0.0507471	6.2981e-07
cg19078853	17	41382209	ENSG00000198496	rs8176216	41225781	T	A	0.352883	1.8454	0.337021	4.36002e-08	0.0322744	6.30529e-07
cg09349723	2	199013270	ENSG00000115896	rs11690205	198933948	C	T	0.449304	2.63855	0.481894	4.36561e-08	0.601399	6.31291e-07
cg16891376	19	49976438	ENSG00000104872	rs11879863	49971596	T	C	0.359841	-0.892886	0.163075	4.36763e-08	0.119682	6.31559e-07
cg06164712	16	87584709	ENSG00000103257	rs9939461	87584748	G	A	0.38668	0.123729	0.0225978	4.3682e-08	0.271267	6.31634e-07
cg09300604	13	114111962	ENSG00000150403	rs77171957	114187963	T	C	0.028827	-0.362675	0.0662387	4.36823e-08	0.0130663	6.31636e-07
cg02580045	12	110449223	ENSG00000204856	rs73206866	110816505	G	A	0.0795229	-1.39303	0.254429	4.37226e-08	0.0539012	6.32189e-07
cg04355227	6	137113247	ENSG00000112357	rs7755197	137072753	C	T	0.0347913	0.468068	0.0854902	4.37242e-08	0.805673	6.32209e-07
cg18188717	5	154230223	ENSG00000170271	rs348748	154341406	C	T	0.11332	-0.698636	0.127606	4.37667e-08	0.0166886	6.32786e-07
cg02745494	13	114771098	ENSG00000183087	rs72659540	114794070	A	G	0.421471	0.412738	0.0753871	4.37718e-08	0.0322315	6.32841e-07
cg09735822	12	133015059	ENSG00000256875	rs12580466	133018351	A	G	0.440358	0.289129	0.0528098	4.37725e-08	0.0126739	6.32848e-07
cg06899660	19	10340858	ENSG00000080573	rs8113091	10349690	T	C	0.188867	0.0818658	0.0149532	4.37956e-08	0.285779	6.33173e-07
cg26519659	10	99447038	ENSG00000213390	rs56041096	99458997	T	C	0.152087	0.178688	0.032639	4.38281e-08	0.0517457	6.33612e-07
cg00620190	6	26240307	ENSG00000158373	rs16891471	26237583	A	G	0.0487078	0.909877	0.166205	4.38915e-08	0.0492575	6.34467e-07
cg03719984	1	1859247	ENSG00000187730	rs2803321	1867516	C	T	0.473161	0.133058	0.0243054	4.3897e-08	0.013242	6.34536e-07
cg05397490	13	33105476	ENSG00000139597	rs391612	33101731	T	C	0.251491	-0.305021	0.0557178	4.39018e-08	0.0752162	6.34604e-07
cg01027010	16	31576339	ENSG00000197302	rs6565253	31578966	T	C	0.350895	0.304552	0.0556332	4.39269e-08	0.0119645	6.34952e-07
cg02217814	19	17530319	ENSG00000254503	rs8112047	17541370	T	G	0.180915	-0.283147	0.0517245	4.39636e-08	0.0180567	6.35446e-07
cg15150248	7	111380914	ENSG00000184903	rs6466387	111388612	G	A	0.351889	-0.911224	0.16646	4.39676e-08	0.105599	6.355e-07
cg06251016	16	89258571	ENSG00000176715	rs1112462	89270729	G	C	0.374751	-0.178445	0.0325979	4.39688e-08	0.0152788	6.35514e-07
cg26751513	16	1542910	ENSG00000172236	rs2667671	1536323	G	A	0.230616	0.473353	0.0864785	4.40867e-08	0.404076	6.37102e-07
cg25349610	15	76470979	ENSG00000140382	rs10444809	77124536	C	G	0.423459	0.308108	0.0562896	4.40937e-08	0.026363	6.37188e-07
cg06572563	19	1132966	ENSG00000118046	rs7249751	1119699	G	A	0.502982	-0.287713	0.0525646	4.41208e-08	0.0220423	6.37559e-07
cg17165695	2	39187882	ENSG00000115904	rs10172085	39257125	G	A	0.0795229	1.01404	0.185265	4.41363e-08	0.0122102	6.37779e-07
cg09988837	1	224811939	ENSG00000143771	rs10799587	224777609	C	T	0.303181	0.715314	0.130694	4.41964e-08	0.290957	6.38588e-07
cg11000786	17	64185057	ENSG00000154229	rs116879565	64200623	C	G	0.0387674	0.5308	0.0969818	4.42003e-08	0.128658	6.38641e-07
cg07317366	5	180017846	ENSG00000161055	rs368686	180016644	G	A	0.305169	-2.56204	0.46813	4.42703e-08	0.545614	6.39589e-07
cg07979747	6	30860136	ENSG00000204338	rs2072632	31921475	A	G	0.351889	1.82082	0.332698	4.42741e-08	0.0250367	6.39633e-07
cg26317555	5	34490653	ENSG00000039560	rs60141772	34490184	G	A	0.407555	0.203179	0.037126	4.43266e-08	0.137793	6.40345e-07
cg05049280	1	110155535	ENSG00000207709	rs6680537	110155022	C	T	0.144135	-0.142739	0.0260823	4.43353e-08	0.0392155	6.40461e-07
cg12477880	21	36259241	ENSG00000159216	rs56045941	36421331	C	T	0.167992	0.152806	0.0279224	4.43711e-08	0.034305	6.40934e-07
cg20769774	16	50775476	ENSG00000270120	rs13337656	50820406	T	C	0.439364	-1.26047	0.23033	4.43777e-08	0.0107454	6.41013e-07
cg10343447	16	68544200	ENSG00000103064	rs11075674	68440623	T	C	0.45328	-0.583409	0.106613	4.44386e-08	0.0135131	6.41818e-07
cg18664866	14	75389200	ENSG00000258976	rs11625594	75389833	A	G	0.373757	0.307278	0.0561533	4.44683e-08	0.0953028	6.42211e-07
cg26122129	8	30241119	ENSG00000165392	rs3116010	30267599	T	G	0.32008	0.188149	0.0343844	4.45141e-08	0.118735	6.42823e-07
cg00622552	15	76016335	ENSG00000173548	rs11637054	76007192	C	T	0.27336	0.330813	0.0604569	4.45289e-08	0.027324	6.43022e-07
cg02639123	7	150020881	ENSG00000106565	rs998920	150020295	A	G	0.197813	-0.603823	0.110351	4.45327e-08	0.0823024	6.43074e-07
cg24784350	21	47518998	ENSG00000239415	rs1010688	47532544	C	T	0.473161	-0.464072	0.0848117	4.45512e-08	0.295077	6.43311e-07
cg26367730	8	41386454	ENSG00000029534	rs4257991	41385848	C	T	0.196819	-0.199904	0.0365337	4.4554e-08	0.059034	6.43344e-07
cg10122294	1	231765076	ENSG00000119280	rs823167	231767230	A	G	0.39662	0.163096	0.0298068	4.45561e-08	0.151013	6.43372e-07
cg01906994	1	86863324	ENSG00000122417	rs1413431	86898409	A	C	0.346918	3.09376	0.565406	4.4561e-08	0.1826	6.43439e-07
cg16587838	6	31704705	ENSG00000248290	rs1800628	31546850	A	G	0.0795229	2.24769	0.41078	4.45612e-08	0.0439676	6.43439e-07
cg03885975	12	131142708	ENSG00000060709	rs718533	131115291	C	T	0.329026	0.0705853	0.0129001	4.45762e-08	0.265151	6.43635e-07
cg18846074	14	24801073	ENSG00000213906	rs3181256	24800879	G	A	0.312127	0.0417668	0.00763345	4.46113e-08	0.0471483	6.4409e-07
cg17819420	19	7694013	ENSG00000268204	rs34976997	7712425	C	G	0.379722	-4.0909	0.74767	4.46155e-08	0.171148	6.44145e-07
cg08317133	11	63871228	ENSG00000236935	rs660070	63863405	G	A	0.209742	2.8337	0.5179	4.46166e-08	0.110214	6.44158e-07
cg12096720	20	43743736	ENSG00000124107	rs73907865	43852466	A	C	0.026839	0.484716	0.0885887	4.46172e-08	0.0207278	6.44164e-07
cg22749642	11	857033	ENSG00000255142	rs7107156	881117	T	C	0.483101	1.02675	0.187656	4.46364e-08	0.107704	6.44422e-07
cg02771673	13	101137103	ENSG00000237082	rs12429006	101149072	G	T	0.256461	-0.19799	0.0361863	4.46481e-08	0.0262255	6.44588e-07
cg02066343	6	33590458	ENSG00000096433	rs7769019	33598642	G	A	0.0407555	-1.32639	0.242439	4.47459e-08	0.0395406	6.4593e-07
cg01849903	3	127263647	ENSG00000114626	rs6779285	127251749	T	C	0.260437	0.781298	0.142807	4.47534e-08	0.347315	6.46029e-07
cg17280408	12	113274970	ENSG00000089169	rs10492024	113269412	G	A	0.377734	-3.17696	0.580692	4.4754e-08	0.0115784	6.46035e-07
cg22137471	2	46768030	ENSG00000250565	rs3754553	46769135	C	T	0.477137	2.41411	0.441259	4.47569e-08	0.0293852	6.4607e-07
cg08173692	6	166721155	ENSG00000060762	rs4710040	166722714	G	C	0.366799	-0.855752	0.156421	4.47975e-08	0.245576	6.46608e-07
cg02363655	8	145955421	ENSG00000167700	rs2722469	145955543	G	A	0.312127	0.250751	0.0458344	4.48006e-08	0.0246355	6.46647e-07
cg11183935	17	80733167	ENSG00000141560	rs2257084	80687475	C	G	0.505964	-3.5238	0.644113	4.48072e-08	0.0161651	6.46732e-07
cg19808978	19	50031273	ENSG00000142552	rs78025330	50030541	T	C	0.083499	1.68159	0.307383	4.48367e-08	0.159734	6.47118e-07
cg05841659	7	64712472	ENSG00000126522	rs4717245	64757551	T	A	0.439364	0.307795	0.0562645	4.48777e-08	0.0171016	6.47665e-07
cg01357234	16	78130684	ENSG00000186153	rs12918750	78138182	C	T	0.287276	0.666103	0.121767	4.49212e-08	0.0464674	6.48256e-07
cg10433128	16	70720314	ENSG00000103043	rs77946308	70719334	C	T	0.0805169	0.193974	0.0354598	4.49417e-08	0.122623	6.48537e-07
cg12253175	12	58132093	ENSG00000123427	rs12368653	58133256	A	G	0.492048	3.57747	0.653991	4.49487e-08	0.0578156	6.48623e-07
cg18118272	2	239240321	ENSG00000204104	rs4663874	239226530	G	C	0.316103	-0.425087	0.0777118	4.49919e-08	0.0126477	6.49196e-07
cg04447284	10	106034575	ENSG00000065621	rs7099030	106038347	C	T	0.365805	1.1548	0.211117	4.50162e-08	0.255515	6.49507e-07
cg03077331	17	80693076	ENSG00000141580	rs36087138	80731098	A	G	0.0964215	-0.169014	0.0308998	4.50648e-08	0.0562166	6.50163e-07
cg07151406	10	99185290	ENSG00000224474	rs7090595	99188961	T	C	0.235586	-0.30886	0.056467	4.50671e-08	0.169274	6.5019e-07
cg20966270	1	110752047	ENSG00000116396	rs2761438	110752139	A	G	0.424453	-0.074712	0.0136592	4.50691e-08	0.0488999	6.50215e-07
cg15711740	2	61764176	ENSG00000162927	rs12478038	61721966	A	G	0.390656	0.359272	0.0656837	4.50718e-08	0.0249989	6.50252e-07
cg01604210	1	24129185	ENSG00000188822	rs10799804	24192750	T	C	0.332008	-0.295257	0.0539805	4.50815e-08	0.0408144	6.50382e-07
cg24655262	17	8092054	ENSG00000196544	rs12952757	8084676	A	G	0.175944	-0.287609	0.0525826	4.50892e-08	0.0203011	6.50483e-07
cg23963517	10	60473872	ENSG00000122870	rs4948524	60351224	C	A	0.486084	0.824834	0.150806	4.51291e-08	0.115848	6.5101e-07
cg06776976	1	212588580	ENSG00000117691	rs1826214	212603413	A	G	0.16004	-0.557797	0.101985	4.5157e-08	0.0811239	6.51398e-07
cg08263398	19	17919173	ENSG00000248099	rs399036	17913672	A	T	0.455268	0.614743	0.112399	4.5183e-08	0.200201	6.51746e-07
cg11861387	10	47083392	ENSG00000204150	rs2999412	47686403	C	A	0.508946	0.151991	0.02779	4.51917e-08	0.0104281	6.5186e-07
cg10254167	6	32374956	ENSG00000248290	rs502055	32579003	C	T	0.262425	0.9927	0.181508	4.52124e-08	0.0164867	6.52144e-07
cg26651049	6	3144103	ENSG00000137274	rs9392465	3162378	C	A	0.313121	0.555806	0.101627	4.52374e-08	0.255814	6.5248e-07
cg11417954	22	38453132	ENSG00000100092	rs73419893	38472286	A	G	0.0168986	0.14524	0.0265571	4.52676e-08	0.0130622	6.52894e-07
cg12038298	11	1951814	ENSG00000130595	rs1033122	1942575	G	C	0.473161	2.23167	0.408067	4.52892e-08	0.0541577	6.53185e-07
cg02829712	5	140236081	ENSG00000131495	rs114075983	140289352	A	G	0.0765408	0.514121	0.0940092	4.53003e-08	0.0447273	6.53326e-07
cg25593565	7	5646827	ENSG00000075618	rs852374	5676119	T	C	0.354871	-0.442158	0.0808507	4.53035e-08	0.158255	6.53366e-07
cg18464296	11	67372071	ENSG00000175634	rs1871036	67306319	T	C	0.405567	-1.17588	0.215018	4.53153e-08	0.0137976	6.53518e-07
cg09937849	16	318717	ENSG00000086506	rs75289488	332148	T	C	0.0526839	1.00698	0.184133	4.53226e-08	0.079683	6.53608e-07
cg25824330	6	43655393	ENSG00000124587	rs185547375	43432780	G	A	0.0248509	-0.672849	0.123036	4.53327e-08	0.157593	6.53739e-07
cg07356861	16	89184285	ENSG00000185324	rs7204124	89179567	A	G	0.394632	-0.469479	0.0858502	4.53641e-08	0.0791682	6.54154e-07
cg02136849	7	37533649	ENSG00000187037	rs58897498	37545797	T	G	0.0516899	0.46074	0.0842522	4.53654e-08	0.0472624	6.5417e-07
cg05050652	6	29816166	ENSG00000187626	rs7752448	28301099	G	A	0.0934394	-0.955779	0.174781	4.53985e-08	0.0402399	6.54622e-07
cg17833184	10	135191291	ENSG00000127884	rs2860672	135107301	C	T	0.0745527	0.571806	0.104567	4.5426e-08	0.201432	6.55004e-07
cg05541096	9	124854664	ENSG00000175764	rs10985529	124869062	T	G	0.274354	-0.380105	0.0695106	4.54368e-08	0.471128	6.55151e-07
cg12675870	11	8615579	ENSG00000166436	rs117610728	8615886	T	C	0.0616302	-1.21554	0.22229	4.54518e-08	0.446593	6.55353e-07
cg23513363	10	43817997	ENSG00000169813	rs2460537	43818331	T	C	0.23161	-0.336937	0.0616171	4.5452e-08	0.153323	6.55353e-07
cg00204645	16	58060579	ENSG00000070770	rs41522747	58060611	T	G	0.201789	0.134998	0.0246877	4.54539e-08	0.0161988	6.55379e-07
cg07388347	12	133481466	ENSG00000247077	rs11147145	133465112	T	A	0.405567	-0.173146	0.0316647	4.54895e-08	0.0697329	6.55848e-07
cg18428134	9	111929752	ENSG00000119328	rs10156418	111969769	C	T	0.410537	1.24344	0.227406	4.55319e-08	0.104513	6.56414e-07
cg00785482	1	208058986	ENSG00000196352	rs607952	208053785	T	C	0.45328	-0.21493	0.0393074	4.5535e-08	0.0232887	6.56452e-07
cg02085016	16	86376985	ENSG00000103248	rs35221580	86375615	T	A	0.0616302	-0.0836682	0.0153017	4.55359e-08	0.021571	6.56462e-07
cg01412524	1	46860243	ENSG00000173660	rs2295465	46726057	C	A	0.146123	-0.808224	0.147822	4.56354e-08	0.0122825	6.57834e-07
cg09245582	19	18419467	ENSG00000130520	rs77609620	18452787	C	G	0.0785288	-1.08835	0.199061	4.56567e-08	0.40782	6.5812e-07
cg16045271	1	208412585	ENSG00000076356	rs71635176	208406794	T	C	0.227634	0.337729	0.0617711	4.56595e-08	0.368856	6.58157e-07
cg02598071	2	191271975	ENSG00000189362	rs10197348	191300118	G	A	0.262425	-0.815311	0.149122	4.56625e-08	0.01629	6.58195e-07
cg08215036	10	62188287	ENSG00000151150	rs2893860	62486706	G	T	0.313121	2.49321	0.456016	4.56712e-08	0.0411321	6.58313e-07
cg22593533	21	34397654	ENSG00000184221	rs11701924	34468489	C	T	0.257455	-2.78542	0.509474	4.5706e-08	0.184771	6.58774e-07
cg22262702	20	60638679	ENSG00000130699	rs881994	60623931	G	A	0.411531	0.388621	0.0710816	4.57058e-08	0.0269967	6.58774e-07
cg03447547	14	94577039	ENSG00000165949	rs2896258	94564035	A	G	0.491054	-0.424551	0.0776547	4.57306e-08	0.0927014	6.5911e-07
cg14039237	9	130833354	ENSG00000234771	rs35830594	130835135	G	A	0.168986	-1.66451	0.30446	4.57458e-08	0.0519442	6.59323e-07
cg13520893	9	136006118	ENSG00000175164	rs482670	136007358	A	C	0.399602	0.476989	0.0872491	4.57789e-08	0.107928	6.59765e-07
cg19089985	20	62127395	ENSG00000101210	rs12479532	62131304	G	A	0.50994	-0.984725	0.180131	4.58434e-08	0.027376	6.60652e-07
cg22094633	22	19435790	ENSG00000185065	rs77441537	19317397	T	C	0.181909	1.33336	0.243907	4.58491e-08	0.717946	6.60728e-07
cg27395066	17	43221220	ENSG00000262539	rs11656414	43337970	A	G	0.469185	-0.303991	0.0556083	4.58609e-08	0.0213627	6.60891e-07
cg09213175	16	87802541	ENSG00000103257	rs7197772	87818373	T	C	0.234592	0.73933	0.135245	4.58718e-08	0.0567134	6.61033e-07
cg00585790	2	109204845	ENSG00000135968	rs1898556	109218016	A	C	0.328032	3.18964	0.583483	4.58865e-08	0.0517483	6.61236e-07
cg00160981	1	161691911	ENSG00000081721	rs905591	161691927	C	G	0.120278	-0.123938	0.0226722	4.58921e-08	0.108349	6.61311e-07
cg26916780	15	64889554	ENSG00000166831	rs4777550	65067049	G	C	0.0387674	-2.84889	0.521164	4.59256e-08	0.0908821	6.61756e-07
cg14343414	6	31025967	ENSG00000196126	rs2293751	31907837	A	G	0.533797	-0.744366	0.136174	4.59595e-08	0.0354831	6.62219e-07
cg18877285	11	124790815	ENSG00000149548	rs10893303	124790922	A	C	0.33002	0.401096	0.0733791	4.60098e-08	0.168786	6.62872e-07
cg24275437	10	134978874	ENSG00000171798	rs4838698	134947643	G	A	0.331014	0.788384	0.144234	4.60304e-08	0.0406543	6.63153e-07
cg18131052	6	29720996	ENSG00000196812	rs7766356	28400538	C	T	0.159046	-0.605916	0.110855	4.60673e-08	0.0322525	6.63654e-07
cg18950481	1	246952889	ENSG00000260698	rs7527938	246914317	G	C	0.301193	0.186385	0.0341005	4.60977e-08	0.0640544	6.64067e-07
cg11605617	3	32612461	ENSG00000091317	rs13433871	32559673	C	A	0.111332	-0.272537	0.0498643	4.61407e-08	0.264581	6.64637e-07
cg11825431	1	151131330	ENSG00000143376	rs2067606	151129254	G	A	0.212724	0.0813718	0.0148885	4.61838e-08	0.0590444	6.65222e-07
cg07054208	6	24358566	ENSG00000124532	rs9461006	24433483	C	T	0.196819	0.819166	0.149895	4.63039e-08	0.0112696	6.66821e-07
cg11939631	5	178977406	ENSG00000244945	rs4701140	179034260	A	G	0.523857	0.428011	0.0783198	4.6312e-08	0.0403888	6.66932e-07
cg03478199	6	146348913	ENSG00000235652	rs991507	146023609	G	A	0.410537	2.09482	0.383324	4.63186e-08	0.484611	6.67021e-07
cg04833050	5	77806051	ENSG00000085365	rs4235706	77644512	A	G	0.22664	-0.674603	0.123443	4.63214e-08	0.0428119	6.67055e-07
cg25188594	1	91870362	ENSG00000097046	rs76709898	91702594	T	C	0.0745527	0.697581	0.127654	4.63889e-08	0.0509035	6.67966e-07
cg24695071	7	2419958	ENSG00000106263	rs10252112	2404657	A	G	0.234592	1.00054	0.183097	4.6404e-08	0.0557679	6.68162e-07
cg15347961	20	17949492	ENSG00000212232	rs3790300	17937936	G	A	0.263419	-0.670509	0.122704	4.64318e-08	0.937944	6.68541e-07
cg06902929	6	32123258	ENSG00000204351	rs138950925	31226075	C	T	0.0526839	-1.31031	0.239788	4.64328e-08	0.0159961	6.68551e-07
cg21100518	6	29595002	ENSG00000234745	rs28732101	31106302	T	C	0.0497018	-1.23491	0.22599	4.64374e-08	0.0178364	6.68611e-07
cg15199326	6	2842005	ENSG00000230438	rs7757278	2839856	T	G	0.0367793	-0.555178	0.1016	4.64578e-08	0.101636	6.68883e-07
cg13895322	12	6877740	ENSG00000089692	rs1882551	6876288	C	G	0.234592	-0.158846	0.0290698	4.64734e-08	0.0237591	6.69099e-07
cg14686919	20	61584159	ENSG00000101191	rs1077416	61507951	T	C	0.22664	1.19629	0.21894	4.65555e-08	0.753459	6.70171e-07
cg17457912	17	1617102	ENSG00000186594	rs8072875	1612250	A	G	0.164016	1.13863	0.208399	4.66326e-08	0.0675843	6.71213e-07
cg08147094	6	32977674	ENSG00000204257	rs396090	32977535	G	A	0.480119	-0.123593	0.0226207	4.66352e-08	0.0703826	6.71245e-07
cg14047387	9	4080919	ENSG00000107249	rs12336393	4129739	G	A	0.347913	0.30951	0.0566488	4.66435e-08	0.178278	6.71358e-07
cg26899718	16	68404797	ENSG00000167261	rs12598731	68416144	G	T	0.568588	-0.646247	0.118282	4.66559e-08	0.0106329	6.71514e-07
cg24387542	17	20370597	ENSG00000170298	rs9894159	20279833	G	C	0.120278	-2.31953	0.424561	4.67182e-08	0.0842382	6.7236e-07
cg21821103	1	3563485	ENSG00000116213	rs12027041	3591448	C	G	0.410537	-0.841164	0.153965	4.67254e-08	0.0639246	6.72461e-07
cg08948637	20	62614493	ENSG00000196421	rs7273242	62594160	C	T	0.115308	-1.49736	0.274075	4.67289e-08	0.0470844	6.72502e-07
cg11784887	8	8729819	ENSG00000233609	rs4841040	8654527	C	T	0.430418	-2.93893	0.537948	4.67573e-08	0.310667	6.72886e-07
cg18784558	6	27635849	ENSG00000124549	rs35120058	27358166	G	A	0.0705765	0.28909	0.0529168	4.67867e-08	0.0296991	6.73274e-07
cg09012091	6	24431322	ENSG00000137261	rs114422935	24431455	T	C	0.028827	-0.100979	0.018484	4.67973e-08	0.0210149	6.7341e-07
cg25540824	6	30139686	ENSG00000168477	rs79813650	31092451	T	C	0.0656064	-0.380665	0.069681	4.68226e-08	0.0735199	6.73759e-07
cg09038267	10	104524861	ENSG00000243628	rs12767100	104338014	A	C	0.390656	3.79588	0.694839	4.68258e-08	0.212862	6.73792e-07
cg13788891	22	47069632	ENSG00000075240	rs138475	47030240	C	A	0.277336	-1.68037	0.307593	4.68287e-08	0.0173503	6.73827e-07
cg24885631	10	133751448	ENSG00000151640	rs7079591	133778652	C	A	0.338966	-0.179013	0.0327696	4.68736e-08	0.0121274	6.74435e-07
cg06644515	1	173834831	ENSG00000117593	rs55829688	173837306	C	T	0.234592	0.616913	0.112931	4.68795e-08	0.0425455	6.74514e-07
cg01492909	11	2397811	ENSG00000110665	rs800139	2333124	G	A	0.202783	-1.60588	0.293971	4.68936e-08	0.0583053	6.74707e-07
cg00820065	20	33292135	ENSG00000101460	rs13040449	33358901	A	T	0.382704	-0.990336	0.181294	4.69203e-08	0.0182127	6.75073e-07
cg00879786	2	240239755	ENSG00000068024	rs1399629	240257958	G	A	0.49503	-0.81456	0.149119	4.69531e-08	0.116706	6.75491e-07
cg18019810	2	236619304	ENSG00000157985	rs72975223	236617079	A	G	0.371769	-1.16134	0.212605	4.69722e-08	0.0345953	6.75753e-07
cg23737190	6	36930021	ENSG00000204110	rs60875770	36915662	C	T	0.2167	-0.241012	0.044122	4.69765e-08	0.0696956	6.75803e-07
cg00256485	5	1494980	ENSG00000153395	rs112810178	1492456	A	G	0.193837	-0.65096	0.119173	4.69976e-08	0.460952	6.76083e-07
cg00228689	1	53742112	ENSG00000230138	rs1288521	53787673	T	C	0.276342	1.25073	0.22898	4.70375e-08	0.0100789	6.76631e-07
cg09938164	1	22458396	ENSG00000076864	rs2473319	22393449	A	G	0.0636183	0.35987	0.0658852	4.70614e-08	0.0669733	6.76957e-07
cg05261824	6	28046730	ENSG00000197914	rs3757185	28107776	A	T	0.198807	0.406075	0.0743454	4.70795e-08	0.0600068	6.77197e-07
cg22561329	19	57346735	ENSG00000197016	rs10406304	57010947	T	G	0.246521	-1.62574	0.297649	4.70967e-08	0.116015	6.77414e-07
cg10893908	11	68180584	ENSG00000110090	rs6591339	68176512	A	G	0.230616	-0.623572	0.114167	4.70992e-08	0.0516807	6.77439e-07
cg09822192	14	24801191	ENSG00000213906	rs3181256	24800879	G	A	0.312127	0.0436586	0.00799326	4.71018e-08	0.0292364	6.77474e-07
cg01391867	7	99097871	ENSG00000166925	rs117700582	99846442	T	C	0.0228628	-0.200283	0.0366708	4.71684e-08	0.547794	6.78365e-07
cg04840290	10	72201668	ENSG00000079332	rs16927648	72207860	A	C	0.420477	0.273297	0.0500401	4.71982e-08	0.189697	6.78752e-07
cg06873567	15	75959737	ENSG00000117906	rs62028183	77008879	A	G	0.110338	-0.375521	0.0687581	4.72188e-08	0.019108	6.79017e-07
cg20973210	19	2282729	ENSG00000188305	rs2523177	2274578	T	C	0.173956	-2.11109	0.386557	4.72741e-08	0.472668	6.79751e-07
cg25758952	17	7487593	ENSG00000233223	rs62059826	7485583	T	C	0.162028	-3.39729	0.622107	4.7361e-08	0.346931	6.80933e-07
cg12192566	5	140011377	ENSG00000113068	rs2563315	140008505	G	A	0.270378	-0.140756	0.0257751	4.73607e-08	0.288304	6.80933e-07
cg12664209	20	13200954	ENSG00000101230	rs6105057	13229326	G	A	0.22167	-1.86421	0.341373	4.73658e-08	0.721767	6.80996e-07
cg23924887	1	154298956	ENSG00000143595	rs12748146	154292982	A	T	0.318091	-1.09758	0.20099	4.73759e-08	0.0452967	6.81129e-07
cg17946714	21	37536083	ENSG00000185917	rs2835293	37542418	A	G	0.466203	-0.888332	0.162673	4.73893e-08	0.0380878	6.81299e-07
cg08424749	6	32117292	ENSG00000198502	rs3130342	32080146	A	C	0.107356	3.93446	0.720515	4.7446e-08	0.0171178	6.82078e-07
cg19869698	17	80058686	ENSG00000169660	rs62079993	80074192	T	G	0.199801	0.177312	0.0324713	4.74597e-08	0.0191894	6.8226e-07
cg09673807	6	33575719	ENSG00000096433	rs7768202	33598284	T	C	0.239563	2.42446	0.444007	4.75019e-08	0.218402	6.82821e-07
cg04692506	11	47401027	ENSG00000165916	rs11039355	47737501	T	C	0.355865	-0.423456	0.077551	4.75187e-08	0.0403078	6.83053e-07
cg10183150	4	120222239	ENSG00000225892	rs13139045	120168588	C	T	0.333002	-0.288883	0.0529056	4.75192e-08	0.0374617	6.83057e-07
cg16236785	12	120809271	ENSG00000111725	rs1557769	120800696	A	T	0.140159	-0.0975966	0.0178737	4.75212e-08	0.0381685	6.8308e-07
cg09435798	10	135122752	ENSG00000198546	rs11101690	135121732	C	T	0.140159	0.0818905	0.014998	4.75838e-08	0.0296204	6.83928e-07
cg19773474	6	40327177	ENSG00000156564	rs2436759	40375914	C	T	0.363817	0.827858	0.151623	4.762e-08	0.560947	6.84403e-07
cg05055782	3	49396193	ENSG00000185614	rs4855855	49559984	T	C	0.432406	-0.457551	0.083801	4.76212e-08	0.0691197	6.84417e-07
cg12017745	11	65352327	ENSG00000173327	rs948578	65356754	T	C	0.502982	-1.70941	0.313085	4.76425e-08	0.757639	6.84694e-07
cg25771854	1	247420421	ENSG00000196418	rs41308154	247420421	T	C	0.240557	-0.0382975	0.00701438	4.76513e-08	0.0422057	6.84811e-07
cg05700348	5	176948150	ENSG00000027847	rs115528069	177003781	T	C	0.0646123	-0.457065	0.0837147	4.76685e-08	0.023321	6.85046e-07
cg06928838	11	67351490	ENSG00000213402	rs4930436	67329337	A	G	0.416501	-0.133044	0.0243681	4.76717e-08	0.132499	6.85088e-07
cg22499797	17	30585906	ENSG00000176749	rs9915042	30591380	T	C	0.289264	-0.737165	0.135019	4.76881e-08	0.0966222	6.85309e-07
cg26987604	6	29696647	ENSG00000189298	rs150254595	29278406	A	G	0.104374	0.763715	0.139882	4.7691e-08	0.0168245	6.85343e-07
cg21735516	15	41150573	ENSG00000223313	rs28444382	41155715	A	G	0.213718	-0.677567	0.124104	4.77045e-08	0.0165016	6.85531e-07
cg08697251	5	1489875	ENSG00000153395	rs9800090	1492559	G	A	0.479125	-0.511928	0.0937657	4.77077e-08	0.386932	6.85573e-07
cg23344935	12	53835085	ENSG00000139546	rs1971230	53827209	A	G	0.170974	0.11289	0.0206777	4.77482e-08	0.104741	6.86111e-07
cg02519879	3	122286677	ENSG00000173200	rs56403232	122356700	G	T	0.251491	-1.27257	0.233098	4.77738e-08	0.122861	6.86456e-07
cg26327732	5	125931120	ENSG00000164904	rs77900059	125947276	A	G	0.0765408	-0.236713	0.0433587	4.77745e-08	0.181571	6.86463e-07
cg05765605	16	69360307	ENSG00000180917	rs62048007	70769812	A	G	0.0506958	0.587006	0.107524	4.78033e-08	0.144507	6.86829e-07
cg09970593	1	29139522	ENSG00000126698	rs3128350	29110453	G	A	0.261431	0.36754	0.0673243	4.78154e-08	0.0307577	6.86995e-07
cg08806184	2	27068081	ENSG00000138030	rs12474330	27063260	A	G	0.416501	1.43045	0.262032	4.78676e-08	0.0117511	6.8771e-07
cg12467404	1	207496045	ENSG00000196352	rs10864133	207380434	A	G	0.321074	-3.20557	0.587212	4.78895e-08	0.0480346	6.88018e-07
cg25315235	1	47070765	ENSG00000079277	rs4518838	47091149	T	C	0.265408	1.48981	0.272911	4.78953e-08	0.019563	6.88093e-07
cg03062881	21	47844012	ENSG00000142173	rs117261412	47790419	C	T	0.0656064	-0.135961	0.0249063	4.79079e-08	0.069595	6.88247e-07
cg20292791	1	58089357	ENSG00000162601	rs12133823	58982005	G	A	0.181909	-0.0855179	0.0156659	4.7923e-08	0.162665	6.88447e-07
cg26993102	6	30228245	ENSG00000225059	rs2233980	31079644	A	G	0.0854871	2.01751	0.369597	4.79734e-08	0.0178726	6.89127e-07
cg17013691	5	14380323	ENSG00000145569	rs30792	14386494	A	G	0.156064	-0.0531036	0.00972834	4.79768e-08	0.0896628	6.89169e-07
cg00355613	6	32064956	ENSG00000204351	rs6910310	32604221	G	A	0.0666004	0.307598	0.0563531	4.80446e-08	0.0291989	6.90097e-07
cg15681626	11	64739253	ENSG00000068971	rs79393344	64787880	C	T	0.0467197	-0.216635	0.0396889	4.8065e-08	0.0151681	6.90365e-07
cg16785344	12	120703817	ENSG00000022840	rs3956833	120705828	C	A	0.116302	-0.130631	0.0239329	4.80911e-08	0.0224435	6.90717e-07
cg14870861	19	10628183	ENSG00000129347	rs12460981	10628548	G	A	0.240557	0.490915	0.0899448	4.81648e-08	0.0114494	6.91701e-07
cg08870588	17	71232538	ENSG00000133193	rs59532222	71190695	C	T	0.449304	-1.64817	0.301977	4.81739e-08	0.225017	6.91829e-07
cg18635670	6	26539327	ENSG00000182952	rs6456739	26604140	T	C	0.50497	-2.04244	0.374218	4.81825e-08	0.0505482	6.91943e-07
cg13293514	17	45343641	ENSG00000198933	rs11658221	45343940	T	G	0.249503	1.40951	0.258252	4.81834e-08	0.0671528	6.91951e-07
cg04102459	4	8388503	ENSG00000251615	rs142065114	8493498	C	G	0.00994036	-1.05427	0.193166	4.8191e-08	0.0550986	6.92054e-07
cg08942051	3	195914092	ENSG00000260261	rs73212119	195930594	T	G	0.0864811	0.144592	0.0264924	4.81953e-08	0.0110195	6.9211e-07
cg19236328	6	32141882	ENSG00000204315	rs9469084	32080383	T	C	0.0815109	0.0665256	0.0121894	4.82393e-08	0.0197266	6.927e-07
cg05305262	16	89634681	ENSG00000167526	rs35857091	89634591	C	A	0.149105	2.39369	0.43863	4.83689e-08	0.0141493	6.94466e-07
cg27357571	21	34398226	ENSG00000184221	rs6517139	34439206	A	G	0.241551	-3.25072	0.595689	4.84057e-08	0.621408	6.94956e-07
cg20984924	6	31005837	ENSG00000198502	rs2857598	31563228	A	C	0.10835	2.86561	0.525119	4.8407e-08	0.0431203	6.94971e-07
cg27324426	19	58220837	ENSG00000083828	rs10411755	58237910	G	C	0.430418	1.31146	0.240327	4.84312e-08	0.250902	6.95275e-07
cg05180451	6	27185764	ENSG00000186470	rs34783558	27171700	C	T	0.141153	-2.17578	0.398718	4.84447e-08	0.439666	6.9546e-07
cg09668627	1	1371844	ENSG00000228594	rs3766178	1478180	C	T	0.306163	-0.11562	0.0211878	4.84513e-08	0.0214925	6.95541e-07
cg22216738	19	18721711	ENSG00000006015	rs7252198	18703773	C	T	0.414513	2.54011	0.465492	4.84681e-08	0.393359	6.95763e-07
cg12125614	17	76886835	ENSG00000108679	rs10852715	76861050	T	C	0.0735587	-0.582863	0.106814	4.84728e-08	0.168529	6.95827e-07
cg27366072	12	12222913	ENSG00000121380	rs1641716	12224718	G	A	0.263419	-1.09739	0.201106	4.84868e-08	0.0426416	6.96009e-07
cg14666908	6	31937758	ENSG00000204528	rs115085021	31939524	C	A	0.0139165	0.889768	0.163058	4.84906e-08	0.0704363	6.96059e-07
cg16458153	6	33160192	ENSG00000223865	rs144092339	33160217	T	C	0.0477137	-0.586965	0.107569	4.85223e-08	0.052663	6.96466e-07
cg15027907	19	48076699	ENSG00000105402	rs2974219	48085029	T	G	0.0596421	0.206145	0.0377788	4.8528e-08	0.0108141	6.96531e-07
cg02091103	9	79637730	ENSG00000106772	rs10746999	79342925	T	C	0.462227	-2.83067	0.518762	4.85388e-08	0.0137487	6.96679e-07
cg16709541	19	663602	ENSG00000185198	rs6510873	664931	G	A	0.37674	-0.556015	0.101899	4.85586e-08	0.271366	6.96948e-07
cg01363902	12	121022439	ENSG00000135114	rs66840048	121028398	C	T	0.159046	0.27551	0.0504928	4.85816e-08	0.223759	6.97269e-07
cg22256960	15	77711686	ENSG00000167202	rs12910361	77782335	A	G	0.306163	0.125579	0.0230153	4.8607e-08	0.0132171	6.976e-07
cg03182113	19	50706874	ENSG00000161643	rs117014295	50518428	G	A	0.0258449	-0.436531	0.0800062	4.86397e-08	0.109137	6.9804e-07
cg22850066	6	30313042	ENSG00000204642	rs115047626	29815963	A	G	0.0129225	-0.87732	0.160794	4.86517e-08	0.0254344	6.98193e-07
cg06989610	12	54451877	ENSG00000198353	rs80020075	54527843	A	G	0.0457256	0.567751	0.104057	4.86597e-08	0.621985	6.98291e-07
cg26143413	3	9428045	ENSG00000134077	rs11547584	9406704	A	G	0.148111	2.04536	0.374884	4.87044e-08	0.0291108	6.98894e-07
cg00356183	7	751833	ENSG00000237181	rs10479923	839577	T	C	0.218688	0.326025	0.0597563	4.87204e-08	0.619203	6.9911e-07
cg11975206	10	135192160	ENSG00000127884	rs4300324	135188013	A	C	0.0477137	-0.508984	0.093291	4.8732e-08	0.124943	6.9925e-07
cg20297979	17	73552110	ENSG00000180901	rs11656381	73550661	G	A	0.437376	0.314324	0.0576133	4.87655e-08	0.0643922	6.997e-07
cg24430578	1	231761688	ENSG00000116991	rs10864693	231804093	T	G	0.456262	0.123487	0.0226346	4.87901e-08	0.582215	7.00025e-07
cg00650410	22	50463599	ENSG00000170638	rs5771303	50461477	T	C	0.204771	0.547365	0.10033	4.87917e-08	0.0565498	7.00041e-07
cg01433527	7	82541	ENSG00000177706	rs13308834	82204	G	A	0.478131	-1.45463	0.266628	4.87951e-08	0.197392	7.00083e-07
cg26945978	12	109214864	ENSG00000264043	rs2888975	109201160	A	G	0.264414	0.432187	0.0792184	4.87976e-08	0.011339	7.00116e-07
cg10256839	11	8878259	ENSG00000130413	rs11042097	8862844	G	T	0.26839	0.284233	0.0520996	4.8818e-08	0.082724	7.00395e-07
cg23331238	8	41135695	ENSG00000104332	rs9298612	41126777	A	T	0.428429	0.183948	0.033718	4.88374e-08	0.260275	7.00648e-07
cg19022254	6	29601705	ENSG00000204622	rs138385174	29637317	T	C	0.0417495	0.77243	0.141588	4.88426e-08	0.0331781	7.00712e-07
cg09450024	19	45737623	ENSG00000130201	rs73036519	45748362	C	G	0.289264	0.25846	0.0473765	4.88491e-08	0.341119	7.00796e-07
cg16461530	10	134798264	ENSG00000151650	rs3924146	134791714	T	C	0.387674	0.37491	0.0687224	4.88548e-08	0.0613522	7.00867e-07
cg25125340	12	131172703	ENSG00000060709	rs7311135	131112633	T	A	0.331014	-0.111149	0.0203742	4.88693e-08	0.0615283	7.01056e-07
cg11484872	6	31543169	ENSG00000232810	rs2071592	31515340	A	T	0.294235	-0.679981	0.124645	4.88784e-08	0.057258	7.0117e-07
cg22051124	17	16472799	ENSG00000141040	rs77613020	16479107	C	T	0.0477137	0.267576	0.0490487	4.88894e-08	0.0356356	7.01317e-07
cg21074476	12	12881321	ENSG00000178878	rs79375472	12889125	C	A	0.286282	-1.31095	0.240318	4.8962e-08	0.42717	7.02284e-07
cg07410188	5	153864967	ENSG00000164574	rs10035725	153870479	T	G	0.493042	-0.182081	0.0333785	4.89646e-08	0.0191559	7.02318e-07
cg15685424	7	993417	ENSG00000178381	rs7784708	1003049	A	G	0.365805	-1.41065	0.2586	4.89846e-08	0.0652784	7.02579e-07
cg01248385	13	113636953	ENSG00000126217	rs9549622	113640064	C	A	0.12326	0.457844	0.0839339	4.90251e-08	0.171701	7.03126e-07
cg15627108	6	170189864	ENSG00000266896	rs885329	170163687	A	G	0.237575	-0.277419	0.050858	4.9033e-08	0.0938725	7.03226e-07
cg18204017	6	35309928	ENSG00000198755	rs6937088	35285543	G	C	0.164016	-1.00115	0.183541	4.90715e-08	0.0208878	7.03753e-07
cg04112366	9	100608962	ENSG00000106789	rs7859751	100575888	G	A	0.281312	0.446701	0.0818939	4.90756e-08	0.236377	7.03807e-07
cg14980020	1	154992262	ENSG00000132718	rs2242195	154988957	A	G	0.421471	0.13238	0.0242693	4.9077e-08	0.0571339	7.03825e-07
cg05138150	12	130914344	ENSG00000060709	rs7311135	131112633	T	A	0.331014	0.109927	0.0201536	4.91152e-08	0.214813	7.04346e-07
cg14240300	17	46705018	ENSG00000173917	rs4793968	46742568	T	C	0.300199	2.09068	0.383299	4.91296e-08	0.0169074	7.04523e-07
cg02185216	8	145731186	ENSG00000185189	rs12542925	145892022	A	G	0.0964215	-0.0668485	0.0122561	4.91676e-08	0.0237683	7.05021e-07
cg26134777	11	65411895	ENSG00000176973	rs55796623	65411714	A	G	0.0854871	0.365705	0.0670528	4.92544e-08	0.0489375	7.06147e-07
cg24520975	6	31651362	ENSG00000229390	rs143786605	30839819	T	C	0.0178926	-0.992286	0.18194	4.92689e-08	0.0438495	7.06339e-07
cg27341866	19	2278618	ENSG00000167476	rs12981166	2270386	T	C	0.128231	0.385232	0.0706356	4.93058e-08	0.0485092	7.06835e-07
cg12625300	6	2959621	ENSG00000124588	rs911540	2958584	T	C	0.343936	-2.05645	0.377071	4.93172e-08	0.358632	7.06985e-07
cg15176213	19	36643572	ENSG00000126247	rs141061193	37123347	A	G	0.0168986	-0.159731	0.0292884	4.93233e-08	0.1737	7.07066e-07
cg23467004	19	12912244	ENSG00000171223	rs4804732	12922503	A	G	0.37674	-0.164398	0.0301443	4.93345e-08	0.0521266	7.07209e-07
cg21666768	6	30166498	ENSG00000204580	rs9266245	31325702	A	G	0.201789	0.479562	0.0879355	4.93685e-08	0.0340789	7.07667e-07
cg12094903	6	32808689	ENSG00000096433	rs9276810	32810443	A	G	0.459245	0.107267	0.0196693	4.93864e-08	0.0107202	7.07907e-07
cg02040836	20	42574356	ENSG00000223891	rs11700304	42574362	C	T	0.379722	0.127311	0.0233449	4.93908e-08	0.557431	7.07967e-07
cg09929763	11	358332	ENSG00000255142	rs67542097	364795	G	A	0.463221	0.288757	0.05295	4.94186e-08	0.0975029	7.08339e-07
cg22999786	15	34628769	ENSG00000182117	rs74244096	34633476	A	C	0.156064	-3.14149	0.576071	4.94425e-08	0.0821364	7.08662e-07
cg04946910	16	3243392	ENSG00000085644	rs2283473	3242962	A	C	0.23161	1.66367	0.305076	4.94488e-08	0.141864	7.08741e-07
cg02319392	16	83841324	ENSG00000230989	rs7206133	83762106	G	A	0.192843	-0.524849	0.0962458	4.94681e-08	0.233211	7.09012e-07
cg00218631	11	17298064	ENSG00000011405	rs113177100	17377716	A	G	0.0218688	0.460998	0.0845379	4.94834e-08	0.0836665	7.09225e-07
cg01437235	4	939027	ENSG00000215375	rs935977	943540	A	G	0.358847	-0.136707	0.0250702	4.95339e-08	0.0349753	7.09884e-07
cg03071221	11	64176842	ENSG00000181908	rs521319	64172031	A	G	0.300199	-0.329059	0.060346	4.95644e-08	0.0286356	7.10302e-07
cg02064724	14	74179953	ENSG00000133961	rs72719690	74115248	C	T	0.291252	-0.334351	0.0613174	4.95855e-08	0.0146407	7.10591e-07
cg21334510	5	1093580	ENSG00000263834	rs55973529	1077822	C	A	0.413519	1.59166	0.291904	4.96135e-08	0.174384	7.10966e-07
cg05575921	5	373378	ENSG00000164366	rs2672723	398538	G	A	0.203777	-1.38951	0.25483	4.9617e-08	0.145763	7.11006e-07
cg09891393	16	87738756	ENSG00000260671	rs12933937	87748548	T	C	0.156064	-1.84354	0.338106	4.96574e-08	0.0267979	7.11545e-07
cg23019886	12	6277045	ENSG00000010278	rs10849399	6271103	T	C	0.383698	-1.90062	0.348581	4.96825e-08	0.0796994	7.11882e-07
cg18577231	7	127743667	ENSG00000106344	rs322821	127729887	T	C	0.337972	-0.0691849	0.0126888	4.9684e-08	0.0298291	7.11899e-07
cg27559661	16	57125836	ENSG00000140853	rs822114	57122580	A	G	0.375746	-0.44653	0.0818962	4.96983e-08	0.21058	7.12086e-07
cg13873263	17	42011490	ENSG00000108883	rs1731893	42012926	T	C	0.437376	-0.076881	0.0141004	4.96994e-08	0.103348	7.12097e-07
cg09427016	16	89167018	ENSG00000141012	rs36099289	89164974	A	C	0.135189	-0.0944619	0.017325	4.97129e-08	0.171469	7.12283e-07
cg19184771	15	73664318	ENSG00000067141	rs7183206	73669006	A	G	0.153082	-0.623773	0.114405	4.9714e-08	0.0270171	7.12296e-07
cg27280535	8	8746679	ENSG00000175806	rs330088	9149746	T	C	0.498012	-1.01175	0.185564	4.97215e-08	0.0776256	7.12397e-07
cg25575115	13	101175912	ENSG00000125247	rs837335	101180197	C	G	0.528827	0.587052	0.107672	4.97502e-08	0.0578009	7.12767e-07
cg07392101	19	4909263	ENSG00000221535	rs8103849	4909629	G	C	0.302187	1.19108	0.218459	4.97542e-08	0.116962	7.12819e-07
cg09059670	5	79552137	ENSG00000164300	rs1126176	79552184	A	G	0.409543	-0.322069	0.0590718	4.97597e-08	0.145489	7.12887e-07
cg07202981	10	97850155	ENSG00000226688	rs141711192	97944381	T	C	0.0487078	-0.417539	0.0765829	4.97739e-08	0.94682	7.13068e-07
cg14135025	5	55776721	ENSG00000095015	rs593979	55776404	C	T	0.440358	0.327044	0.0599849	4.97778e-08	0.0893877	7.13117e-07
cg01084435	16	58535556	ENSG00000103034	rs12446487	58671815	C	A	0.166004	-0.469175	0.0860544	4.97853e-08	0.0140325	7.13218e-07
cg02525722	8	10404760	ENSG00000079459	rs12156009	11285219	A	C	0.485089	1.2722	0.233343	4.97888e-08	0.0996513	7.13264e-07
cg18632154	3	73105046	ENSG00000255423	rs749294	73064410	C	A	0.502982	1.58502	0.290727	4.98264e-08	0.584387	7.1377e-07
cg23635910	1	912055	ENSG00000187608	rs1133647	1017341	G	T	0.274354	0.0748417	0.0137279	4.98604e-08	0.112187	7.14224e-07
cg19958301	6	170574833	ENSG00000071994	rs59421548	170581582	T	C	0.311133	0.177817	0.0326188	4.99813e-08	0.0216228	7.15831e-07
cg23160483	17	79963691	ENSG00000169683	rs4432307	79978823	T	C	0.32008	1.52276	0.279347	5.00485e-08	0.011612	7.16716e-07
cg18274325	4	110651775	ENSG00000123739	rs7439493	110656730	A	G	0.451292	0.70835	0.129946	5.00547e-08	0.0682943	7.16789e-07
cg18825430	2	86422958	ENSG00000132313	rs150159816	86452556	A	G	0.0238569	-0.738488	0.135476	5.00669e-08	0.551541	7.16953e-07
cg11617843	5	179598884	ENSG00000161055	rs4389652	179584778	G	A	0.23161	-0.189221	0.0347128	5.00735e-08	0.0191189	7.17044e-07
cg03109701	12	117174758	ENSG00000135116	rs144250247	117152490	T	C	0.106362	-0.616957	0.113184	5.01166e-08	0.050459	7.17618e-07
cg06838038	11	72397418	ENSG00000175575	rs75793092	73733494	A	G	0.0308151	-1.36259	0.249976	5.01172e-08	0.534285	7.17623e-07
cg12727060	6	37568438	ENSG00000112139	rs4714089	37610904	C	T	0.39165	2.19919	0.403469	5.01712e-08	0.841468	7.1834e-07
cg17744110	19	47107173	ENSG00000167414	rs141049040	47072058	T	C	0.175944	0.425975	0.0781509	5.01774e-08	0.026508	7.18415e-07
cg10780949	15	67418316	ENSG00000137764	rs7178291	67419682	A	G	0.326044	-0.251684	0.0461755	5.02038e-08	0.0200356	7.18763e-07
cg16120244	1	10705842	ENSG00000130940	rs59985166	10722504	T	C	0.0347913	-0.217958	0.0399882	5.02097e-08	0.0239081	7.1884e-07
cg08548066	6	27366902	ENSG00000124613	rs2179362	27348810	A	G	0.255467	1.46752	0.269243	5.02198e-08	0.016351	7.18971e-07
cg26371226	6	4259185	ENSG00000198721	rs2105041	4232849	T	C	0.107356	-0.270667	0.0496595	5.02374e-08	0.0138284	7.1919e-07
cg20902758	6	30695962	ENSG00000137331	rs116771824	30710271	G	A	0.0387674	0.148003	0.0271542	5.02394e-08	0.0286063	7.19212e-07
cg25288897	7	103085984	ENSG00000161048	rs139878711	103045507	T	G	0.0675944	-0.432333	0.0793212	5.0252e-08	0.0229545	7.19378e-07
cg11962310	20	3073916	ENSG00000198171	rs45620433	3190039	G	C	0.22167	-1.75372	0.32176	5.02567e-08	0.91035	7.19436e-07
cg14791502	7	4243368	ENSG00000146555	rs1105697	4240699	A	G	0.247515	0.114324	0.0209758	5.02867e-08	0.0212757	7.19831e-07
cg03502982	14	25043625	ENSG00000100448	rs12878578	25045589	A	G	0.11332	-2.60617	0.478171	5.02911e-08	0.787447	7.19885e-07
cg19225308	19	3607139	ENSG00000006638	rs2271875	3626922	T	C	0.367793	-0.496968	0.0911833	5.03117e-08	0.540237	7.20169e-07
cg13712852	2	85814940	ENSG00000168899	rs35776719	85817167	T	C	0.129225	-2.17569	0.399202	5.03425e-08	0.0165444	7.20579e-07
cg20663831	7	150383154	ENSG00000196329	rs4725359	150438138	A	G	0.124254	-1.99718	0.366473	5.04478e-08	0.204943	7.21996e-07
cg05740243	10	135160775	ENSG00000148832	rs73390179	135183608	G	A	0.0238569	-0.398947	0.0732052	5.04521e-08	0.0183281	7.22051e-07
cg05250119	15	79123384	ENSG00000103811	rs8032908	79117436	G	C	0.461233	1.12836	0.207058	5.05136e-08	0.0533746	7.2288e-07
cg18174654	2	87019612	ENSG00000183281	rs3810831	87018547	G	A	0.203777	-1.32767	0.243637	5.05524e-08	0.0167446	7.23419e-07
cg06971227	17	79093913	ENSG00000175866	rs12601810	79076230	G	T	0.286282	0.96852	0.177732	5.05625e-08	0.155934	7.23539e-07
cg07523741	5	137225468	ENSG00000146021	rs56266475	137195013	A	C	0.17992	-0.516399	0.0947652	5.05831e-08	0.0540735	7.2381e-07
cg02444957	2	69440951	ENSG00000198380	rs4854553	69443231	C	A	0.362823	-1.38703	0.25454	5.06011e-08	0.0449572	7.24041e-07
cg08324115	16	57450784	ENSG00000005194	rs223899	57444576	T	G	0.204771	0.147943	0.0271495	5.06009e-08	0.0439137	7.24041e-07
cg21269781	17	30602727	ENSG00000108666	rs28394218	30605442	T	C	0.27833	-0.264364	0.048516	5.06498e-08	0.0563137	7.24687e-07
cg23730558	8	10865623	ENSG00000269918	rs6601545	10845187	A	G	0.343936	2.29416	0.421025	5.06613e-08	0.041222	7.24841e-07
cg23513591	13	81229232	ENSG00000136158	rs9318721	81465175	T	G	0.153082	-0.206577	0.0379115	5.06769e-08	0.0162876	7.25047e-07
cg14140118	11	108423031	ENSG00000178202	rs10890860	108423414	C	T	0.309145	-1.97341	0.362175	5.07184e-08	0.548957	7.25611e-07
cg16056964	11	74430117	ENSG00000166435	rs1433770	74430185	G	A	0.264414	1.1856	0.217594	5.07449e-08	0.0121339	7.2597e-07
cg09955858	16	55862851	ENSG00000228695	rs1974709	55794084	A	C	0.159046	0.541391	0.099362	5.07481e-08	0.0471718	7.26012e-07
cg07289618	2	48800297	ENSG00000170802	rs6729860	48790727	C	A	0.340954	-0.614209	0.112729	5.07779e-08	0.0578861	7.26408e-07
cg13617591	15	68127296	ENSG00000137764	rs12915438	67926698	T	C	0.240557	-2.19097	0.402122	5.07935e-08	0.0698595	7.26607e-07
cg25094735	19	50848024	ENSG00000268518	rs35028989	50851934	T	C	0.307157	-0.0825812	0.0151568	5.08111e-08	0.0536837	7.26846e-07
cg27657363	22	39788876	ENSG00000128268	rs4337572	39800704	C	G	0.342942	-1.42681	0.261874	5.0815e-08	0.287681	7.26894e-07
cg06854197	17	36827379	ENSG00000261005	rs7211564	36839519	A	G	0.357853	0.317348	0.0582462	5.08303e-08	0.137649	7.27097e-07
cg00871019	10	60028461	ENSG00000122873	rs61366424	60004851	A	T	0.207753	-3.78308	0.694354	5.08417e-08	0.0830616	7.27249e-07
cg27401698	16	74401547	ENSG00000214331	rs1014961	74307670	C	G	0.116302	0.873679	0.160361	5.0885e-08	0.0846215	7.27827e-07
cg03567358	11	71050535	ENSG00000254682	rs11233182	71051703	T	C	0.214712	-1.55819	0.286004	5.08985e-08	0.0153496	7.28007e-07
cg12642521	11	68781202	ENSG00000255741	rs3862397	68770033	C	T	0.407555	-0.825273	0.151478	5.09007e-08	0.134497	7.28036e-07
cg09010748	1	235293032	ENSG00000162885	rs11582001	235280361	A	G	0.337972	-1.22603	0.225038	5.09089e-08	0.094994	7.28145e-07
cg03743262	7	113728506	ENSG00000135272	rs9649374	114654099	A	C	0.104374	0.51455	0.0944467	5.09255e-08	0.0141491	7.28362e-07
cg26312965	1	1152547	ENSG00000176022	rs4567233	1185260	G	A	0.106362	-2.40877	0.442136	5.09328e-08	0.0883624	7.28457e-07
cg07768201	11	34460336	ENSG00000121691	rs11604331	34460769	G	A	0.352883	-3.67581	0.674709	5.09433e-08	0.757039	7.286e-07
cg03026929	6	32806028	ENSG00000196126	rs9469027	31554714	C	G	0.0208748	0.343165	0.0629902	5.0964e-08	0.0185489	7.28877e-07
cg01682111	16	1430087	ENSG00000103249	rs9674112	1457158	G	A	0.106362	1.32284	0.242816	5.09644e-08	0.0566865	7.28879e-07
cg22396959	1	57013771	ENSG00000162407	rs12751490	57019844	A	G	0.507952	-0.321073	0.0589358	5.09834e-08	0.070863	7.29124e-07
cg16966139	1	111933757	ENSG00000260948	rs7521484	111929295	C	T	0.434394	1.54386	0.283399	5.10355e-08	0.0184917	7.29807e-07
cg06968241	6	32411144	ENSG00000198502	rs9271724	32593552	C	A	0.26839	-1.85592	0.340686	5.10487e-08	0.0161632	7.29971e-07
cg09899496	8	127623696	ENSG00000168672	rs13273870	127546182	T	C	0.126243	1.78232	0.327184	5.10931e-08	0.246088	7.30561e-07
cg16366890	4	3342111	ENSG00000125388	rs17804577	3424720	A	G	0.0347913	-0.299458	0.0549727	5.11129e-08	0.225009	7.30828e-07
cg23176873	5	131540307	ENSG00000197375	rs39897	131436896	C	T	0.455268	-1.66166	0.305044	5.11426e-08	0.109385	7.31226e-07
cg16759221	17	45003025	ENSG00000108433	rs1662596	44993118	A	G	0.394632	-0.117853	0.0216352	5.11427e-08	0.0123146	7.31226e-07
cg25202943	17	37331623	ENSG00000172057	rs578480	37323248	G	C	0.164016	-0.50647	0.0929769	5.11503e-08	0.0101904	7.31319e-07
cg11715789	5	179036461	ENSG00000176783	rs10479544	179009704	T	C	0.375746	2.10192	0.385868	5.11521e-08	0.0189741	7.3134e-07
cg04565630	16	3108373	ENSG00000085644	rs4786379	3125691	A	G	0.423459	1.44715	0.265667	5.11658e-08	0.486453	7.3153e-07
cg17363305	21	46221839	ENSG00000183255	rs13048108	46183642	A	G	0.432406	1.14896	0.210928	5.1174e-08	0.0249753	7.31641e-07
cg18105749	15	79711400	ENSG00000169330	rs8039465	79639297	G	A	0.250497	0.510744	0.0937641	5.11928e-08	0.0692438	7.31898e-07
cg15006973	1	35258933	ENSG00000230163	rs1054949	35316175	A	C	0.275348	2.11043	0.387445	5.12147e-08	0.158491	7.32202e-07
cg05670219	5	109220987	ENSG00000198961	rs6594405	109222729	T	C	0.234592	-0.50347	0.0924303	5.12182e-08	0.0188227	7.32249e-07
cg17215117	10	28571848	ENSG00000150054	rs61845939	28574302	T	C	0.115308	-0.665657	0.122206	5.12257e-08	0.0727607	7.32353e-07
cg18975804	14	107210810	ENSG00000225698	rs4774022	107218241	G	C	0.152087	0.826117	0.151665	5.12301e-08	0.028898	7.32412e-07
cg03272225	19	17957106	ENSG00000105641	rs73020679	17959709	G	T	0.054672	0.182711	0.0335435	5.1232e-08	0.134589	7.32436e-07
cg22329233	3	48723293	ENSG00000178252	rs12493578	48730116	T	C	0.346918	-3.34086	0.613348	5.1249e-08	0.166271	7.32669e-07
cg13707951	10	13749382	ENSG00000151474	rs11258541	13749228	A	G	0.409543	-0.209443	0.0384521	5.12719e-08	0.714806	7.32981e-07
cg04095776	6	31106941	ENSG00000228789	rs1265094	31106893	A	G	0.468191	2.22456	0.408416	5.12865e-08	0.013344	7.33181e-07
cg08949735	16	89699720	ENSG00000131165	rs258341	89691142	T	C	0.416501	0.975065	0.179019	5.13064e-08	0.0523818	7.33452e-07
cg26301489	17	45912037	ENSG00000228696	rs77089224	45363310	A	C	0.0685885	0.927568	0.1703	5.1321e-08	0.368664	7.33653e-07
cg13912480	9	34370820	ENSG00000230074	rs7863723	34340533	T	A	0.233598	-0.731633	0.134327	5.13262e-08	0.123113	7.33721e-07
cg19639479	1	1374669	ENSG00000242485	rs2296716	1497824	T	C	0.12326	-0.205495	0.0377294	5.13535e-08	0.275593	7.34052e-07
cg09078081	5	416724	ENSG00000063438	rs2466287	420726	C	G	0.111332	-0.195501	0.0358944	5.13546e-08	0.0960693	7.34065e-07
cg26053795	14	103373907	ENSG00000198752	rs75716008	103280806	G	T	0.0168986	-0.6545	0.120168	5.13586e-08	0.300501	7.34111e-07
cg26478107	6	26595280	ENSG00000168405	rs17587226	25962304	T	C	0.0735587	0.689709	0.126634	5.1375e-08	0.0325005	7.34328e-07
cg24135583	7	157353191	ENSG00000155093	rs11769121	157385078	T	A	0.0516899	2.38318	0.437565	5.13816e-08	0.647292	7.34417e-07
cg10600783	6	43336481	ENSG00000146215	rs6912283	43364494	G	A	0.466203	-0.913741	0.167775	5.14503e-08	0.0119723	7.35327e-07
cg00922522	12	130918862	ENSG00000060709	rs7311135	131112633	T	A	0.331014	0.1095	0.0201065	5.15135e-08	0.366461	7.36164e-07
cg19530728	1	45279132	ENSG00000117425	rs7525308	45293518	G	A	0.319085	-0.163599	0.030041	5.15537e-08	0.0169768	7.36694e-07
cg10152449	7	2444534	ENSG00000136213	rs1548598	2438912	T	C	0.194831	-0.318482	0.0584815	5.15551e-08	0.0386191	7.3671e-07
cg24549609	4	47769337	ENSG00000170448	rs1866688	47833809	C	T	0.134195	2.88351	0.529496	5.1582e-08	0.720242	7.37071e-07
cg16102283	10	135087497	ENSG00000171798	rs3008326	135087521	G	A	0.172962	-0.0826002	0.0151678	5.15846e-08	0.144949	7.37102e-07
cg18609120	6	29945409	ENSG00000206503	rs2517774	29893982	T	C	0.225646	-1.08733	0.199667	5.15935e-08	0.377779	7.37208e-07
cg26682900	12	123344689	ENSG00000130787	rs839362	123277170	G	A	0.0854871	0.365979	0.0672059	5.16218e-08	0.65571	7.37595e-07
cg23794671	6	32977580	ENSG00000204252	rs381218	32977420	T	G	0.252485	-1.42123	0.260987	5.16309e-08	0.0515281	7.37714e-07
cg05992301	16	670840	ENSG00000197562	rs11639703	644393	A	G	0.172962	-1.75604	0.322472	5.16369e-08	0.218174	7.37794e-07
cg11369206	3	69061764	ENSG00000163378	rs6549170	69054611	G	A	0.287276	-1.4957	0.274666	5.16491e-08	0.020368	7.37959e-07
cg14426084	14	75594058	ENSG00000119718	rs2160075	75594459	T	A	0.478131	2.98614	0.548367	5.16592e-08	0.0759221	7.38085e-07
cg20564892	10	103603563	ENSG00000166167	rs7907237	103791738	G	T	0.254473	0.151182	0.0277633	5.16893e-08	0.0139824	7.38483e-07
cg22057874	2	179184866	ENSG00000079156	rs12467053	179192070	T	C	0.176938	-0.677717	0.124457	5.16898e-08	0.272924	7.38484e-07
cg11941420	22	27017904	ENSG00000225783	rs5761635	27014467	T	C	0.374751	-1.24348	0.228361	5.17308e-08	0.114443	7.39035e-07
cg09549987	8	7320532	ENSG00000233609	rs2979148	8262041	T	C	0.445328	-1.95017	0.358142	5.17342e-08	0.0698842	7.3907e-07
cg09105442	10	1228439	ENSG00000229205	rs9664591	1251781	G	A	0.40159	-0.226198	0.0415407	5.17402e-08	0.0103213	7.39145e-07
cg24335895	19	36643771	ENSG00000126247	rs141061193	37123347	A	G	0.0168986	-0.160546	0.0294839	5.17448e-08	0.205535	7.39204e-07
cg01237326	11	118892993	ENSG00000196655	rs7127188	118893023	C	A	0.229622	4.2643	0.78313	5.17473e-08	0.957477	7.39235e-07
cg04088212	11	2019859	ENSG00000130595	rs2525886	2024451	T	C	0.215706	0.907846	0.166725	5.17595e-08	0.0144513	7.39394e-07
cg08438435	15	29408145	ENSG00000034053	rs60679101	29252647	C	T	0.106362	0.888584	0.16319	5.17751e-08	0.486623	7.39585e-07
cg07691306	19	953575	ENSG00000065268	rs1029689	964051	T	G	0.137177	-1.22744	0.225424	5.17997e-08	0.0497386	7.39923e-07
cg19598514	11	442149	ENSG00000070047	rs12420868	511805	T	C	0.210736	-0.153909	0.0282661	5.18025e-08	0.0283075	7.39956e-07
cg11300809	2	223288637	ENSG00000163082	rs6758392	223288369	T	C	0.260437	-0.0629635	0.0115637	5.1825e-08	0.103284	7.40261e-07
cg19856420	2	113672758	ENSG00000153208	rs10084249	113690316	C	T	0.0795229	0.276963	0.050868	5.18819e-08	0.0161679	7.41028e-07
cg23475993	17	43221807	ENSG00000172992	rs9894577	43223292	A	G	0.351889	1.39393	0.25602	5.19135e-08	0.128381	7.41445e-07
cg18169245	11	556482	ENSG00000070047	rs4963197	549453	A	C	0.054672	0.171176	0.0314401	5.19498e-08	0.037488	7.41921e-07
cg06382930	11	65102417	ENSG00000173327	rs629710	65109233	A	C	0.2833	0.33383	0.0613154	5.19601e-08	0.0587123	7.42052e-07
cg26767593	8	30015647	ENSG00000133872	rs55791444	30013572	A	G	0.0357853	-0.345727	0.0635015	5.19827e-08	0.0148285	7.42343e-07
cg06578342	16	4349215	ENSG00000103423	rs804175	4353057	A	G	0.264414	0.218649	0.0401605	5.19854e-08	0.0287036	7.42375e-07
cg13548554	1	209997303	ENSG00000117595	rs1005287	209980757	A	G	0.373757	-1.77919	0.326797	5.19979e-08	0.436758	7.42542e-07
cg25202280	17	79521089	ENSG00000214087	rs59588726	79505768	A	G	0.254473	-1.72055	0.316032	5.20323e-08	0.114595	7.43007e-07
cg26002437	10	45473231	ENSG00000165507	rs11818604	45473552	C	T	0.351889	-0.248518	0.0456482	5.20356e-08	0.0491793	7.43043e-07
cg04958703	17	4844722	ENSG00000108515	rs117914994	4890802	C	T	0.028827	-0.184755	0.0339369	5.20722e-08	0.0134006	7.43527e-07
cg07829432	17	19437013	ENSG00000142494	rs111374932	19431959	C	T	0.403579	0.399034	0.0732985	5.21088e-08	0.0673592	7.44026e-07
cg02909446	10	73849124	ENSG00000166295	rs1245570	73833589	G	A	0.534791	0.118326	0.0217359	5.21518e-08	0.0495555	7.44587e-07
cg20998435	6	33256377	ENSG00000231500	rs2282850	33267103	T	C	0.186879	-0.425359	0.0781363	5.21553e-08	0.0725529	7.44634e-07
cg11702942	8	144102584	ENSG00000247317	rs4433125	144107501	A	G	0.331014	0.884794	0.162537	5.21954e-08	0.0119981	7.45169e-07
cg16372047	12	95397610	ENSG00000184752	rs835046	95398159	T	G	0.146123	-1.87694	0.344798	5.22172e-08	0.448829	7.45442e-07
cg02185750	7	98870792	ENSG00000130429	rs142992746	98884984	A	C	0.0208748	-0.504804	0.0927343	5.22296e-08	0.0522607	7.45604e-07
cg05402062	11	48326388	ENSG00000110536	rs11039644	48314317	C	A	0.255467	0.115522	0.0212225	5.22757e-08	0.212488	7.46201e-07
cg13572237	9	139266293	ENSG00000187796	rs12378717	139286060	C	G	0.230616	2.65107	0.487033	5.22994e-08	0.392049	7.46519e-07
cg23484358	3	196695320	ENSG00000230732	rs335822	196690001	C	G	0.351889	-1.04824	0.192576	5.23126e-08	0.0751853	7.46678e-07
cg21193926	14	76443578	ENSG00000156127	rs2284792	76443579	G	A	0.280318	0.0354826	0.00651877	5.23484e-08	0.0162614	7.47161e-07
cg04113154	4	875278	ENSG00000145214	rs2306244	862502	C	T	0.166998	1.13737	0.208956	5.23577e-08	0.0716887	7.47273e-07
cg05852177	6	28954110	ENSG00000137185	rs79124765	28608453	C	G	0.185885	-1.07429	0.197369	5.23697e-08	0.0462355	7.4743e-07
cg11971944	19	19366511	ENSG00000167491	rs1560687	19562902	A	G	0.16998	2.0824	0.38258	5.23749e-08	0.130711	7.47498e-07
cg11075234	6	32312513	ENSG00000224389	rs9271085	32576152	T	C	0.143141	-1.81171	0.332848	5.23747e-08	0.0279536	7.47498e-07
cg26860935	4	1407989	ENSG00000163945	rs111340627	1191699	A	G	0.0904573	-1.99613	0.366731	5.23807e-08	0.0351676	7.47573e-07
cg16904399	10	22902615	ENSG00000148450	rs74362118	22901615	G	T	0.0894632	-0.247516	0.0454745	5.24028e-08	0.0283348	7.47869e-07
cg11508056	12	122220429	ENSG00000150977	rs35951057	123041693	G	A	0.0198807	-0.570575	0.104829	5.24149e-08	0.0292525	7.4803e-07
cg01472317	16	89190699	ENSG00000259803	rs3743980	89180935	G	T	0.279324	-2.38913	0.438951	5.24419e-08	0.601491	7.48388e-07
cg18029933	19	55824565	ENSG00000160469	rs4806659	55824586	A	G	0.470179	-0.582643	0.107049	5.2458e-08	0.0275486	7.486e-07
cg05703996	16	335830	ENSG00000130731	rs1150189	355583	G	A	0.374751	-0.289119	0.0531198	5.24597e-08	0.0103717	7.48618e-07
cg13528289	4	1559561	ENSG00000163945	rs12508815	1569669	G	C	0.304175	-0.0884709	0.0162549	5.24761e-08	0.202131	7.48827e-07
cg26652022	2	15777016	ENSG00000079785	rs807629	15777429	G	A	0.370775	0.77957	0.143241	5.25727e-08	0.0226894	7.50132e-07
cg26979056	22	21921839	ENSG00000185651	rs11089637	21979096	C	T	0.166998	3.04334	0.559193	5.25743e-08	0.229182	7.50152e-07
cg26051750	1	23495997	ENSG00000169641	rs6704440	23513047	A	C	0.0934394	-0.528433	0.0970973	5.25955e-08	0.602658	7.50442e-07
cg03956042	3	194206497	ENSG00000133657	rs6778291	194202772	G	A	0.0487078	-0.116971	0.0214929	5.25956e-08	0.0393982	7.50442e-07
cg07056606	19	52035287	ENSG00000254521	rs2168643	52025473	G	A	0.32008	1.61589	0.296917	5.26142e-08	0.0517629	7.50676e-07
cg00625131	18	23671305	ENSG00000141380	rs2959356	23590203	G	A	0.276342	-0.207998	0.0382199	5.26429e-08	0.134692	7.51046e-07
cg21547859	14	51566480	ENSG00000139921	rs61987480	51566487	A	G	0.126243	-0.268137	0.0492707	5.26512e-08	0.0291318	7.51146e-07
cg09491991	20	13200980	ENSG00000172296	rs34656017	13230855	G	A	0.248509	-0.203841	0.0374566	5.26648e-08	0.583647	7.51323e-07
cg26520739	5	182028	ENSG00000225138	rs4956984	172486	C	T	0.511928	0.320977	0.058981	5.26734e-08	0.0347103	7.51443e-07
cg03553544	19	57989099	ENSG00000083828	rs10410765	58259134	C	G	0.0387674	1.22758	0.22558	5.27182e-08	0.640113	7.52047e-07
cg01222719	9	98276640	ENSG00000185920	rs28510415	98245026	G	A	0.0954274	1.60545	0.295024	5.27561e-08	0.0184337	7.52559e-07
cg22377963	16	30905861	ENSG00000103496	rs147208188	31145037	A	G	0.028827	0.446601	0.0820714	5.28007e-08	0.484338	7.53157e-07
cg07713411	15	41914347	ENSG00000174197	rs10775122	41898711	C	T	0.166004	-0.568513	0.104475	5.28075e-08	0.0543942	7.53246e-07
cg18201070	15	28015490	ENSG00000128731	rs2871773	27998821	T	G	0.383698	-0.142191	0.0261308	5.28333e-08	0.0542442	7.5358e-07
cg16047117	22	42470063	ENSG00000213790	rs133380	42468910	C	T	0.351889	-0.400474	0.0735997	5.29095e-08	0.0287476	7.54586e-07
cg03987192	1	26373407	ENSG00000158006	rs11247851	26370267	C	T	0.329026	-0.72864	0.133912	5.29236e-08	0.405301	7.54773e-07
cg04569152	14	21555603	ENSG00000169385	rs943991	21540062	C	T	0.461233	-0.268753	0.0493924	5.29288e-08	0.0326587	7.54841e-07
cg26918754	1	17634629	ENSG00000269468	rs4506507	17659176	A	T	0.446322	-3.35922	0.617372	5.29377e-08	0.246061	7.54961e-07
cg11213892	17	6756855	ENSG00000262943	rs146312302	6808004	A	G	0.0208748	-0.380149	0.0698661	5.29512e-08	0.787314	7.55135e-07
cg11778563	19	18531353	ENSG00000105656	rs12982295	18525879	T	C	0.206759	1.91255	0.351502	5.29606e-08	0.102254	7.55252e-07
cg21275801	17	14199875	ENSG00000266709	rs150504790	14184762	A	G	0.16501	2.8216	0.518578	5.29706e-08	0.0431096	7.5538e-07
cg20713492	1	154293482	ENSG00000143595	rs34870927	154309116	G	A	0.452286	0.855974	0.157319	5.29744e-08	0.0481961	7.55428e-07
cg04561224	7	44080452	ENSG00000122678	rs5006232	44098907	C	G	0.0596421	1.86752	0.34323	5.29773e-08	0.0866473	7.55465e-07
cg09192333	22	38142150	ENSG00000100116	rs73411507	38140535	A	G	0.028827	1.04127	0.191375	5.29859e-08	0.0382599	7.55585e-07
cg00433654	2	74684330	ENSG00000204822	rs7607995	74651313	C	A	0.145129	2.06306	0.379176	5.30118e-08	0.0375862	7.55933e-07
cg00115549	8	21968255	ENSG00000173566	rs6557792	21949963	T	C	0.385686	-2.08694	0.383567	5.30178e-08	0.0471459	7.56004e-07
cg08619378	7	45616358	ENSG00000214765	rs11770994	45644419	C	T	0.429423	0.594459	0.10926	5.305e-08	0.0216059	7.56425e-07
cg15690316	6	32096359	ENSG00000237541	rs115521560	32019382	C	A	0.0477137	1.077	0.197951	5.30624e-08	0.138254	7.5659e-07
cg06074920	17	39539075	ENSG00000108244	rs9905005	39534781	T	G	0.0238569	-0.366	0.0672735	5.31391e-08	0.0561784	7.57624e-07
cg18821083	17	64188644	ENSG00000154240	rs6504402	64175223	C	T	0.479125	-0.431873	0.0793856	5.32231e-08	0.136851	7.58772e-07
cg08324925	5	131409159	ENSG00000072682	rs31467	131436838	C	T	0.475149	0.193646	0.035596	5.32498e-08	0.011344	7.59132e-07
cg19704683	10	94609401	ENSG00000138119	rs11814666	94647888	G	A	0.0198807	0.0661171	0.0121537	5.3261e-08	0.0459872	7.59278e-07
cg11073811	1	44016049	ENSG00000178922	rs2819333	44014573	A	T	0.354871	0.244766	0.0449935	5.32739e-08	0.0195155	7.59455e-07
cg09825146	8	125462982	ENSG00000253106	rs4330675	125488907	T	C	0.084493	0.171535	0.0315324	5.32929e-08	0.0672905	7.59708e-07
cg06661924	1	65613383	ENSG00000162433	rs3934817	65613363	T	G	0.0506958	0.892392	0.164049	5.3341e-08	0.0168262	7.60347e-07
cg01157951	6	31540399	ENSG00000240065	rs1270942	31918860	G	A	0.0725646	-0.341742	0.0628228	5.33468e-08	0.0279409	7.60419e-07
cg05080409	22	37729350	ENSG00000100079	rs2413465	37735012	G	C	0.45825	0.614949	0.113048	5.33654e-08	0.0164309	7.60652e-07
cg08553467	3	128292922	ENSG00000183624	rs2734047	128292844	A	G	0.326044	0.0887273	0.0163111	5.33714e-08	0.0396393	7.60731e-07
cg19589317	15	101729174	ENSG00000131873	rs8024948	101731168	C	T	0.303181	-0.473405	0.0870285	5.33857e-08	0.175141	7.60911e-07
cg16007541	11	18728598	ENSG00000254966	rs2289965	18728650	C	T	0.397614	-0.40497	0.0744482	5.33946e-08	0.219857	7.6103e-07
cg08769156	5	1641766	ENSG00000049656	rs7705207	1644394	T	C	0.114314	0.0452543	0.0083194	5.3398e-08	0.430349	7.61068e-07
cg23931819	1	1245076	ENSG00000186891	rs11804831	1194804	C	T	0.191849	0.936916	0.17224	5.34058e-08	0.0848113	7.61167e-07
cg02131639	3	57203310	ENSG00000157500	rs73075282	57199898	T	C	0.402584	-0.230991	0.0424655	5.3429e-08	0.116408	7.61478e-07
cg21690777	1	6583834	ENSG00000162408	rs10442705	6572861	A	C	0.429423	0.517197	0.0950842	5.34731e-08	0.037945	7.62066e-07
cg15065108	11	977562	ENSG00000177042	rs7396590	962005	G	A	0.437376	-0.469647	0.0863459	5.35382e-08	0.703154	7.62953e-07
cg02357491	6	31105744	ENSG00000198502	rs3117572	31717692	A	G	0.156064	2.72959	0.501856	5.35852e-08	0.172048	7.63582e-07
cg00325125	11	58736081	ENSG00000189057	rs480196	58701011	T	G	0.494036	0.134932	0.024809	5.36285e-08	0.0215126	7.64154e-07
cg10672416	12	123718706	ENSG00000090975	rs10744151	123723735	G	C	0.281312	-0.137633	0.025306	5.36542e-08	0.313531	7.64502e-07
cg04583149	19	1207124	ENSG00000118046	rs3764640	1207238	T	G	0.219682	-1.49486	0.274857	5.36797e-08	0.0717329	7.64848e-07
cg26141173	8	125463007	ENSG00000253106	rs4330675	125488907	T	C	0.084493	0.16634	0.0305853	5.37125e-08	0.062231	7.65301e-07
cg00821760	19	3834199	ENSG00000105278	rs12609157	3850267	A	G	0.143141	0.28988	0.0533014	5.37281e-08	0.029052	7.65509e-07
cg25796963	3	52827657	ENSG00000168268	rs62255364	52701502	T	C	0.421471	-1.75251	0.322242	5.37347e-08	0.40087	7.65592e-07
cg02186769	6	30881645	ENSG00000204305	rs9264490	31232578	G	A	0.229622	0.450548	0.0828463	5.37731e-08	0.0176595	7.66121e-07
cg06064861	2	87308486	ENSG00000172116	rs2367380	86994146	A	G	0.157058	0.102798	0.0189024	5.3779e-08	0.132429	7.66203e-07
cg12112151	14	104161272	ENSG00000269958	rs10131067	104142792	A	G	0.308151	-3.39321	0.623971	5.38549e-08	0.264931	7.67219e-07
cg00384537	17	39637963	ENSG00000126337	rs897418	39641932	G	C	0.0735587	-0.134046	0.0246498	5.38807e-08	0.02267	7.67569e-07
cg02483058	2	54951562	ENSG00000115306	rs354239	54954824	A	G	0.397614	-0.565997	0.104084	5.39201e-08	0.03097	7.68105e-07
cg22511368	19	55281057	ENSG00000186431	rs11084375	55386488	A	G	0.183897	-1.18157	0.21729	5.39545e-08	0.3886	7.68563e-07
cg05364508	2	203242417	ENSG00000138439	rs12474453	203566078	A	C	0.142147	-1.73452	0.318982	5.39746e-08	0.156027	7.68831e-07
cg04196345	17	42084953	ENSG00000161653	rs228771	42084097	G	C	0.4334	0.16573	0.0304792	5.4044e-08	0.0590848	7.69759e-07
cg25490477	6	133078831	ENSG00000093134	rs6925157	133069713	T	C	0.414513	2.90258	0.533817	5.40578e-08	0.0650344	7.69942e-07
cg01064373	6	31238245	ENSG00000204388	rs9266076	31319785	A	G	0.272366	0.130034	0.0239148	5.40701e-08	0.0192439	7.70098e-07
cg14015441	8	105479318	ENSG00000147650	rs7814352	105598789	G	C	0.340954	0.879003	0.161664	5.41153e-08	0.0455902	7.70681e-07
cg27022324	5	170081	ENSG00000180104	rs12519909	187888	C	A	0.324056	-0.982696	0.180738	5.41451e-08	0.0289383	7.71088e-07
cg09042411	7	100172231	ENSG00000146826	rs17855473	100160264	C	T	0.186879	-0.177188	0.0325889	5.41715e-08	0.0138808	7.71419e-07
cg06331595	7	141211956	ENSG00000127366	rs17492513	141121584	T	A	0.0954274	0.207771	0.0382141	5.41775e-08	0.0421101	7.71499e-07
cg00982433	11	129939958	ENSG00000149418	rs3758817	129995536	C	T	0.0685885	-1.22998	0.226224	5.41873e-08	0.0205562	7.71621e-07
cg09033219	17	73714598	ENSG00000266714	rs9910627	73655529	C	T	0.410537	1.12143	0.20626	5.41891e-08	0.0398196	7.71639e-07
cg23729277	12	6658945	ENSG00000010295	rs7967416	6660997	G	A	0.2833	-1.56727	0.288261	5.41926e-08	0.0744178	7.71682e-07
cg14152974	6	83893273	ENSG00000083097	rs4706174	83722476	C	A	0.274354	2.21506	0.40741	5.42051e-08	0.134348	7.71857e-07
cg23323203	11	117688338	ENSG00000251594	rs10892172	117672474	A	C	0.442346	-1.67564	0.308209	5.42791e-08	0.334076	7.72838e-07
cg08795645	10	135106013	ENSG00000127884	rs3008355	135121498	C	A	0.184891	0.912	0.167749	5.42813e-08	0.851833	7.72865e-07
cg15656310	2	85843042	ENSG00000168883	rs183175913	85838105	G	A	0.0725646	-1.71416	0.315301	5.4307e-08	0.165189	7.73213e-07
cg23793500	8	145728285	ENSG00000160959	rs4251691	145737816	T	C	0.454274	2.75158	0.506127	5.43212e-08	0.045275	7.73408e-07
cg26075966	7	44999021	ENSG00000136286	rs6946581	44998714	G	A	0.362823	-1.83005	0.336622	5.43313e-08	0.419509	7.73537e-07
cg19774699	22	31688639	ENSG00000241878	rs9621258	31844270	A	G	0.0497018	-1.05369	0.193819	5.43521e-08	0.0761373	7.73824e-07
cg10460657	17	80560479	ENSG00000141580	rs7219842	80550955	C	A	0.163022	-1.05065	0.193263	5.43726e-08	0.0307927	7.74094e-07
cg06769202	7	27142535	ENSG00000106004	rs1725074	27144921	T	C	0.152087	-0.31213	0.0574158	5.43928e-08	0.605479	7.7437e-07
cg27619457	5	1298761	ENSG00000049656	rs27068	1347239	T	C	0.259443	0.176441	0.032456	5.43997e-08	0.263246	7.74462e-07
cg15773624	12	9493259	ENSG00000214776	rs741623	9490426	G	T	0.502982	-1.7877	0.328847	5.4405e-08	0.0554451	7.74533e-07
cg17737967	19	12758716	ENSG00000104889	rs17476839	12762783	T	C	0.293241	0.166553	0.030638	5.44431e-08	0.0103233	7.75039e-07
cg18766170	6	30421655	ENSG00000214894	rs3130976	31081940	C	T	0.200795	-2.84083	0.522583	5.44516e-08	0.0424398	7.75146e-07
cg27014438	6	31607674	ENSG00000030110	rs11575907	32782112	T	C	0.0318091	-0.17203	0.0316476	5.45553e-08	0.185079	7.76496e-07
cg04774110	17	80857351	ENSG00000167363	rs6502012	80867499	A	G	0.316103	-0.470704	0.0865951	5.45875e-08	0.0231338	7.76926e-07
cg15251256	12	46101447	ENSG00000189079	rs67790232	46079172	G	A	0.217694	-0.152757	0.0281038	5.46514e-08	0.205749	7.77788e-07
cg05244766	11	67350499	ENSG00000213402	rs4320958	67310334	A	G	0.403579	0.154965	0.0285102	5.46681e-08	0.221712	7.78007e-07
cg04316126	19	50366381	ENSG00000105053	rs921470	50343129	T	C	0.496024	-0.31181	0.057367	5.46897e-08	0.0266073	7.78304e-07
cg16257254	2	152685072	ENSG00000162980	rs56229257	152685113	A	T	0.16501	0.367778	0.0676646	5.47008e-08	0.0459917	7.78444e-07
cg24728105	11	2418157	ENSG00000184281	rs739673	2420500	C	T	0.0228628	-0.130723	0.024051	5.47187e-08	0.137178	7.78681e-07
cg22073802	9	98269255	ENSG00000158169	rs2282040	98248328	G	A	0.0974155	-0.0914568	0.0168273	5.47859e-08	0.236141	7.79565e-07
cg26767974	2	240143979	ENSG00000222020	rs291330	240144903	G	A	0.366799	-0.25037	0.0460666	5.48095e-08	0.134489	7.79856e-07
cg03231163	19	39360465	ENSG00000187994	rs2318462	39368299	C	T	0.282306	0.890943	0.163932	5.48529e-08	0.117698	7.80428e-07
cg04208971	3	195580117	ENSG00000072274	rs34235578	195576563	G	C	0.327038	-0.188121	0.0346156	5.49223e-08	0.0227913	7.8135e-07
cg10594510	5	1089753	ENSG00000113504	rs35188965	1104938	C	T	0.442346	3.61612	0.66539	5.49237e-08	0.774082	7.81362e-07
cg12549300	13	113594776	ENSG00000267868	rs2993340	113596268	A	G	0.418489	0.18541	0.0341173	5.49485e-08	0.032077	7.81701e-07
cg03761649	12	8850719	ENSG00000126838	rs2377585	8932201	G	T	0.267396	-0.278667	0.051278	5.49703e-08	0.132752	7.81996e-07
cg05147763	4	2078818	ENSG00000130997	rs2754210	2069974	T	C	0.104374	0.279773	0.051486	5.51161e-08	0.373344	7.8391e-07
cg04553793	2	25193837	ENSG00000115137	rs111554312	25217897	A	G	0.0526839	-1.12409	0.206873	5.51947e-08	0.0516726	7.84951e-07
cg17816771	8	91099036	ENSG00000104325	rs7463923	91110243	T	C	0.257455	0.247005	0.0454589	5.52281e-08	0.0643896	7.85386e-07
cg08176812	4	187204810	ENSG00000164342	rs4997688	187125460	C	T	0.17495	0.33889	0.0623706	5.52605e-08	0.343396	7.85815e-07
cg23952859	8	1716623	ENSG00000253982	rs13256424	1725004	G	A	0.326044	3.43699	0.632557	5.52649e-08	0.264271	7.85872e-07
cg01482620	19	48835971	ENSG00000105479	rs79963079	48825298	C	A	0.421471	-0.522932	0.0962429	5.52715e-08	0.2088	7.85956e-07
cg18168740	15	41797753	ENSG00000104147	rs66538814	41685917	T	G	0.361829	-0.447109	0.0822897	5.53039e-08	0.0133321	7.86387e-07
cg08309687	21	35320596	ENSG00000159128	rs2834317	35356706	A	G	0.149105	-0.197505	0.0363506	5.5309e-08	0.0209731	7.86453e-07
cg17675080	16	1605067	ENSG00000172236	rs2281231	1601879	G	A	0.318091	0.0917495	0.0168864	5.53125e-08	0.0128972	7.86495e-07
cg00132623	8	96281491	ENSG00000156172	rs2514558	96292231	C	A	0.0735587	0.0753972	0.0138778	5.54324e-08	0.0428403	7.88101e-07
cg04464719	17	3824422	ENSG00000074370	rs8068167	3821967	T	A	0.480119	-0.472321	0.0869379	5.54611e-08	0.0982861	7.88454e-07
cg17076592	1	52499691	ENSG00000182183	rs3015309	52517053	T	A	0.0188867	0.443973	0.0817204	5.54676e-08	0.182502	7.88533e-07
cg21023770	20	44517227	ENSG00000168612	rs3817731	44518843	A	T	0.392644	-0.31302	0.0576166	5.54728e-08	0.259718	7.88598e-07
cg11462165	7	126988262	ENSG00000048405	rs1819774	127012299	A	G	0.15507	0.630385	0.116033	5.54757e-08	0.0148104	7.88636e-07
cg14192087	6	83072400	ENSG00000005700	rs770911	83074365	C	T	0.361829	0.162115	0.0298409	5.55238e-08	0.010602	7.89294e-07
cg04611649	2	152681240	ENSG00000183091	rs13005519	152677355	C	T	0.0258449	-1.18233	0.217636	5.55428e-08	0.0931044	7.8955e-07
cg06244240	17	81058949	ENSG00000261888	rs181469096	81007056	A	G	0.0218688	-0.758867	0.139694	5.56168e-08	0.734904	7.90526e-07
cg06710981	19	46282571	ENSG00000104936	rs572634	46282503	C	A	0.115308	-0.372271	0.0685287	5.56192e-08	0.192937	7.90551e-07
cg13980266	9	97022269	ENSG00000199133	rs11790665	97022241	A	G	0.249503	0.08165	0.0150305	5.56315e-08	0.657416	7.90704e-07
cg26433722	3	58163614	ENSG00000244161	rs9829947	58163568	T	G	0.450298	-0.623494	0.114776	5.56378e-08	0.0100488	7.90791e-07
cg18935832	13	114840185	ENSG00000260910	rs9645936	114790913	C	T	0.206759	3.14201	0.578399	5.56443e-08	0.0988046	7.90879e-07
cg00179576	16	74483694	ENSG00000168411	rs11647149	74482774	A	G	0.326044	-2.01644	0.3712	5.56546e-08	0.0131558	7.91e-07
cg14326009	9	97545514	ENSG00000148120	rs10993350	97559511	T	C	0.0536779	1.458	0.2684	5.56689e-08	0.221105	7.91185e-07
cg02311337	7	1955432	ENSG00000106268	rs71523265	1909865	A	G	0.400596	0.319569	0.0588292	5.56764e-08	0.440171	7.91288e-07
cg00123317	12	70005043	ENSG00000090382	rs10784788	70008759	T	C	0.227634	0.761238	0.140146	5.57978e-08	0.579902	7.92907e-07
cg18621123	22	47569642	ENSG00000054611	rs15646	47571203	A	G	0.198807	-0.0881796	0.016235	5.58936e-08	0.0362963	7.94165e-07
cg12749636	1	26126442	ENSG00000162430	rs7513196	26129631	C	T	0.478131	-0.544746	0.100295	5.59024e-08	0.398394	7.94278e-07
cg26466781	19	58487330	ENSG00000177025	rs112235175	58484344	T	C	0.0785288	0.448898	0.0826482	5.59023e-08	0.0133568	7.94278e-07
cg14889682	3	46715818	ENSG00000164048	rs114221308	47418822	T	C	0.0318091	1.23294	0.227004	5.59241e-08	0.012139	7.9456e-07
cg15455864	19	46319398	ENSG00000177045	rs116959973	46252333	T	A	0.261431	-0.310246	0.057122	5.59459e-08	0.0117746	7.94841e-07
cg10805676	16	421990	ENSG00000206177	rs763142	427349	C	A	0.465209	0.168242	0.0309777	5.60144e-08	0.0203916	7.95758e-07
cg25633067	11	68037299	ENSG00000231793	rs923347	68032639	G	A	0.449304	0.190157	0.0350131	5.6026e-08	0.210877	7.95901e-07
cg13916516	9	140268774	ENSG00000188747	rs140089301	140466957	T	C	0.0119284	0.409519	0.0754037	5.60347e-08	0.637283	7.96007e-07
cg26209676	19	56154382	ENSG00000267183	rs504850	56165475	C	T	0.337972	-0.125886	0.0231794	5.60491e-08	0.077878	7.962e-07
cg01586045	5	134829875	ENSG00000255833	rs12654006	134825448	G	C	0.0775348	0.594009	0.109375	5.60613e-08	0.0846688	7.96362e-07
cg26950531	19	38704515	ENSG00000182472	rs11547760	38702950	A	G	0.110338	-0.265443	0.0488783	5.6134e-08	0.0100259	7.9734e-07
cg11535255	7	4243019	ENSG00000146555	rs57656159	4244666	G	C	0.210736	0.117175	0.0215765	5.61421e-08	0.0110537	7.97447e-07
cg16540259	10	75572220	ENSG00000122861	rs13013	75562161	C	A	0.375746	-0.79746	0.146848	5.619e-08	0.0145617	7.98061e-07
cg08797242	6	100016838	ENSG00000112237	rs4839749	100043253	G	A	0.129225	-0.18476	0.0340268	5.63993e-08	0.0896136	8.00807e-07
cg05064937	10	71906761	ENSG00000079332	rs7653	71910316	G	A	0.0308151	0.0315489	0.00581033	5.64205e-08	0.0309079	8.01078e-07
cg23895613	6	33132632	ENSG00000231389	rs986522	33135962	G	C	0.441352	0.731198	0.134668	5.64701e-08	0.0305321	8.0175e-07
cg24533720	7	6099233	ENSG00000106305	rs17136307	6064799	T	C	0.457256	1.35962	0.250409	5.64842e-08	0.0192612	8.01935e-07
cg05187003	21	34641507	ENSG00000243646	rs2834167	34640788	G	A	0.26839	1.06091	0.195396	5.65024e-08	0.925119	8.02186e-07
cg25246092	19	28285128	ENSG00000267575	rs10424791	27937807	C	T	0.205765	-0.500438	0.0921777	5.66515e-08	0.0491034	8.04139e-07
cg02870741	19	16272369	ENSG00000141977	rs74960691	16288498	C	T	0.0526839	0.121933	0.0224598	5.66827e-08	0.239241	8.04543e-07
cg12298268	3	139257866	ENSG00000184432	rs2071387	139257603	G	A	0.190855	-0.385394	0.0709888	5.66911e-08	0.0313055	8.04649e-07
cg05573473	17	80977450	ENSG00000262663	rs8072994	80975320	A	G	0.364811	-0.14718	0.0271104	5.66992e-08	0.0438322	8.04753e-07
cg10061906	8	146013430	ENSG00000255182	rs2466953	145976303	C	T	0.454274	1.06059	0.195363	5.6727e-08	0.0189198	8.05132e-07
cg08612138	2	240016411	ENSG00000068024	rs4852019	240020622	A	G	0.478131	0.279608	0.0515055	5.67661e-08	0.0265162	8.05646e-07
cg14828411	1	149817540	ENSG00000163113	rs11205037	149816036	G	T	0.134195	0.490762	0.0904029	5.67965e-08	0.0824987	8.06047e-07
cg10136008	2	138721566	ENSG00000150540	rs55692270	139459739	C	T	0.286282	-0.27019	0.0497717	5.67999e-08	0.0797882	8.06088e-07
cg12713735	10	79559001	ENSG00000151208	rs10762765	79566407	C	T	0.338966	-1.59479	0.293796	5.69165e-08	0.265168	8.07638e-07
cg02611466	7	101901707	ENSG00000257923	rs2021739	101901733	T	C	0.0745527	0.199843	0.0368159	5.69337e-08	0.0472925	8.07856e-07
cg06512918	1	228350199	ENSG00000162913	rs3768331	228282695	T	C	0.423459	-1.53965	0.283651	5.70012e-08	0.0870236	8.08765e-07
cg11806672	13	79176608	ENSG00000152193	rs12428426	79001254	T	C	0.230616	-0.441171	0.081278	5.70149e-08	0.0576057	8.08955e-07
cg23871318	7	149159411	ENSG00000133624	rs940772	149154065	G	A	0.43837	0.91647	0.168851	5.70907e-08	0.458539	8.09953e-07
cg14382719	9	124291856	ENSG00000148180	rs9775994	124317454	T	C	0.168986	-0.754564	0.139026	5.71477e-08	0.0409301	8.10735e-07
cg17194668	15	85186517	ENSG00000176700	rs6496284	85178270	A	G	0.445328	1.4732	0.271432	5.71496e-08	0.0111509	8.10757e-07
cg05322697	16	67694584	ENSG00000159720	rs140928401	67734875	T	G	0.0347913	1.97931	0.364689	5.71815e-08	0.0234194	8.11188e-07
cg24865110	17	57407818	ENSG00000241157	rs11079372	57411865	A	G	0.220676	-0.85465	0.157472	5.72067e-08	0.0133905	8.11515e-07
cg27372170	11	2021103	ENSG00000229671	rs2251375	2019496	A	C	0.304175	-0.491991	0.0906521	5.72316e-08	0.0162606	8.11849e-07
cg10414829	10	88719259	ENSG00000223482	rs7919325	88709628	A	G	0.424453	0.635375	0.117072	5.7244e-08	0.0220605	8.12015e-07
cg03904876	12	54322092	ENSG00000123405	rs995901	54327014	G	A	0.128231	-0.214057	0.0394418	5.72571e-08	0.278506	8.12178e-07
cg16029939	11	640328	ENSG00000177685	rs117429558	707566	A	G	0.0606362	-0.189711	0.0349561	5.72687e-08	0.0107386	8.12322e-07
cg08879579	2	239478440	ENSG00000065802	rs13012398	239547087	A	G	0.0616302	-0.359843	0.0663054	5.72897e-08	0.0395032	8.12595e-07
cg07973095	16	451040	ENSG00000130731	rs4984667	461697	T	C	0.367793	-0.471888	0.0869521	5.7311e-08	0.013037	8.12871e-07
cg24909548	19	36736272	ENSG00000189144	rs74832189	37493681	C	A	0.12326	0.500552	0.0922348	5.73294e-08	0.232495	8.13109e-07
cg13183298	1	2376119	ENSG00000142606	rs4648843	2366316	T	C	0.157058	-0.528196	0.0973291	5.7339e-08	0.0191416	8.13231e-07
cg21582112	12	54421335	ENSG00000250742	rs61921797	54428747	A	G	0.363817	-0.524984	0.0967389	5.73704e-08	0.120105	8.13646e-07
cg27382568	16	89323363	ENSG00000260279	rs11646117	89317591	C	G	0.281312	-0.71055	0.130939	5.74447e-08	0.0982182	8.14616e-07
cg24741066	2	1656557	ENSG00000130508	rs114382205	1747539	A	G	0.239563	0.548658	0.101106	5.74562e-08	0.0335519	8.14761e-07
cg18941614	17	42287715	ENSG00000267080	rs228768	42191893	G	T	0.299205	2.08403	0.38405	5.74877e-08	0.365691	8.15188e-07
cg13097407	6	43276658	ENSG00000171467	rs1114357	43262929	T	C	0.212724	0.812588	0.149746	5.74912e-08	0.0213854	8.15226e-07
cg09470142	2	190744385	ENSG00000151690	rs1233245	190700494	A	G	0.248509	0.227171	0.0418639	5.74987e-08	0.108733	8.15322e-07
cg17467968	15	77711092	ENSG00000167202	rs12324627	77767539	A	G	0.307157	0.132229	0.0243682	5.75301e-08	0.0212891	8.15713e-07
cg02554274	11	788180	ENSG00000255142	rs7942159	822622	A	G	0.426441	-2.83959	0.523311	5.75657e-08	0.0359626	8.16185e-07
cg00018184	1	153519850	ENSG00000197956	rs4845554	153492017	G	A	0.102386	0.454979	0.0838491	5.75794e-08	0.0672927	8.16356e-07
cg02235659	3	45066580	ENSG00000163815	rs2372862	45059611	G	A	0.394632	-2.11205	0.389241	5.76038e-08	0.220673	8.16686e-07
cg04102427	4	1214454	ENSG00000179979	rs1250089	1214487	C	T	0.437376	-1.43885	0.265201	5.77857e-08	0.0631032	8.19103e-07
cg25898577	22	22292241	ENSG00000100023	rs240067	22292217	T	C	0.303181	0.197835	0.0364645	5.78147e-08	0.0246647	8.19488e-07
cg13455829	9	136213445	ENSG00000148297	rs35314130	136292021	T	G	0.424453	1.41991	0.261719	5.78576e-08	0.1523	8.20061e-07
cg13931873	5	74910129	ENSG00000152359	rs72633977	74915983	T	C	0.11829	1.36928	0.252396	5.79073e-08	0.121809	8.20732e-07
cg14683643	4	32004299	ENSG00000251129	rs1996886	32006648	C	T	0.327038	2.64432	0.487436	5.79699e-08	0.01053	8.21542e-07
cg22530668	1	5919081	ENSG00000131697	rs4908583	5991201	C	T	0.340954	1.3106	0.241592	5.80103e-08	0.018029	8.2207e-07
cg23418102	6	32729847	ENSG00000225851	rs521977	31836827	T	G	0.232604	-1.88026	0.346604	5.80109e-08	0.0148827	8.22074e-07
cg00217953	2	97527635	ENSG00000198885	rs74583310	97066497	C	G	0.130219	-0.455613	0.0839881	5.80422e-08	0.0108491	8.22488e-07
cg13198503	2	241497583	ENSG00000144504	rs2975769	241512049	A	C	0.306163	1.03046	0.189958	5.80567e-08	0.43068	8.22685e-07
cg13799986	9	139686745	ENSG00000054148	rs4442241	139694276	T	C	0.192843	0.784645	0.14465	5.81318e-08	0.0194091	8.23669e-07
cg00395501	1	93296860	ENSG00000143033	rs579800	93465783	T	C	0.498012	0.320729	0.059127	5.81438e-08	0.103037	8.23816e-07
cg03853794	16	3415166	ENSG00000140993	rs62034712	3356441	T	C	0.269384	-1.15219	0.212408	5.81436e-08	0.0801854	8.23816e-07
cg26329715	20	61583987	ENSG00000101191	rs1077416	61507951	T	C	0.22664	1.2003	0.22128	5.81727e-08	0.671385	8.24196e-07
cg00659129	8	131414614	ENSG00000153317	rs11997462	131414843	C	T	0.279324	-1.71077	0.315395	5.82062e-08	0.157613	8.24632e-07
cg02346730	6	31439412	ENSG00000204642	rs115090910	29553274	A	G	0.0407555	-0.461239	0.0850341	5.82265e-08	0.0913993	8.24889e-07
cg25142947	5	140566303	ENSG00000213523	rs672062	140584278	T	C	0.44831	0.188932	0.0348317	5.82291e-08	0.041802	8.24923e-07
cg27278729	11	61666595	ENSG00000167994	rs174472	61671956	G	A	0.421471	-0.880242	0.162282	5.82306e-08	0.296348	8.24939e-07
cg10502244	12	48399295	ENSG00000134291	rs11168351	48403765	A	G	0.368787	-0.526595	0.0970849	5.82581e-08	0.018144	8.25322e-07
cg19534945	9	139847558	ENSG00000260190	rs3814499	139869914	G	A	0.306163	0.2619	0.0482877	5.8361e-08	0.0258445	8.26672e-07
cg24583871	6	33054001	ENSG00000231389	rs114976842	33071229	G	A	0.0437376	-0.99794	0.183997	5.83814e-08	0.397903	8.26938e-07
cg04554272	16	1013990	ENSG00000260022	rs2573132	1008780	A	G	0.10338	0.212095	0.0391054	5.83834e-08	0.0742126	8.26959e-07
cg08151204	6	32818198	ENSG00000204264	rs115452117	32819745	A	G	0.0636183	-1.08427	0.199916	5.83958e-08	0.107642	8.27111e-07
cg16947476	9	35490191	ENSG00000198467	rs10972498	35514653	T	C	0.383698	0.776233	0.143121	5.8406e-08	0.0560451	8.2724e-07
cg00245454	4	159746160	ENSG00000164124	rs75273564	159652013	G	T	0.0864811	0.416719	0.0768376	5.84845e-08	0.0444502	8.28299e-07
cg02366988	17	63558245	ENSG00000168646	rs740026	63561681	A	G	0.415507	1.5988	0.2948	5.84981e-08	0.0560571	8.28476e-07
cg22732523	6	139011246	ENSG00000225177	rs6914893	139021470	T	C	0.150099	-0.540078	0.0995871	5.85493e-08	0.0331282	8.29152e-07
cg08391745	16	86609136	ENSG00000270020	rs4843402	86619812	C	T	0.253479	0.783874	0.144543	5.85692e-08	0.102104	8.29406e-07
cg14930690	6	28973828	ENSG00000137185	rs145648066	29146523	C	T	0.193837	0.775643	0.143026	5.85704e-08	0.128084	8.29421e-07
cg27603069	11	65123374	ENSG00000254614	rs491202	65139166	G	A	0.459245	2.43721	0.449416	5.85833e-08	0.0193263	8.29595e-07
cg25419523	6	24877624	ENSG00000260286	rs2817716	24880814	A	G	0.359841	-0.547407	0.100942	5.86054e-08	0.0150983	8.29889e-07
cg08257257	11	68517804	ENSG00000132740	rs2602816	68759537	A	G	0.449304	-2.22674	0.410629	5.86895e-08	0.0177804	8.31007e-07
cg12495889	22	50873337	ENSG00000100239	rs2273256	50873561	T	C	0.236581	0.386613	0.0712952	5.87018e-08	0.0200733	8.3117e-07
cg11728787	3	50609551	ENSG00000185909	rs150350500	49625933	C	A	0.0228628	1.255	0.231437	5.87206e-08	0.46262	8.31424e-07
cg18304704	19	18229454	ENSG00000096996	rs8112975	18340910	G	A	0.274354	-1.22524	0.225952	5.875e-08	0.19736	8.31813e-07
cg15629884	8	144446189	ENSG00000185730	rs4416835	144386442	T	C	0.136183	1.05285	0.194164	5.87806e-08	0.0192817	8.32213e-07
cg09889479	16	2082689	ENSG00000140986	rs12921264	2070433	A	G	0.225646	0.139316	0.0256923	5.87837e-08	0.0182457	8.32253e-07
cg10074506	10	106035131	ENSG00000166275	rs34178838	105492847	T	C	0.0447316	-0.279205	0.0514912	5.88128e-08	0.0375732	8.3264e-07
cg17652792	5	140562007	ENSG00000120318	rs643918	140576282	G	C	0.232604	-0.397358	0.0732821	5.88332e-08	0.535831	8.32914e-07
cg15546607	15	32323027	ENSG00000270055	rs67634762	31748055	T	G	0.0427435	-2.94286	0.542754	5.89079e-08	0.59973	8.33922e-07
cg17364872	12	10704009	ENSG00000256667	rs73054450	10703240	C	G	0.173956	0.602241	0.111075	5.89597e-08	0.0140337	8.34589e-07
cg15314382	8	121082582	ENSG00000254343	rs7829116	121060449	C	G	0.37674	-1.089	0.200853	5.89718e-08	0.511434	8.34748e-07
cg12435134	4	76860890	ENSG00000138750	rs4859412	76875350	C	T	0.0765408	-0.157513	0.0290513	5.89739e-08	0.0413487	8.34771e-07
cg08056629	1	154359587	ENSG00000189171	rs73026617	154369981	T	C	0.0974155	-0.289895	0.0534679	5.89835e-08	0.0487185	8.34887e-07
cg14587524	19	38183262	ENSG00000198182	rs1975937	38091932	T	A	0.166998	-0.474462	0.0875168	5.91407e-08	0.236924	8.37e-07
cg17995965	6	139695593	ENSG00000164442	rs12198662	139697704	T	C	0.193837	0.606385	0.111852	5.91638e-08	0.0326618	8.37293e-07
cg05283252	6	3273439	ENSG00000180822	rs9503516	3272065	A	G	0.0606362	-0.692091	0.127661	5.9167e-08	0.0539548	8.37334e-07
cg09940861	14	101201649	ENSG00000214548	rs12435855	101196500	A	G	0.0924453	-0.643296	0.118662	5.91781e-08	0.231395	8.37476e-07
cg02311374	16	31383136	ENSG00000151006	rs4264407	31371193	C	G	0.0964215	-0.259208	0.0478134	5.91871e-08	0.0132014	8.37584e-07
cg00700324	6	33548127	ENSG00000204209	rs511515	33541507	A	G	0.277336	-0.337205	0.0622011	5.91981e-08	0.0610605	8.37717e-07
cg08462055	15	64944023	ENSG00000180357	rs112056020	64962244	T	C	0.0188867	-0.145937	0.0269203	5.92362e-08	0.0302914	8.38213e-07
cg08495020	19	17571888	ENSG00000130309	rs11667132	17585849	A	G	0.318091	0.534333	0.0985665	5.92524e-08	0.0894144	8.38414e-07
cg13778078	4	785160	ENSG00000178950	rs4234854	756271	C	G	0.27336	-0.0633301	0.0116823	5.92545e-08	0.218426	8.38441e-07
cg05656770	9	139838089	ENSG00000197355	rs7019752	139823670	T	C	0.110338	-0.627096	0.115684	5.93483e-08	0.301615	8.39671e-07
cg14225450	6	169637832	ENSG00000186340	rs35631991	169637847	A	G	0.0328032	-0.36757	0.0678087	5.93703e-08	0.837334	8.39955e-07
cg01544751	17	7919866	ENSG00000179593	rs185524342	7874614	T	A	0.0198807	-0.686246	0.126599	5.93898e-08	0.132735	8.40212e-07
cg00990350	10	105978816	ENSG00000148841	rs606697	105978690	T	A	0.247515	0.355856	0.0656493	5.94109e-08	0.116948	8.40491e-07
cg05859578	18	77272585	ENSG00000131196	rs11663658	77197555	C	T	0.143141	-0.814064	0.150182	5.94247e-08	0.583853	8.40671e-07
cg24004345	12	96220001	ENSG00000257878	rs57824897	96210833	T	C	0.267396	-0.764424	0.141027	5.94597e-08	0.0474432	8.41145e-07
cg07474494	19	58446600	ENSG00000204519	rs959231	58453342	C	T	0.300199	0.119907	0.0221215	5.94689e-08	0.0148347	8.41269e-07
cg00428692	5	194530	ENSG00000206077	rs2864967	192842	G	A	0.343936	-0.0929069	0.0171411	5.95574e-08	0.0711057	8.424e-07
cg02869559	21	36259067	ENSG00000159216	rs56045941	36421331	C	T	0.167992	0.159477	0.0294231	5.95586e-08	0.0286039	8.42413e-07
cg15095327	3	9944512	ENSG00000171135	rs279584	9946450	G	A	0.449304	1.30038	0.239924	5.96031e-08	0.930053	8.42995e-07
cg24457743	10	71181606	ENSG00000099282	rs139630292	71191306	T	C	0.180915	-0.570504	0.105261	5.96264e-08	0.0308241	8.43286e-07
cg06975048	17	7826155	ENSG00000170049	rs7225505	7861810	G	A	0.472167	0.905524	0.167083	5.97277e-08	0.0989178	8.44663e-07
cg12884762	12	50931848	ENSG00000183283	rs11169498	50969179	G	T	0.253479	0.0834997	0.015407	5.97392e-08	0.0176945	8.44808e-07
cg07375207	16	717419	ENSG00000172366	rs3743909	716428	A	G	0.371769	-0.186325	0.0343802	5.97568e-08	0.0123019	8.45045e-07
cg10087092	20	62711744	ENSG00000125510	rs8121509	62712053	C	T	0.454274	2.36942	0.437203	5.97662e-08	0.13467	8.45161e-07
cg00368973	17	30333964	ENSG00000126858	rs2521594	30302087	T	C	0.149105	-1.49729	0.276281	5.97888e-08	0.474819	8.45466e-07
cg05859267	16	77469667	ENSG00000103111	rs35878720	77483584	A	T	0.377734	0.126382	0.023321	5.98498e-08	0.07345	8.46254e-07
cg12115748	12	130961424	ENSG00000060709	rs718533	131115291	C	T	0.329026	0.0798449	0.0147341	5.99217e-08	0.127962	8.47215e-07
cg06368429	7	98778343	ENSG00000198742	rs6956695	98756694	G	C	0.398608	0.136934	0.0252692	5.9929e-08	0.0172415	8.47311e-07
cg03286774	16	89590357	ENSG00000261118	rs3803677	89595723	A	G	0.49006	-0.380935	0.0702963	5.99371e-08	0.445074	8.47419e-07
cg15560801	1	46918254	ENSG00000162366	rs7513864	46923676	T	C	0.395626	-0.123185	0.0227331	6.00099e-08	0.0157352	8.48381e-07
cg18795599	2	132251253	ENSG00000152117	rs3861757	132233317	A	G	0.214712	4.34787	0.802386	6.00416e-08	0.0446131	8.4879e-07
cg04949149	12	49505053	ENSG00000167553	rs6580703	49573947	C	G	0.34493	-1.75668	0.324192	6.00528e-08	0.730961	8.48941e-07
cg02802029	3	145879686	ENSG00000152952	rs2864795	145873483	G	C	0.131213	0.367688	0.0678564	6.00614e-08	0.335648	8.49051e-07
cg09026360	3	46742703	ENSG00000229759	rs74801519	47666710	A	G	0.0874752	-1.12149	0.206977	6.01283e-08	0.31664	8.49897e-07
cg11023442	17	1420488	ENSG00000132376	rs112939656	1427085	C	G	0.0666004	2.08353	0.384528	6.01339e-08	0.286699	8.49973e-07
cg17107156	17	7350244	ENSG00000187838	rs35894069	7395176	A	G	0.342942	-0.272614	0.050314	6.01853e-08	0.280439	8.50629e-07
cg03441770	4	81128845	ENSG00000152784	rs72656521	81106716	T	G	0.0944334	1.11994	0.206707	6.0265e-08	0.453443	8.51669e-07
cg07466788	17	80194552	ENSG00000173762	rs9903052	80171068	T	C	0.205765	-0.30951	0.0571267	6.02853e-08	0.183334	8.51932e-07
cg26134248	17	3907702	ENSG00000167740	rs1105936	3910613	A	G	0.198807	1.3414	0.247596	6.03784e-08	0.0897969	8.53165e-07
cg02096607	11	27493868	ENSG00000205213	rs11823126	27533901	G	A	0.22167	0.575539	0.106234	6.03822e-08	0.0610958	8.53215e-07
cg09512548	6	111983184	ENSG00000010810	rs12191154	111984315	G	A	0.111332	-0.102853	0.0189851	6.04079e-08	0.0336332	8.53558e-07
cg02242572	1	27187994	ENSG00000117713	rs60659886	26994245	T	A	0.083499	2.10638	0.388806	6.04184e-08	0.140759	8.53684e-07
cg12222881	17	40834024	ENSG00000187595	rs2279844	40819809	A	G	0.422465	0.0957663	0.017677	6.04199e-08	0.0174156	8.53701e-07
cg04130408	7	73703236	ENSG00000165171	rs67552153	73699688	C	T	0.154076	0.0684363	0.0126323	6.04219e-08	0.0483487	8.53719e-07
cg19984170	5	167532460	ENSG00000113645	rs3733985	167653364	T	C	0.463221	0.463468	0.0855536	6.05112e-08	0.0280977	8.54912e-07
cg12602633	6	32119691	ENSG00000241404	rs589428	31848220	T	G	0.27833	-0.359233	0.0663128	6.05221e-08	0.180905	8.55061e-07
cg22903657	4	1355424	ENSG00000185619	rs11724369	1369885	A	G	0.382704	-0.196833	0.0363358	6.05863e-08	0.114169	8.55937e-07
cg06725957	2	239036809	ENSG00000178752	rs12479385	239035853	T	C	0.404573	0.460421	0.0849985	6.06711e-08	0.0566126	8.57052e-07
cg24701232	17	40897514	ENSG00000108785	rs11079051	40846131	A	C	0.493042	-1.29036	0.23822	6.07141e-08	0.353483	8.57639e-07
cg24974982	22	46403316	ENSG00000197182	rs6520000	46444678	T	A	0.378728	-0.663039	0.122407	6.07188e-08	0.282425	8.57699e-07
cg27648095	21	33762341	ENSG00000142207	rs79309054	33772536	A	G	0.105368	-1.44319	0.266436	6.07226e-08	0.0194464	8.57739e-07
cg15123428	2	10186139	ENSG00000172059	rs4669520	10182496	A	G	0.181909	-0.465882	0.0860124	6.07922e-08	0.0750448	8.58644e-07
cg20134241	18	5238708	ENSG00000082397	rs990072	5290198	T	C	0.471173	-0.14773	0.027275	6.08336e-08	0.1445	8.59181e-07
cg11342437	13	47126328	ENSG00000139684	rs9567700	47126130	T	C	0.452286	0.124672	0.0230178	6.08362e-08	0.0382703	8.59214e-07
cg06729642	17	43324793	ENSG00000233483	rs62066723	43327309	C	T	0.17495	1.18367	0.218545	6.08898e-08	0.0540768	8.59919e-07
cg12209075	12	6649896	ENSG00000010292	rs7979510	6585708	T	G	0.186879	1.96332	0.362509	6.09728e-08	0.0288674	8.61016e-07
cg00288598	8	141555295	ENSG00000259758	rs2944764	141561211	A	G	0.505964	0.226911	0.041898	6.10148e-08	0.0138502	8.61586e-07
cg00875960	19	12267308	ENSG00000132010	rs56410962	12260858	T	C	0.128231	-0.381148	0.0703777	6.10305e-08	0.275554	8.6179e-07
cg04276536	16	57567813	ENSG00000135736	rs4416001	57556859	G	C	0.361829	0.428773	0.0791723	6.1051e-08	0.878686	8.62057e-07
cg21096898	4	3318625	ENSG00000125388	rs3135145	3299504	T	C	0.408549	-0.662112	0.122258	6.1057e-08	0.0193996	8.62133e-07
cg24694606	6	29977956	ENSG00000166278	rs2233956	31081205	C	T	0.152087	-0.228164	0.0421316	6.11167e-08	0.0141566	8.62932e-07
cg27584146	1	46599915	ENSG00000236624	rs1707334	46605728	C	A	0.467197	1.69458	0.312938	6.12701e-08	0.0351319	8.64962e-07
cg07929082	4	1671751	ENSG00000168936	rs1867924	1671772	A	G	0.467197	0.0736334	0.0135979	6.12722e-08	0.05494	8.64989e-07
cg24917065	8	23418389	ENSG00000253986	rs2942202	23418444	C	A	0.510934	0.0973359	0.0179752	6.12854e-08	0.038482	8.65171e-07
cg07518714	6	32064945	ENSG00000204351	rs6910310	32604221	G	A	0.0666004	0.317516	0.0586367	6.12966e-08	0.0191375	8.65317e-07
cg13172359	10	91175366	ENSG00000138182	rs304450	91175412	G	A	0.206759	0.0496498	0.00916901	6.13053e-08	0.140256	8.6542e-07
cg09747827	2	128181313	ENSG00000236682	rs6728362	128190888	T	C	0.327038	4.06094	0.749956	6.13214e-08	0.0289639	8.65635e-07
cg25107893	1	911601	ENSG00000187608	rs1133647	1017341	G	T	0.274354	0.0821014	0.0151622	6.13295e-08	0.0893426	8.65742e-07
cg18790646	6	32006196	ENSG00000244731	rs140323264	31973462	C	T	0.026839	-0.588833	0.108744	6.13348e-08	0.197357	8.65809e-07
cg04892570	17	202690	ENSG00000179409	rs34021262	670554	C	T	0.0308151	0.177284	0.032741	6.13834e-08	0.0188169	8.66462e-07
cg08894761	2	31806234	ENSG00000091106	rs600015	31820300	G	C	0.301193	-0.894884	0.165269	6.13865e-08	0.181387	8.66503e-07
cg23616761	7	94285329	ENSG00000127990	rs6979301	94335668	A	G	0.135189	0.849148	0.156824	6.1407e-08	0.0261618	8.66771e-07
cg06758350	21	36259460	ENSG00000159216	rs56045941	36421331	C	T	0.167992	0.158845	0.0293368	6.14495e-08	0.0129938	8.67328e-07
cg11775521	11	74178795	ENSG00000175538	rs41313589	74174476	C	T	0.11829	0.995095	0.183783	6.14602e-08	0.472496	8.67475e-07
cg02439438	1	24739858	ENSG00000001461	rs545809	24690764	A	T	0.27336	-0.909338	0.167948	6.14985e-08	0.0171053	8.67988e-07
cg10577241	15	77456283	ENSG00000259652	rs12905339	77419814	C	T	0.0745527	-1.26936	0.234444	6.1515e-08	0.0264646	8.68212e-07
cg08719289	1	41328378	ENSG00000117016	rs28433989	41422504	A	C	0.230616	-0.3377	0.0623734	6.15717e-08	0.105834	8.68973e-07
cg08288433	17	20799511	ENSG00000154035	rs66762238	20792822	C	T	0.496024	-0.106229	0.0196207	6.15868e-08	0.0192215	8.69182e-07
cg03106207	2	96814751	ENSG00000144026	rs41320144	96798305	T	C	0.0337972	-0.336721	0.0621956	6.16634e-08	0.0724459	8.70202e-07
cg23843505	20	42295420	ENSG00000101057	rs285207	42295379	C	A	0.102386	-1.33988	0.247491	6.16761e-08	0.0276481	8.70374e-07
cg24275356	6	32942541	ENSG00000241106	rs129654	32916699	T	C	0.229622	-0.53641	0.0990812	6.16861e-08	0.567129	8.70502e-07
cg05995528	6	33036495	ENSG00000204525	rs638383	31908224	T	C	0.0427435	-0.662336	0.122343	6.17074e-08	0.0118927	8.70763e-07
cg01217071	2	201450323	ENSG00000155729	rs62279322	201387536	C	A	0.0795229	0.562923	0.10398	6.17078e-08	0.557834	8.70765e-07
cg10668414	20	34895979	ENSG00000100991	rs79447658	34040255	C	T	0.0745527	-0.777728	0.143661	6.17553e-08	0.0205918	8.71356e-07
cg26374101	9	140500813	ENSG00000130653	rs3763610	140473388	G	T	0.186879	-1.35466	0.250232	6.17616e-08	0.096181	8.7144e-07
cg09057885	21	46913886	ENSG00000173638	rs12482563	46902180	C	T	0.312127	-0.183908	0.0339718	6.17899e-08	0.0285176	8.71807e-07
cg17024919	3	21792248	ENSG00000151789	rs6791874	22592585	T	C	0.418489	0.480051	0.0886798	6.18692e-08	0.108548	8.7285e-07
cg13551263	9	138662115	ENSG00000107147	rs10735240	138662465	G	T	0.514911	-0.993519	0.183533	6.18755e-08	0.578347	8.72935e-07
cg24180219	10	105239190	ENSG00000166275	rs3014192	105225201	T	C	0.482107	-0.661839	0.122262	6.18794e-08	0.0171395	8.72986e-07
cg02506360	16	46963989	ENSG00000102910	rs72800649	47453509	A	G	0.0238569	0.301651	0.0557256	6.19236e-08	0.1296	8.73565e-07
cg19698668	7	148982080	ENSG00000170260	rs4727034	148959778	C	T	0.486084	-1.10566	0.204254	6.19268e-08	0.153304	8.73605e-07
cg20868668	1	100435035	ENSG00000117620	rs11166408	100641350	A	T	0.126243	-0.101775	0.0188019	6.1963e-08	0.0307198	8.74067e-07
cg00240875	6	32817673	ENSG00000242574	rs12529313	32817130	G	A	0.175944	-0.390969	0.0722276	6.19742e-08	0.0320129	8.74214e-07
cg12463722	17	56232499	ENSG00000229590	rs8081708	56234428	A	G	0.274354	2.15031	0.397267	6.20597e-08	0.398941	8.75327e-07
cg00056767	13	44453183	ENSG00000151773	rs12853286	44446817	A	G	0.502982	-1.31563	0.243064	6.20874e-08	0.917908	8.75685e-07
cg05948372	18	19283268	ENSG00000260263	rs8086339	19037561	T	G	0.193837	-0.781319	0.144354	6.21442e-08	0.0548717	8.76454e-07
cg06369322	15	74607544	ENSG00000103653	rs2415239	74615161	C	T	0.352883	-0.732338	0.135308	6.21895e-08	0.0337316	8.77051e-07
cg25375711	8	125463057	ENSG00000253106	rs4330675	125488907	T	C	0.084493	0.175264	0.0323823	6.22102e-08	0.177021	8.77321e-07
cg22512651	19	42603117	ENSG00000105404	rs75466144	42667036	T	C	0.10835	0.873043	0.161307	6.22195e-08	0.0994634	8.77443e-07
cg12088773	19	44128330	ENSG00000176531	rs3746002	44123894	A	G	0.146123	0.54484	0.100668	6.22353e-08	0.742861	8.77635e-07
cg01182895	10	13512177	ENSG00000165626	rs10906390	13523864	G	A	0.418489	0.867977	0.160376	6.22817e-08	0.0582722	8.78248e-07
cg00805360	10	135091210	ENSG00000171798	rs2230576	135076596	T	C	0.130219	-0.0906474	0.0167493	6.2324e-08	0.475961	8.78833e-07
cg09591519	6	33241770	ENSG00000231500	rs9277929	33137689	T	C	0.107356	-1.37147	0.253414	6.23403e-08	0.222596	8.79035e-07
cg18840567	10	71906755	ENSG00000079332	rs7653	71910316	G	A	0.0308151	0.0346005	0.00639346	6.2375e-08	0.0163334	8.79495e-07
cg15800907	19	52328110	ENSG00000105501	rs3752125	52327784	T	C	0.276342	-0.103909	0.0192009	6.24374e-08	0.0124092	8.80289e-07
cg06747087	7	158326084	ENSG00000146918	rs4909234	158292412	G	A	0.487078	-0.181826	0.0335989	6.24401e-08	0.0144362	8.80317e-07
cg24925163	2	128458248	ENSG00000270081	rs34803766	128615205	A	G	0.277336	-4.02119	0.743061	6.24446e-08	0.0439353	8.80375e-07
cg05767143	17	6385458	ENSG00000091622	rs72830350	6483906	T	G	0.195825	0.340266	0.0628767	6.24531e-08	0.0973529	8.80487e-07
cg12814335	17	1466713	ENSG00000197879	rs79684903	1464812	G	A	0.220676	-0.315436	0.0582892	6.24741e-08	0.0149813	8.80739e-07
cg13857086	12	6580257	ENSG00000215039	rs11064210	6576721	T	C	0.183897	2.05683	0.380081	6.24797e-08	0.170072	8.80805e-07
cg16870215	4	76481269	ENSG00000138757	rs17214357	76481497	G	A	0.0715706	0.802132	0.148226	6.24865e-08	0.0182151	8.80885e-07
cg25716065	12	124086667	ENSG00000185344	rs75181091	124292748	A	T	0.0347913	0.314686	0.0581512	6.24969e-08	0.107931	8.81019e-07
cg08682723	16	81713770	ENSG00000153815	rs3751859	81735012	A	G	0.167992	0.67211	0.1242	6.24982e-08	0.0801386	8.81034e-07
cg25354848	2	170773793	ENSG00000071909	rs147766120	170795829	G	C	0.157058	0.448712	0.0829185	6.25042e-08	0.0101986	8.81105e-07
cg21333964	11	118955461	ENSG00000110395	rs620331	118931099	T	C	0.150099	-0.336875	0.062252	6.25058e-08	0.201349	8.81121e-07
cg04164925	2	74008058	ENSG00000116127	rs13383097	74035031	A	G	0.308151	-1.34453	0.248464	6.25437e-08	0.0580336	8.81606e-07
cg17610333	6	168107313	ENSG00000130396	rs9379295	168263019	G	A	0.466203	0.83489	0.154291	6.26249e-08	0.052007	8.82652e-07
cg16223079	15	75339541	ENSG00000178761	rs74023935	75359184	C	T	0.083499	0.36548	0.0675437	6.26667e-08	0.0433933	8.83205e-07
cg02354207	2	3685563	ENSG00000118004	rs2071639	3628383	A	C	0.110338	0.854519	0.157924	6.26918e-08	0.282273	8.83519e-07
cg00587922	6	30651601	ENSG00000206344	rs2233952	31105891	A	G	0.102386	-1.23525	0.228289	6.26986e-08	0.0286729	8.8361e-07
cg24023847	6	119256284	ENSG00000111875	rs139447489	119181125	A	G	0.357853	-1.23059	0.227427	6.27032e-08	0.541992	8.83667e-07
cg23197405	12	54451938	ENSG00000198353	rs7970400	54536459	C	T	0.168986	0.505903	0.0934973	6.27141e-08	0.650903	8.83809e-07
cg03751272	19	28285308	ENSG00000267575	rs10424791	27937807	C	T	0.205765	-0.499154	0.0922502	6.272e-08	0.166364	8.83876e-07
cg08100221	16	783800	ENSG00000102854	rs7205337	780339	G	A	0.244533	0.0628718	0.0116196	6.27338e-08	0.0779135	8.84058e-07
cg21821643	17	45813433	ENSG00000002919	rs16946264	45813434	A	G	0.0854871	-0.033697	0.00622784	6.27747e-08	0.0291886	8.84601e-07
cg00541544	22	39150255	ENSG00000100242	rs73157142	38933740	A	G	0.0308151	0.682017	0.12605	6.27778e-08	0.537099	8.84637e-07
cg24286613	13	42030070	ENSG00000102760	rs7983127	42035158	A	G	0.0168986	0.245135	0.0453077	6.28639e-08	0.0115909	8.85789e-07
cg18975678	17	66244118	ENSG00000196704	rs73349691	66245659	T	C	0.190855	1.75295	0.323998	6.28931e-08	0.337036	8.86172e-07
cg22117468	2	70176293	ENSG00000035141	rs17500255	70517511	G	A	0.119284	0.520195	0.0961491	6.29198e-08	0.0124274	8.86519e-07
cg00145732	16	1095673	ENSG00000005513	rs7404857	1083412	C	T	0.212724	0.30248	0.0559088	6.29396e-08	0.0508733	8.86775e-07
cg25599761	19	54708112	ENSG00000167608	rs34924761	54708158	G	A	0.420477	-0.0977997	0.0180769	6.29514e-08	0.0384826	8.86928e-07
cg01195628	1	228462708	ENSG00000163050	rs3901230	228118177	T	G	0.0387674	-0.610473	0.112837	6.29548e-08	0.0535704	8.86967e-07
cg21058520	6	100914733	ENSG00000112249	rs2157342	100920655	T	A	0.462227	-0.482874	0.0892525	6.2955e-08	0.0275245	8.86967e-07
cg11013415	14	78447545	ENSG00000063761	rs61975817	78460742	T	C	0.265408	0.877956	0.162278	6.29584e-08	0.0788826	8.87011e-07
cg11248869	1	42801011	ENSG00000177868	rs17376609	42636901	A	G	0.0487078	-0.485957	0.0898228	6.29629e-08	0.270012	8.87066e-07
cg05122950	10	105254488	ENSG00000156398	rs2986039	105250435	T	C	0.250497	0.166281	0.0307363	6.30544e-08	0.0108644	8.88233e-07
cg01905090	1	101023062	ENSG00000156876	rs3904672	101136651	T	C	0.456262	-0.113021	0.0208916	6.30559e-08	0.1258	8.8825e-07
cg02178032	8	11213424	ENSG00000079459	rs1962656	11217441	G	A	0.472167	1.22343	0.226148	6.30731e-08	0.062823	8.88475e-07
cg26396721	2	214171	ENSG00000143727	rs6720953	152320	T	C	0.473161	-0.592197	0.10947	6.31425e-08	0.026649	8.89371e-07
cg00403955	16	11680241	ENSG00000184602	rs8048558	11678332	A	G	0.147117	0.0890988	0.0164704	6.31593e-08	0.0177774	8.89591e-07
cg15743358	6	28303923	ENSG00000235821	rs116825011	29156334	A	G	0.0109344	-0.312581	0.0577828	6.31731e-08	0.0930628	8.89774e-07
cg11594731	3	46940212	ENSG00000114650	rs553989	47400328	G	A	0.40159	1.67687	0.310001	6.32911e-08	0.249864	8.91333e-07
cg17915961	10	103881480	ENSG00000107833	rs78982260	103881397	A	G	0.0526839	-0.231943	0.0428801	6.33376e-08	0.0141802	8.91935e-07
cg09081941	12	132338464	ENSG00000184967	rs78452436	132543908	C	T	0.0139165	-0.0756816	0.0139916	6.3353e-08	0.0795736	8.92138e-07
cg06259664	16	537672	ENSG00000103254	rs2038227	539140	C	A	0.354871	-0.0895638	0.0165581	6.33575e-08	0.181504	8.92195e-07
cg03678039	17	74525066	ENSG00000267546	rs4647873	74517302	C	T	0.45825	0.899927	0.166375	6.33704e-08	0.0838979	8.92356e-07
cg18862566	6	45391916	ENSG00000196284	rs2677104	45395873	C	T	0.163022	0.811572	0.150041	6.33734e-08	0.0989544	8.92393e-07
cg24980709	2	241851343	ENSG00000144504	rs11683735	241852606	G	C	0.217694	0.256444	0.0474144	6.35312e-08	0.012376	8.94501e-07
cg17271974	1	204462540	ENSG00000240219	rs2926536	204456983	G	T	0.254473	-0.55912	0.103379	6.35799e-08	0.0154465	8.95141e-07
cg04011461	16	89638389	ENSG00000260279	rs464972	89638178	C	T	0.082505	1.22103	0.225765	6.35895e-08	0.0860781	8.95272e-07
cg00186954	11	8933980	ENSG00000133789	rs2568074	8950468	C	T	0.353877	0.0438473	0.00810742	6.36298e-08	0.0178578	8.95791e-07
cg06484169	6	33052354	ENSG00000204525	rs638383	31908224	T	C	0.0427435	0.660626	0.122152	6.3654e-08	0.0152193	8.96118e-07
cg15014577	6	32064785	ENSG00000204261	rs497309	31892484	C	A	0.0735587	0.509052	0.0941288	6.37197e-08	0.0221316	8.96953e-07
cg25116388	17	46692422	ENSG00000002919	rs77694071	46171871	A	G	0.33002	1.45976	0.269926	6.37318e-08	0.015843	8.97119e-07
cg22788657	6	26332446	ENSG00000197459	rs11754384	26322985	G	T	0.16004	-0.231028	0.0427204	6.37604e-08	0.0135727	8.97503e-07
cg21509978	7	169560	ENSG00000242611	rs4075894	168027	G	T	0.124254	0.566083	0.104679	6.37988e-08	0.017935	8.98012e-07
cg04903600	19	1105746	ENSG00000064687	rs62131210	1100379	T	C	0.204771	0.212733	0.0393386	6.38237e-08	0.0600817	8.98334e-07
cg14217495	1	159770209	ENSG00000158716	rs4443889	159785425	G	A	0.201789	-0.131301	0.0242805	6.38506e-08	0.514851	8.98688e-07
cg16492851	7	1062681	ENSG00000178381	rs60258879	1113296	C	T	0.245527	2.12028	0.392105	6.39311e-08	0.0728301	8.99722e-07
cg20815992	11	10949337	ENSG00000247271	rs539325	10933531	G	A	0.335984	-1.57435	0.291148	6.39554e-08	0.0871491	9.0003e-07
cg00971467	17	4732568	ENSG00000129219	rs78535545	4727727	T	C	0.0874752	1.34815	0.249322	6.39906e-08	0.0471692	9.00493e-07
cg13673290	9	130407144	ENSG00000106991	rs111274481	130370949	A	C	0.0387674	-0.565105	0.10451	6.40272e-08	0.155193	9.00975e-07
cg00996827	1	2838805	ENSG00000157873	rs10797362	2839008	G	A	0.254473	0.0626881	0.0115936	6.40499e-08	0.022469	9.01278e-07
cg09308580	2	43405947	ENSG00000152527	rs11887748	43480097	C	T	0.027833	-0.419359	0.0775581	6.4081e-08	0.129766	9.01694e-07
cg02631450	22	32366979	ENSG00000214076	rs76853252	32455857	C	T	0.0606362	-0.210727	0.0389735	6.41146e-08	0.211206	9.02147e-07
cg20222376	19	15530606	ENSG00000105127	rs10424493	15453418	A	C	0.238569	0.287622	0.0531957	6.41392e-08	0.409974	9.02484e-07
cg02471378	6	32943025	ENSG00000241106	rs209474	32924584	G	A	0.403579	0.605288	0.11195	6.41658e-08	0.318717	9.02826e-07
cg01418618	19	12377078	ENSG00000234750	rs11880217	12418795	T	C	0.16998	-0.241676	0.0446996	6.42054e-08	0.357447	9.03341e-07
cg21772509	8	41503840	ENSG00000029534	rs12549294	41506380	A	G	0.419483	0.852761	0.157729	6.42709e-08	0.021356	9.04209e-07
cg00155609	19	12912527	ENSG00000167815	rs722572	12811045	C	T	0.389662	-0.938948	0.173671	6.42737e-08	0.0488625	9.04243e-07
cg07733098	11	64478343	ENSG00000173327	rs2518907	64480641	G	A	0.239563	-0.0772065	0.0142805	6.42983e-08	0.0159082	9.04557e-07
cg05611414	19	50643613	ENSG00000161643	rs73932237	50488639	T	C	0.0258449	0.460235	0.0851282	6.43124e-08	0.644312	9.0473e-07
cg13906069	1	115213259	ENSG00000175984	rs114829951	115212525	G	A	0.0367793	-0.911938	0.16868	6.4331e-08	0.0177782	9.04967e-07
cg06824727	14	24768621	ENSG00000213903	rs1046587	24786060	A	G	0.496024	-0.668573	0.123666	6.43429e-08	0.26849	9.0511e-07
cg08818130	3	88188285	ENSG00000163320	rs145236422	88235905	A	G	0.158052	1.98952	0.368007	6.4377e-08	0.493308	9.05561e-07
cg00520933	10	31607160	ENSG00000237036	rs220049	31756957	A	T	0.0685885	-0.349294	0.064611	6.44085e-08	0.194778	9.05974e-07
cg12251804	10	135171083	ENSG00000148832	rs115835847	135171211	C	T	0.0228628	-0.374355	0.0692467	6.44107e-08	0.0773237	9.06001e-07
cg00732251	6	99276866	ENSG00000112234	rs6569771	99474578	G	T	0.461233	-0.43363	0.080212	6.44284e-08	0.149235	9.06233e-07
cg15022420	7	157322652	ENSG00000105993	rs221250	157330266	G	A	0.112326	0.185225	0.034264	6.45138e-08	0.289114	9.07368e-07
cg27180974	6	4932189	ENSG00000124787	rs17356441	4932188	G	A	0.0477137	0.284483	0.0526255	6.45184e-08	0.016909	9.0742e-07
cg15193473	13	103453215	ENSG00000134900	rs78074802	103465371	G	T	0.0457256	-0.156017	0.0288612	6.45324e-08	0.0103393	9.076e-07
cg14530304	17	77777792	ENSG00000141582	rs8080723	77795012	T	C	0.082505	0.278731	0.0515633	6.45891e-08	0.247167	9.08351e-07
cg13212803	12	49364151	ENSG00000134285	rs833478	49279287	G	T	0.389662	1.32998	0.246042	6.46246e-08	0.246158	9.08793e-07
cg24836946	1	31625532	ENSG00000134644	rs116706538	31628386	C	T	0.114314	0.731068	0.135251	6.47154e-08	0.197345	9.09982e-07
cg12910641	20	61343222	ENSG00000060491	rs6011614	61310507	A	G	0.469185	-0.270571	0.0500583	6.47633e-08	0.0334512	9.10597e-07
cg17807663	17	46622012	ENSG00000159111	rs60944926	46590719	G	T	0.2833	-0.301467	0.0557743	6.47656e-08	0.409293	9.10625e-07
cg00910203	17	21276802	ENSG00000154035	rs4986044	21261560	T	C	0.496024	-0.569293	0.105326	6.47869e-08	0.05332	9.10899e-07
cg15001032	7	50632994	ENSG00000132436	rs2329340	50620229	T	C	0.358847	1.70648	0.315728	6.48391e-08	0.144485	9.11583e-07
cg19802390	1	2840177	ENSG00000157873	rs936252	2837724	G	A	0.259443	0.112487	0.0208126	6.49056e-08	0.0333126	9.12454e-07
cg19235065	1	45795593	ENSG00000117448	rs12739418	45850319	C	T	0.529821	-0.308881	0.0571519	6.49692e-08	0.0130731	9.1329e-07
cg01349370	6	31587814	ENSG00000204338	rs2523585	31327504	T	C	0.275348	-2.07759	0.384421	6.50038e-08	0.0905291	9.1376e-07
cg00004207	2	38977301	ENSG00000138061	rs4670892	38982036	T	A	0.290258	0.100699	0.0186333	6.50912e-08	0.0345327	9.14917e-07
cg24572745	3	112932345	ENSG00000072858	rs79838953	112947138	G	C	0.0884692	-0.295428	0.0546667	6.51121e-08	0.0280836	9.15177e-07
cg18967846	7	90032535	ENSG00000105793	rs2188234	89838809	A	G	0.222664	0.903308	0.167153	6.51465e-08	0.0106867	9.15623e-07
cg09364590	6	155537901	ENSG00000235381	rs112175041	155589844	T	C	0.0248509	-1.09993	0.203539	6.51534e-08	0.169922	9.15699e-07
cg11840849	10	95123718	ENSG00000138119	rs10882221	95123618	A	G	0.33002	0.413089	0.0764408	6.51545e-08	0.225386	9.1571e-07
cg21416237	17	39970091	ENSG00000141696	rs149683818	39964032	A	G	0.0934394	0.212926	0.0394016	6.51681e-08	0.0554327	9.15893e-07
cg09508730	6	27706275	ENSG00000158373	rs10456045	26404958	A	G	0.317097	-1.11422	0.206187	6.51863e-08	0.0101501	9.16136e-07
cg23756354	6	30713097	ENSG00000137337	rs143676895	30694505	T	G	0.0387674	-0.46561	0.0861654	6.52865e-08	0.0485382	9.17439e-07
cg12691330	6	159070656	ENSG00000130338	rs4709242	159081429	T	C	0.244533	-0.0968542	0.0179242	6.53315e-08	0.0110453	9.18026e-07
cg23959187	17	46102881	ENSG00000082641	rs12935890	46090769	T	G	0.263419	-0.49675	0.0919327	6.53853e-08	0.0156595	9.18696e-07
cg16006004	17	41278241	ENSG00000012048	rs34743495	41349312	A	G	0.357853	1.21039	0.224012	6.54473e-08	0.0471898	9.19518e-07
cg07873848	2	223288635	ENSG00000163082	rs6758392	223288369	T	C	0.260437	-0.0702241	0.0129968	6.5472e-08	0.0523899	9.19839e-07
cg14234406	8	145028103	ENSG00000235173	rs6558405	144991176	C	T	0.442346	-0.34286	0.0634553	6.54734e-08	0.131653	9.19851e-07
cg14302224	10	105210980	ENSG00000185933	rs3014192	105225201	T	C	0.482107	-0.274299	0.0507683	6.55464e-08	0.0503228	9.20796e-07
cg06036536	9	37787075	ENSG00000165275	rs10973580	37841248	C	T	0.163022	-1.44305	0.267088	6.55684e-08	0.256372	9.21075e-07
cg01419539	4	53010	ENSG00000250312	rs11733927	166828	G	A	0.175944	-1.53491	0.284091	6.5577e-08	0.424284	9.21192e-07
cg06704455	22	37815264	ENSG00000100079	rs133728	37818417	T	C	0.415507	0.55183	0.102138	6.56074e-08	0.153222	9.21585e-07
cg12001304	2	229045020	ENSG00000153823	rs1155462	229241978	A	G	0.503976	-0.318626	0.0589756	6.56552e-08	0.601834	9.22231e-07
cg09287359	19	39279408	ENSG00000171747	rs73040743	39269893	T	G	0.506958	0.550739	0.101939	6.56626e-08	0.0139391	9.22319e-07
cg20667575	11	113258210	ENSG00000149292	rs2298489	113235419	A	G	0.312127	-1.77206	0.328005	6.57057e-08	0.0842882	9.22881e-07
cg18469159	17	78755841	ENSG00000141564	rs36075755	78719099	A	G	0.0864811	-1.18746	0.219802	6.57517e-08	0.295086	9.23473e-07
cg22853986	8	125463310	ENSG00000253106	rs4330675	125488907	T	C	0.084493	0.179392	0.0332067	6.58013e-08	0.0948928	9.24135e-07
cg27296308	2	9556116	ENSG00000151694	rs11689648	9599222	T	C	0.421471	1.39164	0.257605	6.58223e-08	0.417709	9.24413e-07
cg19773546	17	45944339	ENSG00000173917	rs2740759	46645556	C	G	0.0119284	0.954977	0.176778	6.58592e-08	0.0461042	9.24891e-07
cg21417204	18	48609268	ENSG00000141646	rs9635956	48503907	A	G	0.331014	0.708084	0.131077	6.58836e-08	0.0641556	9.25211e-07
cg06766579	1	150242418	ENSG00000187145	rs11205353	150224505	G	A	0.294235	1.54791	0.286546	6.5924e-08	0.198516	9.25722e-07
cg27574223	12	26280257	ENSG00000123095	rs112137728	26278218	C	G	0.132207	-0.172923	0.0320116	6.59451e-08	0.0254941	9.26002e-07
cg05973262	6	32191895	ENSG00000204525	rs2844509	31510924	G	A	0.270378	1.01008	0.186987	6.59585e-08	0.041134	9.26173e-07
cg10314566	2	239344626	ENSG00000065802	rs56142255	239347130	T	C	0.120278	-0.762869	0.141226	6.59917e-08	0.0273908	9.26613e-07
cg18337938	1	46932891	ENSG00000159658	rs1886119	46936077	G	A	0.359841	0.47402	0.0877545	6.60259e-08	0.786236	9.27051e-07
cg10189661	6	31683120	ENSG00000204261	rs1269852	32080191	C	G	0.0755467	0.566984	0.104972	6.61637e-08	0.0686079	9.28863e-07
cg04910591	3	46506104	ENSG00000163827	rs4683234	46501769	G	C	0.346918	0.258449	0.0478507	6.6209e-08	0.13072	9.29429e-07
cg16075940	6	109557698	ENSG00000243587	rs436880	109553069	T	C	0.389662	-0.0559417	0.0103577	6.62703e-08	0.117437	9.30223e-07
cg25281212	7	1138383	ENSG00000229043	rs9769088	1029585	C	T	0.388668	1.74661	0.32339	6.62925e-08	0.0702373	9.30513e-07
cg10374084	19	50666238	ENSG00000169136	rs638286	50705856	A	G	0.467197	-0.138737	0.0256875	6.62943e-08	0.0267599	9.30535e-07
cg23224191	6	31497414	ENSG00000240065	rs9267658	31845985	T	C	0.104374	0.138197	0.0255895	6.64421e-08	0.0147709	9.32497e-07
cg12493058	6	32052444	ENSG00000229391	rs187050905	31975259	A	G	0.0159046	0.666153	0.123352	6.64837e-08	0.119009	9.33052e-07
cg21057643	5	6411758	ENSG00000037474	rs12656713	6412776	T	G	0.317097	-0.395519	0.0732388	6.64934e-08	0.033262	9.33178e-07
cg21705505	21	45558301	ENSG00000225331	rs2838500	45570431	A	G	0.178926	0.719813	0.13329	6.65113e-08	0.0243036	9.33409e-07
cg22143352	14	75897841	ENSG00000259319	rs6574232	75897875	A	G	0.336978	-0.353391	0.0654387	6.65186e-08	0.136309	9.33503e-07
cg02954562	12	6649806	ENSG00000139193	rs2240871	6639981	G	C	0.182903	-0.398808	0.0738516	6.65959e-08	0.116836	9.34502e-07
cg10433052	1	26795536	ENSG00000198830	rs190737	26899444	C	A	0.477137	0.468212	0.086705	6.66186e-08	0.0135407	9.34808e-07
cg10253847	6	28227085	ENSG00000137185	rs2179174	28238969	G	A	0.207753	1.32943	0.246194	6.66759e-08	0.0498518	9.35544e-07
cg18184880	7	95938732	ENSG00000004864	rs11773446	95944485	A	G	0.304175	1.65892	0.307217	6.67056e-08	0.272817	9.35921e-07
cg07203320	3	139108984	ENSG00000184432	rs9819368	139078610	G	A	0.445328	0.615163	0.113923	6.67141e-08	0.0567654	9.36017e-07
cg25900150	8	144601851	ENSG00000147813	rs12678438	144563803	A	G	0.15507	-1.2985	0.240472	6.67199e-08	0.0719268	9.36082e-07
cg01769908	6	42665741	ENSG00000112619	rs1758213	42665271	G	A	0.199801	0.561529	0.103992	6.67332e-08	0.176859	9.36253e-07
cg16086237	12	130927256	ENSG00000060709	rs718533	131115291	C	T	0.329026	0.0812492	0.0150469	6.67443e-08	0.331613	9.36405e-07
cg05019671	5	77943786	ENSG00000145685	rs6883793	77917525	C	A	0.488072	-0.652781	0.120892	6.67557e-08	0.0966549	9.36555e-07
cg15202627	4	1685555	ENSG00000174137	rs114244559	1887985	T	G	0.00894632	-0.222837	0.0412696	6.68102e-08	0.626657	9.37252e-07
cg14064766	2	239344455	ENSG00000178752	rs508486	239339712	C	A	0.321074	0.205782	0.0381112	6.68202e-08	0.484171	9.37365e-07
cg16180796	7	23245900	ENSG00000156928	rs1637221	23232659	C	T	0.370775	0.404388	0.0748957	6.68838e-08	0.0296879	9.38192e-07
cg02538169	7	100287481	ENSG00000146830	rs534043	100312724	A	G	0.111332	-1.09826	0.203406	6.68861e-08	0.929698	9.38217e-07
cg04364261	2	219233650	ENSG00000127838	rs6436053	219234339	G	T	0.394632	-1.69646	0.314198	6.68881e-08	0.0291312	9.38237e-07
cg14605948	9	98315342	ENSG00000158169	rs28446321	98266855	A	T	0.0984095	0.0873833	0.0161841	6.68892e-08	0.139215	9.38243e-07
cg11224407	19	11617055	ENSG00000130175	rs4520944	11614987	A	C	0.0397614	-0.36092	0.0668478	6.69634e-08	0.0234252	9.39181e-07
cg27208169	17	17603584	ENSG00000265511	rs12938840	17642003	G	A	0.424453	-0.33263	0.0616086	6.69832e-08	0.129157	9.39424e-07
cg12041467	19	45873960	ENSG00000104881	rs3810366	45873942	C	G	0.447316	-0.102153	0.0189211	6.70587e-08	0.130637	9.40411e-07
cg09686308	19	16284242	ENSG00000072958	rs10420081	16274015	G	A	0.293241	1.5954	0.295506	6.70626e-08	0.0121972	9.40452e-07
cg24714864	10	42863550	ENSG00000165733	rs2466456	42821332	C	T	0.447316	0.0739387	0.0136952	6.70663e-08	0.0166977	9.405e-07
cg26229990	14	24801301	ENSG00000213906	rs3181256	24800879	G	A	0.312127	0.055816	0.0103391	6.71852e-08	0.015757	9.42059e-07
cg02348437	2	202545694	ENSG00000155749	rs6435083	202292610	C	T	0.315109	-0.594191	0.110066	6.71996e-08	0.0116954	9.42252e-07
cg03955375	8	22477237	ENSG00000241852	rs13264187	22506098	T	C	0.342942	-1.34489	0.249125	6.72137e-08	0.528815	9.42434e-07
cg14659547	3	108476126	ENSG00000163507	rs9873564	108496627	T	G	0.190855	0.365623	0.0677274	6.72197e-08	0.0144189	9.42509e-07
cg24327262	19	46929907	ENSG00000181027	rs12052158	46929525	T	C	0.349901	-0.0477783	0.00885091	6.73402e-08	0.0207814	9.44098e-07
cg15658249	19	36430810	ENSG00000126243	rs807660	36354606	A	G	0.0248509	1.06388	0.197088	6.73938e-08	0.0169744	9.44793e-07
cg21913632	21	46505130	ENSG00000235374	rs77867231	46547565	T	C	0.054672	0.361755	0.067017	6.74057e-08	0.0601621	9.44939e-07
cg05863637	12	130529650	ENSG00000060709	rs718533	131115291	C	T	0.329026	0.0826679	0.0153151	6.74675e-08	0.189258	9.45736e-07
cg25087341	3	111487811	ENSG00000153283	rs143592435	111475227	A	G	0.244533	0.399617	0.0740344	6.74929e-08	0.017919	9.46053e-07
cg14468692	11	504784	ENSG00000161328	rs3808975	507670	A	C	0.21173	1.84243	0.341348	6.75703e-08	0.364708	9.47055e-07
cg12972290	14	101595506	ENSG00000259004	rs12886968	101590425	T	C	0.128231	-0.887676	0.164463	6.76122e-08	0.170316	9.47621e-07
cg10698920	17	62339385	ENSG00000136478	rs35200871	62360879	A	C	0.0198807	-0.481375	0.0891877	6.76395e-08	0.864804	9.47965e-07
cg06900494	17	48609332	ENSG00000136444	rs6504664	48597273	G	T	0.266402	0.269528	0.0499376	6.7652e-08	0.115432	9.48132e-07
cg02457346	16	1825936	ENSG00000095906	rs2294618	1814391	C	T	0.153082	-0.340447	0.0630779	6.76692e-08	0.130779	9.48355e-07
cg26301908	16	11350915	ENSG00000185338	rs243332	11349678	T	C	0.298211	-0.298537	0.0553129	6.76727e-08	0.115134	9.48399e-07
cg10995964	6	32948461	ENSG00000242574	rs1431393	32923988	A	G	0.0805169	0.358973	0.0665107	6.76833e-08	0.0828927	9.48535e-07
cg20608032	1	2840240	ENSG00000142606	rs12022036	2838706	G	T	0.254473	-0.566935	0.105042	6.76879e-08	0.0178106	9.48591e-07
cg05181941	12	131171031	ENSG00000060709	rs718533	131115291	C	T	0.329026	0.0817554	0.0151478	6.77031e-08	0.219345	9.48788e-07
cg08628875	5	33441799	ENSG00000249572	rs58771215	33460949	G	A	0.124254	-1.17738	0.218154	6.77518e-08	0.118902	9.49422e-07
cg17456304	4	1160842	ENSG00000179979	rs4974598	1313220	C	T	0.440358	-1.6626	0.308062	6.77781e-08	0.243617	9.49769e-07
cg14916079	10	120788696	ENSG00000119979	rs1500986	120788547	G	A	0.436382	0.213619	0.0395814	6.7779e-08	0.0384266	9.49776e-07
cg14039779	17	41857714	ENSG00000108852	rs2079006	41865745	G	C	0.311133	0.398713	0.0738785	6.78123e-08	0.0331921	9.50195e-07
cg06722282	10	105212680	ENSG00000166272	rs2863732	105223710	A	G	0.27336	0.26386	0.0488926	6.78718e-08	0.0684772	9.50973e-07
cg24353535	11	2293048	ENSG00000184281	rs16928079	2320558	T	C	0.126243	0.062428	0.0115678	6.78759e-08	0.0122171	9.51017e-07
cg07207490	11	118492463	ENSG00000149573	rs497678	118567881	C	T	0.327038	-0.686384	0.127186	6.78849e-08	0.0855634	9.51138e-07
cg23060384	3	194206773	ENSG00000233058	rs1122426	194162411	A	G	0.0467197	-0.593583	0.109991	6.78956e-08	0.0304	9.51258e-07
cg18908981	3	43732200	ENSG00000011198	rs193048071	43706018	A	C	0.0238569	0.438083	0.0811785	6.79366e-08	0.0953179	9.51794e-07
cg14621900	11	65363274	ENSG00000236935	rs78287937	64773101	G	T	0.0795229	-0.357585	0.0662623	6.79537e-08	0.0125864	9.52024e-07
cg15079934	11	1892307	ENSG00000130595	rs112640876	1895043	G	A	0.380716	1.43794	0.266468	6.80206e-08	0.0230794	9.52926e-07
cg14262740	14	20612220	ENSG00000136319	rs1188536	20645846	A	G	0.480119	-0.0985329	0.0182596	6.80575e-08	0.23783	9.53412e-07
cg14741922	11	62036934	ENSG00000162174	rs7125138	62036869	T	C	0.275348	0.923541	0.171149	6.80993e-08	0.249566	9.53973e-07
cg16675525	10	112158529	ENSG00000119950	rs4918510	112164639	T	C	0.432406	0.412782	0.0764966	6.81096e-08	0.0844359	9.54112e-07
cg25940248	4	39448464	ENSG00000134962	rs2608833	39465921	G	A	0.244533	-0.0615998	0.0114162	6.82115e-08	0.184907	9.5543e-07
cg12323347	10	112256517	ENSG00000138166	rs11595431	112203276	C	T	0.101392	-0.538029	0.099714	6.82475e-08	0.428093	9.55896e-07
cg10560147	11	65779335	ENSG00000172543	rs502363	65775592	G	A	0.183897	-0.732162	0.135694	6.82626e-08	0.104044	9.56081e-07
cg00024396	6	53214008	ENSG00000012660	rs2562896	53125902	C	T	0.262425	0.751315	0.139245	6.82822e-08	0.176316	9.56342e-07
cg07763142	7	817218	ENSG00000164818	rs4385370	829801	A	G	0.409543	-1.33857	0.248084	6.82912e-08	0.13922	9.5645e-07
cg20294304	6	34203153	ENSG00000065060	rs4713781	34400318	A	G	0.0427435	0.527393	0.0977468	6.83337e-08	0.0638371	9.57029e-07
cg13491563	3	183903302	ENSG00000114770	rs843364	183900836	G	A	0.522863	0.399257	0.0740008	6.84052e-08	0.111212	9.57969e-07
cg18767003	20	37064062	ENSG00000196756	rs150656906	37004405	A	G	0.00795229	-0.592396	0.1098	6.84342e-08	0.0141481	9.58322e-07
cg19354656	1	159916472	ENSG00000243284	rs6658042	159909242	G	A	0.402584	0.415353	0.0769854	6.84379e-08	0.0136991	9.58365e-07
cg24287218	6	33041268	ENSG00000204228	rs116487412	33034931	G	A	0.182903	0.484852	0.0898733	6.85832e-08	0.0590916	9.60294e-07
cg09889350	16	56995813	ENSG00000051108	rs9929488	56998572	C	G	0.289264	-0.390642	0.0724104	6.85866e-08	0.0765422	9.60338e-07
cg03157605	6	30685409	ENSG00000196230	rs142096226	30696332	T	C	0.0139165	-0.343662	0.0637039	6.86486e-08	0.409476	9.61113e-07
cg05644049	1	11118880	ENSG00000198793	rs2275527	11190646	A	G	0.235586	-1.13917	0.211167	6.86613e-08	0.290584	9.61264e-07
cg18187658	1	230294691	ENSG00000143641	rs4846913	230294715	C	A	0.399602	-0.052871	0.00980089	6.87125e-08	0.23653	9.61959e-07
cg11077681	11	10715188	ENSG00000072952	rs12420675	10700348	A	T	0.414513	0.503542	0.0933439	6.87243e-08	0.219999	9.62099e-07
cg07716131	16	88937225	ENSG00000141012	rs77250061	88930373	A	G	0.0377734	0.175345	0.0325052	6.87654e-08	0.0112299	9.62643e-07
cg15878685	4	69818856	ENSG00000249763	rs115455627	69694012	T	C	0.120278	-0.476698	0.0883716	6.88138e-08	0.156616	9.63254e-07
cg13762320	11	2292905	ENSG00000184281	rs16928079	2320558	T	C	0.126243	0.0626504	0.0116149	6.89181e-08	0.0134716	9.64649e-07
cg01812894	9	75568506	ENSG00000107372	rs2995128	75623014	A	C	0.305169	0.209625	0.0388629	6.89225e-08	0.198385	9.64697e-07
cg24744031	17	18057215	ENSG00000260647	rs9916193	18057215	G	C	0.210736	0.305479	0.0566337	6.89236e-08	0.073854	9.64708e-07
cg24499975	1	236958184	ENSG00000116984	rs7526063	236971998	T	C	0.0258449	-0.636562	0.118016	6.89654e-08	0.0495875	9.65253e-07
cg02314201	10	134843775	ENSG00000171794	rs4999324	134830560	C	T	0.481113	-0.0781547	0.0144903	6.90583e-08	0.210959	9.66495e-07
cg13615367	3	58479231	ENSG00000168291	rs4356838	58472425	C	T	0.281312	-1.317	0.244184	6.91073e-08	0.0706334	9.67116e-07
cg04212092	1	27889261	ENSG00000158161	rs3737803	27960792	A	G	0.0894632	-0.378445	0.0701679	6.913e-08	0.0456443	9.67406e-07
cg03234732	5	178368123	ENSG00000113240	rs17664029	178368096	G	T	0.37674	0.175998	0.0326322	6.91414e-08	0.017787	9.67544e-07
cg08904363	7	102790119	ENSG00000161048	rs115380102	103016498	T	C	0.0606362	-0.495909	0.0919487	6.91657e-08	0.0514889	9.67849e-07
cg05989984	12	122355599	ENSG00000110801	rs7309024	122338334	T	C	0.483101	-0.391931	0.0726698	6.91674e-08	0.0161698	9.67868e-07
cg22275872	11	1316436	ENSG00000078902	rs5743936	1316431	A	G	0.124254	0.261605	0.0485066	6.92146e-08	0.189643	9.68489e-07
cg20260610	2	74347274	ENSG00000163170	rs6715731	74346404	T	G	0.406561	-0.0776896	0.0144052	6.92247e-08	0.647047	9.68603e-07
cg21561157	19	59065835	ENSG00000249471	rs3752109	59082605	T	C	0.274354	0.255435	0.047364	6.92826e-08	0.0651344	9.69351e-07
cg16596889	1	156891327	ENSG00000132694	rs868187	156906910	T	C	0.195825	0.647167	0.120002	6.92979e-08	0.036083	9.69553e-07
cg14093106	1	42503579	ENSG00000117410	rs115863082	43448977	C	T	0.0198807	-0.21002	0.0389433	6.93054e-08	0.0156918	9.69645e-07
cg27419075	11	72295168	ENSG00000256518	rs73534668	72194420	T	C	0.473161	0.645828	0.119755	6.93259e-08	0.0128557	9.699e-07
cg18130688	3	28119270	ENSG00000163512	rs4680893	28095093	G	A	0.101392	-0.113818	0.0211057	6.93788e-08	0.0205899	9.70583e-07
cg20071624	7	5258357	ENSG00000164638	rs28607283	5254447	T	C	0.0994036	-0.255682	0.0474124	6.93977e-08	0.0306667	9.70829e-07
cg14622996	6	32109801	ENSG00000223534	rs115699278	31860832	T	C	0.0139165	-0.823601	0.152725	6.94111e-08	0.682937	9.70999e-07
cg14601444	2	74607536	ENSG00000115318	rs3213672	74604673	T	C	0.0914513	0.543306	0.100749	6.9423e-08	0.591045	9.71148e-07
cg06419432	17	25707535	ENSG00000141068	rs1870984	25708614	C	T	0.445328	0.726539	0.13473	6.94664e-08	0.114272	9.71711e-07
cg01249016	6	30072468	ENSG00000230795	rs143525179	29751998	T	C	0.206759	-3.67836	0.682143	6.95382e-08	0.942045	9.72657e-07
cg20610177	16	532468	ENSG00000103254	rs9935319	532248	A	G	0.357853	-0.0774846	0.0143697	6.95949e-08	0.0628862	9.73401e-07
cg23197460	4	144436129	ENSG00000251600	rs72723123	144420378	T	C	0.210736	2.20268	0.408522	6.97397e-08	0.206647	9.75314e-07
cg03495237	3	8533978	ENSG00000071282	rs6770049	8522388	C	T	0.444334	0.790798	0.146666	6.97459e-08	0.0228752	9.75396e-07
cg12445208	19	56916205	ENSG00000266631	rs2288860	56901620	C	A	0.489066	-0.473357	0.0877923	6.97616e-08	0.294811	9.75603e-07
cg00203594	12	109531054	ENSG00000076248	rs1642036	109569068	G	A	0.0447316	-1.34405	0.249286	6.98376e-08	0.488517	9.76613e-07
cg08876103	1	39572323	ENSG00000084072	rs185470	39559493	G	A	0.217694	0.19532	0.0362269	6.98428e-08	0.0359544	9.76681e-07
cg14518948	5	68484768	ENSG00000183474	rs350122	68474945	A	T	0.45825	-0.43372	0.0804443	6.98495e-08	0.0430448	9.76766e-07
cg04910885	3	44622287	ENSG00000186448	rs74549838	44622701	T	C	0.317097	1.15651	0.214509	6.99045e-08	0.150417	9.77498e-07
cg05805236	11	65401703	ENSG00000149809	rs10896026	65401419	T	C	0.385686	0.0370244	0.00686739	6.99329e-08	0.0994416	9.77852e-07
cg06040980	22	21356317	ENSG00000223553	rs4822790	21348914	T	C	0.135189	0.313197	0.0580935	6.99655e-08	0.243246	9.78285e-07
cg15392029	11	120195717	ENSG00000196914	rs12290699	120195702	C	T	0.239563	0.132713	0.0246166	6.9988e-08	0.104953	9.78586e-07
cg19533294	4	87857667	ENSG00000170509	rs112077450	87785155	T	C	0.16004	0.728344	0.135101	7.00296e-08	0.0346993	9.79142e-07
cg06829538	8	21906349	ENSG00000168476	rs3176292	21903316	A	G	0.238569	-0.704775	0.130733	7.008e-08	0.0799805	9.79805e-07
cg05292376	17	79095236	ENSG00000226137	rs4969384	79065650	T	C	0.235586	0.581085	0.107793	7.01752e-08	0.337461	9.81007e-07
cg26466157	19	46930245	ENSG00000181027	rs12052158	46929525	T	C	0.349901	-0.0494711	0.00917724	7.02094e-08	0.0402114	9.8145e-07
cg20051715	11	65639798	ENSG00000254470	rs625652	65641931	T	A	0.346918	0.150329	0.0278878	7.027e-08	0.0676066	9.82242e-07
cg25787377	20	13279847	ENSG00000172296	rs34656017	13230855	G	A	0.248509	0.208406	0.0386628	7.03169e-08	0.317512	9.82849e-07
cg23338380	7	101819270	ENSG00000161036	rs420437	101819315	T	C	0.387674	-0.320574	0.0594726	7.03489e-08	0.0275357	9.83247e-07
cg08646202	11	111692209	ENSG00000086848	rs7113067	111692182	A	G	0.322068	0.116576	0.0216275	7.03869e-08	0.269267	9.83732e-07
cg14032964	9	92159306	ENSG00000187764	rs3002341	92162986	A	G	0.34493	0.974913	0.180871	7.04146e-08	0.0779036	9.84075e-07
cg02884928	14	105251610	ENSG00000099814	rs2494751	105262961	G	A	0.0914513	-0.12137	0.0225175	7.0453e-08	0.0201494	9.84589e-07
cg15140465	11	77184194	ENSG00000137474	rs11237208	77213443	G	T	0.242545	-0.257216	0.0477211	7.04656e-08	0.0115323	9.84743e-07
cg08614528	3	9976017	ENSG00000171135	rs62245551	10174836	T	C	0.266402	-0.448844	0.0832748	7.04936e-08	0.494581	9.85102e-07
cg22176566	1	43424700	ENSG00000177868	rs841858	43399167	T	G	0.170974	0.6063	0.112489	7.05166e-08	0.0305679	9.85392e-07
cg20113277	6	31465901	ENSG00000226979	rs2516402	31480878	A	G	0.128231	-0.191339	0.0355	7.05194e-08	0.0129748	9.85427e-07
cg27201802	6	30138225	ENSG00000234127	rs2734907	29901640	A	C	0.355865	0.987639	0.183248	7.06073e-08	0.0323504	9.86588e-07
cg09725610	16	70553558	ENSG00000198373	rs8045651	70523548	G	A	0.424453	-0.164419	0.0305072	7.06495e-08	0.152618	9.87124e-07
cg01645806	6	170189779	ENSG00000266896	rs7761105	170180716	C	T	0.238569	0.272643	0.05059	7.07506e-08	0.0668164	9.88436e-07
cg20717123	12	133195520	ENSG00000247077	rs11609235	133262922	G	C	0.469185	-0.465122	0.0863069	7.07865e-08	0.0108992	9.88907e-07
cg23850904	19	40730628	ENSG00000090013	rs7248338	40835283	T	C	0.276342	-1.36999	0.254214	7.07926e-08	0.0437761	9.88974e-07
cg07641567	10	6206210	ENSG00000170525	rs11598511	6203152	T	G	0.229622	0.327277	0.0607296	7.08199e-08	0.0942905	9.89333e-07
cg25841625	4	77119588	ENSG00000138750	rs7697777	77075196	T	C	0.142147	-0.835314	0.155002	7.0824e-08	0.528379	9.89372e-07
cg18704979	3	47054668	ENSG00000160799	rs7373821	47080127	A	C	0.395626	-0.574702	0.106646	7.09058e-08	0.167195	9.90392e-07
cg14950829	13	53419617	ENSG00000165416	rs11619767	53155898	T	C	0.410537	-0.510833	0.0947945	7.09109e-08	0.0382042	9.90451e-07
cg14139581	11	64358342	ENSG00000173113	rs531763	64352063	G	A	0.28827	0.204495	0.0379481	7.09269e-08	0.0187022	9.90656e-07
cg14705643	3	184287328	ENSG00000177383	rs10433483	184346460	T	A	0.297217	0.653145	0.121205	7.09363e-08	0.0248869	9.9076e-07
cg08899592	17	80369450	ENSG00000178927	rs111690356	80367275	C	T	0.0238569	-0.636554	0.118126	7.09382e-08	0.040017	9.90783e-07
cg25112643	17	54872400	ENSG00000214226	rs140725555	54869152	A	G	0.176938	1.27182	0.236015	7.09621e-08	0.0926036	9.91103e-07
cg17890233	7	6465684	ENSG00000136238	rs836525	6465909	T	C	0.172962	-0.910761	0.169013	7.09671e-08	0.0347897	9.91167e-07
cg10896456	17	42255109	ENSG00000005102	rs189049	42197213	A	C	0.298211	-0.0935146	0.017354	7.09877e-08	0.0809274	9.91441e-07
cg02818451	6	30920956	ENSG00000204525	rs2734335	31893944	A	G	0.515905	-1.64286	0.304887	7.10756e-08	0.149957	9.92588e-07
cg15209908	1	17247699	ENSG00000159363	rs157130	16793399	C	T	0.377734	0.138039	0.0256182	7.1122e-08	0.457898	9.93204e-07
cg00792513	6	100066698	ENSG00000228506	rs34192550	100158889	C	T	0.129225	-1.46627	0.272122	7.11376e-08	0.178349	9.93399e-07
cg06775073	17	17603749	ENSG00000265511	rs9905702	17633932	A	T	0.420477	-0.448159	0.0831731	7.11381e-08	0.446182	9.93402e-07
cg27093817	16	89121623	ENSG00000259803	rs7186136	89122739	C	T	0.141153	1.6741	0.310711	7.1261e-08	0.145345	9.95005e-07
cg13350173	19	38281183	ENSG00000267152	rs7253174	38123839	A	G	0.212724	-0.423598	0.0786209	7.13063e-08	0.0628418	9.95583e-07
cg18845960	2	37387350	ENSG00000152133	rs3856500	37387286	A	T	0.417495	0.14665	0.0272198	7.13973e-08	0.259945	9.96749e-07
cg08610935	16	1836813	ENSG00000007516	rs2745170	1835231	G	T	0.411531	-0.057816	0.0107319	7.15184e-08	0.143229	9.9833e-07
cg11253879	1	3664522	ENSG00000227372	rs12131045	3675959	G	T	0.280318	-1.01641	0.18867	7.15608e-08	0.0423932	9.98877e-07
cg27477277	21	45811432	ENSG00000142185	rs12627182	45794867	C	G	0.151093	0.649265	0.12052	7.15682e-08	0.0454664	9.98971e-07
cg20724257	6	32407784	ENSG00000241106	rs116454630	32359519	A	T	0.16004	-0.74375	0.138059	7.15755e-08	0.0236183	9.99059e-07
cg22916338	5	141160077	ENSG00000120318	rs166041	141192801	C	T	0.379722	0.287371	0.0533437	7.15806e-08	0.198066	9.99117e-07
cg15770575	22	42760647	ENSG00000100393	rs79013	41889363	A	T	0.333996	-0.813731	0.15105	7.15845e-08	0.390703	9.99157e-07
cg07822074	17	43098904	ENSG00000214401	rs8077692	43292154	C	T	0.313121	1.24302	0.230746	7.16635e-08	0.0120082	1.00019e-06
cg01079242	16	89689811	ENSG00000197912	rs725332	89676788	T	C	0.10835	-0.295433	0.0548444	7.17417e-08	0.012584	1.00122e-06
cg27418217	15	83518427	ENSG00000259387	rs34287296	83518518	A	G	0.0188867	0.866193	0.160801	7.17515e-08	0.0278768	1.00133e-06
cg13727085	10	134823902	ENSG00000171794	rs71503774	134827186	A	G	0.45825	0.0475374	0.00882505	7.17864e-08	0.324925	1.00178e-06
cg06529659	7	222105	ENSG00000242611	rs62428637	170133	C	T	0.0854871	0.749439	0.139132	7.18238e-08	0.112063	1.00228e-06
cg08024114	19	55865076	ENSG00000180089	rs11084396	55865527	C	T	0.456262	-0.220356	0.0409102	7.1905e-08	0.0488465	1.00331e-06
cg26396455	12	57619290	ENSG00000182199	rs10783815	57616013	G	A	0.343936	-0.373068	0.0692639	7.19702e-08	0.012325	1.00419e-06
cg11085282	22	46262203	ENSG00000130638	rs5765674	46254998	A	G	0.161034	0.998766	0.185431	7.19709e-08	0.0135637	1.0042e-06
cg19013522	7	2686152	ENSG00000136295	rs13230755	2662887	A	C	0.107356	-0.517112	0.0960072	7.19714e-08	0.207736	1.0042e-06
cg02883147	12	9217769	ENSG00000165682	rs1805659	9228255	C	T	0.319085	0.0803366	0.0149166	7.21476e-08	0.0227631	1.00649e-06
cg11156079	8	144509707	ENSG00000181097	rs4874114	144511199	A	G	0.242545	0.143251	0.0266004	7.232e-08	0.0168443	1.00875e-06
cg05689110	12	113524921	ENSG00000089127	rs79438468	113508064	A	G	0.0238569	-1.14346	0.212332	7.23511e-08	0.0604334	1.00914e-06
cg23687466	11	504937	ENSG00000161328	rs61876346	499583	A	G	0.259443	1.55404	0.288576	7.23639e-08	0.0547429	1.00931e-06
cg18471474	22	50860456	ENSG00000073169	rs12162782	50853626	G	T	0.33996	-0.105587	0.0196073	7.24127e-08	0.0112164	1.00995e-06
cg09438320	19	51053313	ENSG00000269404	rs11673626	51053005	A	G	0.253479	-0.505298	0.093834	7.2437e-08	0.246393	1.01026e-06
cg17390675	7	64836845	ENSG00000198874	rs73134268	66540130	C	T	0.0477137	-1.58629	0.294584	7.25067e-08	0.0305526	1.01114e-06
cg16812352	16	4049855	ENSG00000162104	rs12598654	4057004	C	G	0.120278	0.617893	0.114747	7.25197e-08	0.634228	1.01131e-06
cg04398322	2	241991130	ENSG00000115687	rs9753471	241996664	C	T	0.518887	-1.46814	0.272656	7.26096e-08	0.0245678	1.0125e-06
cg02264195	16	3724381	ENSG00000167984	rs56026118	3722517	G	T	0.0606362	-0.677519	0.125826	7.26104e-08	0.641082	1.01251e-06
cg09475221	16	69853320	ENSG00000167377	rs146747816	70516158	A	G	0.0188867	0.144502	0.0268365	7.26297e-08	0.0893993	1.01276e-06
cg00049323	5	472564	ENSG00000073578	rs2561667	464153	T	C	0.378728	-0.0447483	0.00831059	7.26495e-08	0.0108781	1.01301e-06
cg18317999	1	8395307	ENSG00000232208	rs12402088	8401588	C	T	0.423459	1.06025	0.196914	7.27065e-08	0.0897818	1.01376e-06
cg05546863	16	66613220	ENSG00000103066	rs12446418	68290200	A	G	0.0934394	-0.205878	0.0382366	7.27243e-08	0.174788	1.01399e-06
cg04473634	6	144605763	ENSG00000152818	rs2473146	144622893	A	G	0.0775348	0.223615	0.0415311	7.27341e-08	0.294237	1.01412e-06
cg24276491	14	35009492	ENSG00000100883	rs77428862	35109561	A	G	0.153082	-0.156222	0.0290151	7.27811e-08	0.0262935	1.01473e-06
cg12105183	1	89829876	ENSG00000197147	rs186653444	89991813	A	G	0.0139165	0.600061	0.11145	7.27907e-08	0.564831	1.01484e-06
cg07539802	4	89619236	ENSG00000138640	rs3017908	89621666	T	C	0.266402	0.776185	0.144163	7.28167e-08	0.906036	1.01517e-06
cg23702610	15	100017287	ENSG00000068305	rs12911709	100009927	G	A	0.143141	0.210049	0.0390133	7.28373e-08	0.248855	1.01543e-06
cg03306615	11	2292890	ENSG00000184281	rs16928079	2320558	T	C	0.126243	0.0646334	0.0120049	7.28861e-08	0.0101797	1.01606e-06
cg16294641	1	157039355	ENSG00000132694	rs59149386	157032706	T	C	0.0884692	-0.508377	0.0944253	7.28876e-08	0.107388	1.01607e-06
cg02999390	2	98357802	ENSG00000135976	rs6724539	98343258	G	A	0.506958	-0.684043	0.127057	7.29437e-08	0.0244054	1.01681e-06
cg14476334	1	1100557	ENSG00000217801	rs7548798	1060174	T	C	0.293241	2.1844	0.405749	7.29988e-08	0.0215331	1.01752e-06
cg06552563	16	89632749	ENSG00000260259	rs7404644	89645957	G	C	0.134195	0.6836	0.126978	7.30068e-08	0.109013	1.01761e-06
cg00823993	13	113535758	ENSG00000068650	rs9549317	113535742	G	A	0.466203	-0.115782	0.0215067	7.30518e-08	0.0212865	1.0182e-06
cg07970799	6	6614719	ENSG00000124491	rs28576231	6617883	G	C	0.0636183	0.242573	0.0450601	7.31296e-08	0.149285	1.0192e-06
cg12798040	14	104171840	ENSG00000126214	rs77844682	104184115	G	C	0.0705765	0.229584	0.0426475	7.31414e-08	0.0110012	1.01936e-06
cg01127994	16	322773	ENSG00000206177	rs72765821	317393	T	C	0.121272	0.783003	0.145452	7.31529e-08	0.149514	1.0195e-06
cg09521809	20	48426818	ENSG00000197818	rs9808618	48426233	T	C	0.340954	-0.248363	0.0461365	7.31629e-08	0.137527	1.01963e-06
cg14840439	3	109233071	ENSG00000196776	rs17665148	108729165	C	T	0.101392	0.347884	0.0646245	7.31867e-08	0.0132154	1.01994e-06
cg02908282	8	145502297	ENSG00000178719	rs4256628	145531837	A	G	0.135189	-0.275766	0.0512308	7.33254e-08	0.0199223	1.02176e-06
cg01249860	22	32302578	ENSG00000241878	rs148601575	32235545	T	C	0.0238569	-0.740917	0.137646	7.33405e-08	0.0313148	1.02195e-06
cg01723934	17	46680461	ENSG00000230148	rs3087996	46669363	A	T	0.170974	2.21703	0.411878	7.33599e-08	0.414176	1.02219e-06
cg12638776	1	205628183	ENSG00000069275	rs7545345	205690941	C	T	0.149105	0.670729	0.12461	7.33993e-08	0.0158646	1.02269e-06
cg10366797	12	54441509	ENSG00000139572	rs7315495	54440445	T	A	0.319085	-0.0962902	0.017889	7.34041e-08	0.0857933	1.02275e-06
cg15996459	17	184106	ENSG00000262061	rs4280315	188593	T	C	0.266402	-0.624375	0.115999	7.3415e-08	0.654591	1.02288e-06
cg18670235	7	100862016	ENSG00000106397	rs11769624	100861452	C	T	0.250497	0.17017	0.0316151	7.34324e-08	0.0485335	1.0231e-06
cg25350789	1	45253490	ENSG00000198520	rs12407627	45233638	A	G	0.210736	-0.901428	0.167478	7.35083e-08	0.11457	1.02409e-06
cg16353800	18	72917943	ENSG00000264247	rs2581648	72917237	T	C	0.398608	0.0700367	0.0130122	7.35083e-08	0.0200434	1.02409e-06
cg17892917	3	107823424	ENSG00000196776	rs80003826	107823224	A	G	0.0725646	-0.562133	0.10444	7.3527e-08	0.0679613	1.02431e-06
cg22358102	1	152486477	ENSG00000159445	rs1053590	152488428	T	C	0.374751	0.241172	0.0448096	7.36069e-08	0.0153555	1.02532e-06
cg01858895	5	139094177	ENSG00000120733	rs10069515	138447767	G	C	0.0914513	0.448462	0.0833243	7.36101e-08	0.225458	1.02535e-06
cg20396069	17	46908122	ENSG00000136436	rs178467	46950869	G	A	0.187873	-0.887691	0.164938	7.36752e-08	0.0135972	1.02618e-06
cg01963623	22	18632433	ENSG00000184979	rs147700690	18606091	C	G	0.0636183	0.578018	0.107406	7.38201e-08	0.0105537	1.02808e-06
cg16171182	7	114270708	ENSG00000135272	rs12056022	114665305	A	C	0.114314	0.501077	0.0931116	7.38795e-08	0.813316	1.02886e-06
cg14176339	17	79244542	ENSG00000141577	rs7224668	79235788	T	C	0.430418	-0.734364	0.136463	7.38981e-08	0.144065	1.02911e-06
cg25931296	20	43589380	ENSG00000204070	rs2180292	43589633	G	C	0.479125	-0.170822	0.0317432	7.3919e-08	0.0180946	1.02938e-06
cg08134680	1	38222311	ENSG00000196449	rs547071	38230983	T	C	0.176938	-0.39475	0.0733555	7.39412e-08	0.0110872	1.02966e-06
cg12232783	12	54422127	ENSG00000250742	rs10876530	54424872	C	T	0.389662	-0.524658	0.0974975	7.39732e-08	0.245569	1.03007e-06
cg24160381	16	611177	ENSG00000103202	rs12597975	613168	G	A	0.498012	0.207649	0.0385878	7.39808e-08	0.0430758	1.03017e-06
cg11131902	5	175084710	ENSG00000164466	rs79070055	175073048	T	C	0.200795	-0.129069	0.0239851	7.39911e-08	0.0648229	1.0303e-06
cg25234611	1	1371347	ENSG00000160075	rs3128342	1486834	A	C	0.454274	1.73733	0.322858	7.40322e-08	0.0115937	1.03084e-06
cg05939560	12	131003775	ENSG00000060709	rs7311135	131112633	T	A	0.331014	0.119582	0.022223	7.40812e-08	0.241296	1.03147e-06
cg15613991	7	5277080	ENSG00000159904	rs34726600	5280651	T	C	0.474155	-0.407415	0.0757197	7.42498e-08	0.389783	1.03369e-06
cg08994061	8	143379138	ENSG00000261693	rs60811751	143386550	C	T	0.184891	1.5029	0.27932	7.4252e-08	0.0564535	1.03371e-06
cg00420929	19	18451112	ENSG00000130517	rs138701246	18457713	C	G	0.142147	0.464486	0.086327	7.42598e-08	0.0104544	1.03381e-06
cg01543300	19	2426874	ENSG00000099800	rs4806849	2447215	A	C	0.166998	-0.746734	0.138794	7.44235e-08	0.227228	1.03599e-06
cg10631471	16	48279243	ENSG00000102910	rs5017203	48239883	A	G	0.0994036	1.32199	0.245718	7.44447e-08	0.573484	1.03626e-06
cg17822325	1	31896462	ENSG00000060688	rs6682271	31946505	C	A	0.350895	-0.248829	0.0462508	7.44929e-08	0.035654	1.03687e-06
cg12800803	20	60717299	ENSG00000149657	rs6142947	60675133	T	C	0.131213	-0.588468	0.109385	7.45709e-08	0.0167694	1.0379e-06
cg19706320	14	100204528	ENSG00000214548	rs11160601	101186641	T	C	0.0954274	-1.23151	0.228917	7.46068e-08	0.0201736	1.03838e-06
cg11714320	12	111845176	ENSG00000111275	rs11503168	112156745	C	A	0.259443	0.989342	0.183905	7.46319e-08	0.0575968	1.03871e-06
cg03163545	16	1593415	ENSG00000100726	rs2076438	1584618	C	T	0.356859	0.590437	0.109755	7.4646e-08	0.0245817	1.03889e-06
cg01870834	8	145002835	ENSG00000160948	rs77445084	145042336	C	T	0.0328032	0.196392	0.0365071	7.46771e-08	0.102197	1.03929e-06
cg17343483	2	97527523	ENSG00000135956	rs4426565	97051981	T	C	0.201789	-1.00383	0.186603	7.47036e-08	0.0432922	1.03963e-06
cg18705633	12	9720554	ENSG00000188393	rs4763635	9745571	G	A	0.494036	0.0433866	0.00806527	7.47207e-08	0.0157728	1.03985e-06
cg16437184	6	135157459	ENSG00000118514	rs4896109	135157534	C	A	0.33499	-0.873238	0.162332	7.4766e-08	0.241362	1.04041e-06
cg16168311	1	156561947	ENSG00000187862	rs12405992	156594364	C	T	0.246521	1.05311	0.195771	7.47716e-08	0.843382	1.04048e-06
cg02925367	6	32116905	ENSG00000204525	rs9267654	31841009	A	G	0.158052	1.62921	0.302878	7.48668e-08	0.0118472	1.04172e-06
cg14963724	18	72166303	ENSG00000133313	rs4892225	72134852	C	T	0.279324	1.24078	0.230668	7.48784e-08	0.0104134	1.04188e-06
cg09078100	1	6059882	ENSG00000069424	rs61760766	6064811	A	G	0.131213	-1.07282	0.199444	7.48806e-08	0.324258	1.0419e-06
cg06532574	5	95295740	ENSG00000173221	rs6881916	95621217	T	G	0.306163	0.304377	0.0565863	7.49024e-08	0.0159361	1.04219e-06
cg01883155	17	74565009	ENSG00000070731	rs4647887	74558806	G	A	0.385686	-1.19162	0.221535	7.49362e-08	0.159321	1.04262e-06
cg16577789	14	94186558	ENSG00000213231	rs4905376	96161553	C	T	0.44831	0.866152	0.161029	7.4956e-08	0.0535822	1.04288e-06
cg02732252	16	3068014	ENSG00000008517	rs8064223	3064863	T	C	0.201789	-1.08194	0.201151	7.49973e-08	0.317372	1.04343e-06
cg06551905	8	11303039	ENSG00000079459	rs73209260	11329248	T	C	0.230616	-0.989095	0.18389	7.50121e-08	0.416721	1.04362e-06
cg23900141	6	31085004	ENSG00000168477	rs4713436	31084639	T	C	0.196819	-0.285113	0.0530075	7.50134e-08	0.0332452	1.04363e-06
cg03026524	6	28834480	ENSG00000235821	rs117929666	28862509	C	G	0.0188867	-0.390331	0.0725701	7.50341e-08	0.0884211	1.04388e-06
cg11462533	1	40156840	ENSG00000131238	rs61310802	40156778	G	A	0.32008	0.231991	0.043132	7.50573e-08	0.0606376	1.04418e-06
cg14274357	14	105251402	ENSG00000099814	rs2498784	105264963	A	G	0.0904573	-0.0953576	0.0177292	7.5082e-08	0.0225768	1.04451e-06
cg25827309	19	281467	ENSG00000225373	rs8102122	290642	A	C	0.416501	-0.696287	0.129457	7.50946e-08	0.0718915	1.04466e-06
cg09064148	1	159269203	ENSG00000163568	rs2251746	159272060	C	T	0.296223	-0.0555246	0.0103234	7.50956e-08	0.0334777	1.04467e-06
cg23967822	6	32632961	ENSG00000204435	rs41268899	32070074	A	G	0.100398	-0.345392	0.0642172	7.51106e-08	0.0205626	1.04487e-06
cg16113650	6	30883959	ENSG00000224389	rs2249935	31327178	A	G	0.177932	3.16756	0.588947	7.51695e-08	0.158146	1.04564e-06
cg20795701	6	32295229	ENSG00000204580	rs2844458	31851469	A	C	0.346918	-0.409982	0.0762297	7.52137e-08	0.0192668	1.04622e-06
cg24526433	17	37794080	ENSG00000131748	rs68087665	37800968	T	C	0.00795229	-0.740391	0.137665	7.52342e-08	0.0725854	1.04647e-06
cg03558299	20	47662597	ENSG00000124207	rs6063351	47707944	T	C	0.440358	1.27102	0.236334	7.52894e-08	0.112615	1.0472e-06
cg21111471	11	63871000	ENSG00000236935	rs7939784	63910153	T	C	0.173956	2.49062	0.463127	7.53834e-08	0.175733	1.04844e-06
cg00564212	19	41098516	ENSG00000269858	rs396118	41096189	G	A	0.500994	-0.259965	0.0483435	7.55484e-08	0.0107156	1.05053e-06
cg14339133	9	34700206	ENSG00000147955	rs2772546	34668546	A	G	0.0178926	1.0221	0.190076	7.55907e-08	0.0119454	1.05107e-06
cg07313882	17	76121348	ENSG00000108639	rs3813026	76123528	G	A	0.0606362	-0.239787	0.0445931	7.56405e-08	0.729249	1.05172e-06
cg24715245	4	41258794	ENSG00000163697	rs13104449	41214007	C	T	0.164016	-1.57523	0.292951	7.56848e-08	0.113549	1.05227e-06
cg26014383	7	35577028	ENSG00000122557	rs6962286	35576991	A	G	0.370775	0.109361	0.0203389	7.57783e-08	0.0495739	1.0535e-06
cg01101344	16	1973654	ENSG00000187535	rs2906902	1973773	C	T	0.44334	-0.112442	0.0209121	7.57901e-08	0.112011	1.05365e-06
cg12478809	15	75230753	ENSG00000140497	rs12050585	75226833	A	G	0.15507	1.11012	0.206464	7.58153e-08	0.285649	1.05399e-06
cg23001725	20	2844678	ENSG00000215305	rs751899	2818801	C	T	0.514911	-1.56359	0.29081	7.58794e-08	0.136169	1.05482e-06
cg18553677	7	22701635	ENSG00000136244	rs10265117	22701636	A	G	0.10338	0.371684	0.0691295	7.58895e-08	0.58035	1.05495e-06
cg10148932	19	39967363	ENSG00000105197	rs10408198	39957688	G	A	0.178926	-0.0311523	0.00579411	7.59295e-08	0.0580357	1.05546e-06
cg18518262	10	134107111	ENSG00000171813	rs12769314	134148961	T	C	0.186879	0.492693	0.091639	7.59689e-08	0.218065	1.05598e-06
cg09854734	16	66613273	ENSG00000103066	rs12446418	68290200	A	G	0.0934394	-0.206375	0.0383855	7.59985e-08	0.226402	1.05635e-06
cg22160000	1	45252019	ENSG00000126107	rs17391430	45234389	A	G	0.209742	0.114601	0.0213167	7.61098e-08	0.0634885	1.05776e-06
cg00397740	1	161136321	ENSG00000143224	rs148385119	161071090	T	C	0.0178926	-0.178045	0.0331178	7.61149e-08	0.0311708	1.05783e-06
cg24819475	4	57397423	ENSG00000128059	rs58872126	57396534	C	A	0.255467	-0.503006	0.0935637	7.61236e-08	0.0666178	1.05792e-06
cg14725151	19	46930115	ENSG00000181027	rs12052158	46929525	T	C	0.349901	-0.0519925	0.00967114	7.61403e-08	0.0549989	1.05813e-06
cg27068330	11	65405492	ENSG00000149809	rs10896026	65401419	T	C	0.385686	0.0412332	0.00767	7.61974e-08	0.133662	1.05888e-06
cg24044049	14	23387907	ENSG00000092036	rs2005133	23437729	T	C	0.0308151	1.20986	0.225055	7.62332e-08	0.0233395	1.05934e-06
cg14420567	1	228466789	ENSG00000198835	rs489926	228455937	C	T	0.357853	0.15047	0.0279913	7.63311e-08	0.0162137	1.06059e-06
cg22509164	1	46766957	ENSG00000085998	rs17413652	46767176	A	G	0.139165	-1.10926	0.206359	7.64041e-08	0.143839	1.06149e-06
cg13923669	17	72948705	ENSG00000167861	rs902727	72955227	G	C	0.498012	0.246052	0.0457746	7.64547e-08	0.082947	1.06213e-06
cg17236668	7	933891	ENSG00000105963	rs10267796	926077	G	A	0.429423	-0.985606	0.183359	7.64626e-08	0.213158	1.06222e-06
cg16692735	10	135259860	ENSG00000214279	rs1576301	135322976	G	C	0.0188867	0.451515	0.0840007	7.65263e-08	0.0208777	1.06302e-06
cg12255774	11	61689144	ENSG00000221968	rs12787409	61697211	C	A	0.473161	-0.118696	0.0220824	7.65343e-08	0.060156	1.06313e-06
cg01166604	17	79248051	ENSG00000157637	rs7223939	79241521	G	A	0.40159	-1.19432	0.222205	7.6652e-08	0.0297574	1.06466e-06
cg02666020	12	124941307	ENSG00000196498	rs3782280	124943288	A	G	0.10835	0.118873	0.022117	7.6702e-08	0.0162004	1.06531e-06
cg09802308	12	133293889	ENSG00000247077	rs11147050	133335243	C	G	0.410537	-0.590124	0.109797	7.67204e-08	0.693588	1.06556e-06
cg07688613	1	153700021	ENSG00000189171	rs7545253	153695981	C	T	0.475149	1.06805	0.198731	7.68528e-08	0.0501437	1.06728e-06
cg11996741	22	30769389	ENSG00000239282	rs5753127	30799789	A	G	0.240557	-0.376115	0.0699836	7.68688e-08	0.0533995	1.06748e-06
cg03912703	1	45279349	ENSG00000117425	rs11211037	45275551	C	A	0.323062	-0.169475	0.0315347	7.69089e-08	0.0114711	1.068e-06
cg00061695	17	7311314	ENSG00000169992	rs114576150	7307950	G	T	0.101392	0.321453	0.0598152	7.69649e-08	0.0106261	1.06875e-06
cg02625536	20	47749901	ENSG00000124207	rs6063351	47707944	T	C	0.440358	1.22417	0.227796	7.70204e-08	0.29211	1.06946e-06
cg02631906	1	45987864	ENSG00000117450	rs3219492	45796354	T	G	0.100398	-1.08958	0.202755	7.70602e-08	0.164485	1.06997e-06
cg26909217	16	72974588	ENSG00000140836	rs724185	72975932	C	T	0.197813	0.0489223	0.00910383	7.7089e-08	0.0384512	1.07034e-06
cg16421871	13	113634978	ENSG00000267868	rs3011534	113644829	G	A	0.0318091	-0.138349	0.0257456	7.71293e-08	0.01315	1.07087e-06
cg22641201	10	60401105	ENSG00000122870	rs10763561	60352896	T	C	0.412525	-0.53174	0.098952	7.71298e-08	0.022427	1.07087e-06
cg07677296	16	1877182	ENSG00000127561	rs5006374	1905231	A	G	0.171968	-0.100335	0.0186715	7.71477e-08	0.0151696	1.07109e-06
cg20536841	17	65027292	ENSG00000198265	rs138591032	65027293	A	G	0.0129225	0.0506012	0.00941653	7.71561e-08	0.0725826	1.07119e-06
cg09549813	16	4587862	ENSG00000205832	rs3747600	4586222	A	G	0.321074	-0.0813595	0.0151412	7.7267e-08	0.167913	1.07266e-06
cg11262216	17	41723227	ENSG00000126581	rs113765796	41717122	C	G	0.026839	-0.108558	0.0202035	7.7345e-08	0.130258	1.07366e-06
cg01255465	6	31619581	ENSG00000179344	rs433061	32014828	A	G	0.0735587	1.36822	0.254643	7.73945e-08	0.0446277	1.07432e-06
cg03280887	16	1420086	ENSG00000260051	rs62012792	1529790	G	A	0.0497018	0.938669	0.174698	7.73962e-08	0.0257033	1.07434e-06
cg14063566	17	73642773	ENSG00000266714	rs9907115	73676391	G	A	0.409543	-1.12438	0.209265	7.74384e-08	0.245594	1.07487e-06
cg20011983	2	74347215	ENSG00000225439	rs1667618	74347666	G	T	0.399602	-0.113292	0.0210857	7.74725e-08	0.0818426	1.0753e-06
cg21304488	17	27397800	ENSG00000141298	rs8065952	27405050	C	T	0.33499	0.289527	0.0538866	7.74778e-08	0.0109892	1.07537e-06
cg08227290	14	75908005	ENSG00000259319	rs715463	75900521	A	G	0.515905	-0.35478	0.0660322	7.75069e-08	0.136845	1.07575e-06
cg23202262	12	131198244	ENSG00000060709	rs718533	131115291	C	T	0.329026	0.0846223	0.0157509	7.7642e-08	0.200053	1.07753e-06
cg00887814	4	141419276	ENSG00000153130	rs67200893	141377690	A	G	0.154076	0.447277	0.083254	7.76801e-08	0.0129257	1.07802e-06
cg23690528	7	94285270	ENSG00000127990	rs1878588	94264048	A	G	0.287276	1.27998	0.238252	7.77043e-08	0.0818907	1.07831e-06
cg18729973	21	43785785	ENSG00000160183	rs71320521	43806482	T	C	0.0377734	-0.436613	0.0812718	7.77558e-08	0.206533	1.07899e-06
cg18875453	22	50517795	ENSG00000100299	rs8137999	50517777	T	C	0.285288	0.1532	0.0285169	7.7764e-08	0.0125288	1.0791e-06
cg14405753	12	77273198	ENSG00000186908	rs1587110	77273210	T	C	0.353877	-0.315744	0.0587741	7.77988e-08	0.380489	1.07953e-06
cg13337270	15	36893168	ENSG00000186073	rs9972293	36870255	C	T	0.392644	0.812238	0.151196	7.78238e-08	0.0752582	1.07986e-06
cg23266546	6	28190810	ENSG00000196812	rs34662244	28073881	A	G	0.0725646	0.899776	0.167492	7.78388e-08	0.102718	1.08006e-06
cg22219225	19	48775228	ENSG00000105479	rs6509371	48778198	A	G	0.45825	0.463051	0.0861968	7.78561e-08	0.0309156	1.08029e-06
cg05096161	17	46114674	ENSG00000198933	rs12602010	46126116	A	G	0.224652	0.550743	0.102521	7.78723e-08	0.0202219	1.08049e-06
cg20919143	14	105739057	ENSG00000184887	rs7154463	105760430	C	T	0.33002	1.18985	0.221505	7.80177e-08	0.998159	1.08239e-06
cg16249932	4	1292149	ENSG00000163945	rs11247989	1308337	G	A	0.028827	0.544084	0.101294	7.81543e-08	0.125133	1.08418e-06
cg23081026	1	29452103	ENSG00000116350	rs1185776	29452682	T	C	0.143141	-0.27242	0.050719	7.82274e-08	0.019627	1.08512e-06
cg08634082	1	241801700	ENSG00000203668	rs671989	241776399	G	A	0.492048	-0.43689	0.0813414	7.82747e-08	0.115595	1.08575e-06
cg24860752	22	19419956	ENSG00000242259	rs1807716	19290829	A	G	0.027833	-0.807672	0.150376	7.82905e-08	0.0828881	1.08595e-06
cg08095522	16	83960312	ENSG00000140961	rs907036	83989850	A	T	0.270378	1.15095	0.214295	7.83639e-08	0.151877	1.08692e-06
cg25556122	19	45721000	ENSG00000125753	rs17356664	45740771	T	C	0.302187	-0.35898	0.0668421	7.84904e-08	0.0289913	1.08854e-06
cg12178578	1	45792714	ENSG00000132781	rs140723719	45306595	A	G	0.0397614	-0.363476	0.0676821	7.85881e-08	0.237328	1.08983e-06
cg22226438	1	854766	ENSG00000188290	rs3737727	1023145	A	G	0.156064	-1.17461	0.218725	7.86327e-08	0.452318	1.0904e-06
cg13657510	20	61886587	ENSG00000225978	rs720607	61895909	A	G	0.471173	0.115785	0.0215606	7.86407e-08	0.0492443	1.0905e-06
cg07573342	22	37582320	ENSG00000183473	rs86582	37603390	T	C	0.22167	-0.449461	0.0836964	7.86751e-08	0.0264199	1.09095e-06
cg10018167	14	64663683	ENSG00000054654	rs2781379	64663083	C	T	0.374751	0.563397	0.104913	7.86795e-08	0.0362175	1.09101e-06
cg00661222	13	52343378	ENSG00000123191	rs73199739	52317640	T	C	0.0576541	-0.208251	0.0387796	7.8686e-08	0.0252943	1.09109e-06
cg21296676	6	133561660	ENSG00000234484	rs1338009	133569835	C	T	0.452286	-0.658067	0.122544	7.87101e-08	0.0568258	1.09141e-06
cg03348857	17	73499195	ENSG00000177885	rs111501602	73290811	T	C	0.0139165	0.0853167	0.0158876	7.87265e-08	0.0409891	1.09163e-06
cg12640109	11	62104720	ENSG00000185085	rs7109686	62146201	C	T	0.187873	0.132289	0.0246347	7.87348e-08	0.0382849	1.09173e-06
cg03565281	6	33771981	ENSG00000096433	rs6905327	33873178	T	A	0.219682	-0.354379	0.0659933	7.87707e-08	0.0136038	1.09221e-06
cg04623131	2	97564564	ENSG00000230606	rs11694296	97563128	T	C	0.127237	1.93677	0.360673	7.87942e-08	0.0441766	1.09249e-06
cg23255837	3	45838299	ENSG00000163823	rs1491952	46141902	T	C	0.0536779	-1.28514	0.239328	7.88374e-08	0.0145982	1.09306e-06
cg03648155	10	81106771	ENSG00000108179	rs2105461	81101679	T	C	0.530815	-0.712875	0.132761	7.89035e-08	0.0687547	1.09395e-06
cg09146459	6	32921200	ENSG00000179344	rs116131925	32929943	T	A	0.0516899	-0.988973	0.18418	7.89076e-08	0.0180793	1.09399e-06
cg18643176	6	31633795	ENSG00000030110	rs28724897	32799157	G	A	0.0328032	-0.28121	0.0523723	7.89834e-08	0.0326906	1.09497e-06
cg24127414	5	140579644	ENSG00000131495	rs246703	140531746	C	G	0.44334	-0.339822	0.0632884	7.89896e-08	0.0150022	1.09505e-06
cg19233663	15	68156340	ENSG00000137764	rs399408	68183851	A	G	0.412525	0.962325	0.179229	7.90644e-08	0.0952706	1.09604e-06
cg22251017	19	36365800	ENSG00000126243	rs230261	36363470	A	G	0.0248509	1.05101	0.195747	7.90814e-08	0.412643	1.09626e-06
cg13656518	7	2027531	ENSG00000122687	rs3778994	2175855	A	C	0.408549	-0.736804	0.137231	7.91384e-08	0.0179312	1.09701e-06
cg22328955	6	28864178	ENSG00000204713	rs116750314	28880570	T	A	0.0188867	0.717266	0.133594	7.91829e-08	0.0363486	1.0976e-06
cg03272408	17	46103607	ENSG00000141279	rs11650615	46123698	G	C	0.263419	-0.122188	0.0227584	7.9221e-08	0.0438146	1.09807e-06
cg12620893	7	102984348	ENSG00000160991	rs13243314	102843000	C	A	0.284294	0.579589	0.107954	7.92298e-08	0.053711	1.09817e-06
cg17964305	8	9947360	ENSG00000255310	rs58764043	10005883	T	C	0.167992	-1.09256	0.203512	7.93806e-08	0.0122166	1.10012e-06
cg25769732	1	92295946	ENSG00000122484	rs284159	92271351	A	G	0.368787	0.0843831	0.0157188	7.94848e-08	0.0115333	1.10144e-06
cg00482232	6	28226203	ENSG00000204713	rs57204212	28335007	A	C	0.0487078	0.751065	0.139908	7.9495e-08	0.0552386	1.10157e-06
cg16044050	6	31527707	ENSG00000232629	rs652888	31851234	G	A	0.200795	0.39409	0.0734118	7.95227e-08	0.144297	1.10192e-06
cg22279027	2	160919034	ENSG00000054219	rs3749119	160919020	T	C	0.335984	-0.830541	0.154718	7.95722e-08	0.092741	1.10254e-06
cg19828220	17	46682413	ENSG00000120087	rs3809775	46696416	G	C	0.511928	-0.25111	0.0467791	7.96212e-08	0.013837	1.10317e-06
cg13780065	17	42288203	ENSG00000125319	rs2526011	42288128	G	T	0.112326	-0.2167	0.0403691	7.96272e-08	0.0176326	1.10325e-06
cg13650654	19	55435064	ENSG00000160439	rs73057229	55511141	G	A	0.0308151	0.776305	0.144618	7.96306e-08	0.167222	1.10329e-06
cg01031670	22	43014920	ENSG00000100227	rs137100	42990074	T	C	0.228628	-0.556649	0.103702	7.9715e-08	0.147731	1.10438e-06
cg25105633	14	105480568	ENSG00000258701	rs4077684	105497616	A	G	0.223658	-0.683169	0.127276	7.97878e-08	0.0554803	1.10533e-06
cg23611220	6	29793607	ENSG00000235821	rs116743579	29839484	T	C	0.111332	-0.391275	0.0728962	7.98092e-08	0.0187737	1.10558e-06
cg23640701	12	52301634	ENSG00000170486	rs73094760	52352031	G	A	0.00795229	-0.26611	0.0495776	7.98178e-08	0.795033	1.10567e-06
cg05614161	5	177627467	ENSG00000175309	rs2913816	177627170	A	G	0.322068	0.359883	0.0670499	7.98823e-08	0.538744	1.10649e-06
cg06077305	16	2903246	ENSG00000005001	rs11076863	2897411	C	G	0.238569	-0.386166	0.0719468	7.98862e-08	0.0154781	1.10654e-06
cg10210739	1	101703628	ENSG00000260940	rs17419302	101726878	T	A	0.326044	-1.05163	0.195933	7.99268e-08	0.280058	1.10706e-06
cg24693551	6	28697819	ENSG00000204713	rs114955469	28710562	G	A	0.0397614	1.08465	0.202086	7.99309e-08	0.547246	1.10711e-06
cg27539234	17	7218945	ENSG00000215041	rs3809817	7233162	G	C	0.366799	-0.617181	0.114993	8.00077e-08	0.0660595	1.10811e-06
cg01164584	8	67454340	ENSG00000213865	rs139510909	67611902	A	G	0.0139165	0.456773	0.0851061	8.00098e-08	0.633193	1.10814e-06
cg27022933	11	67418106	ENSG00000087365	rs117125310	66800453	A	G	0.0397614	-0.303223	0.0564969	8.00256e-08	0.496258	1.10834e-06
cg06520508	1	1261347	ENSG00000224051	rs2454652	1315893	C	T	0.0854871	-1.34787	0.251137	8.00335e-08	0.261012	1.10843e-06
cg20461188	10	102322354	ENSG00000166136	rs9420796	102323092	C	G	0.189861	-0.276011	0.0514278	8.00766e-08	0.0448574	1.10899e-06
cg15831060	2	98326561	ENSG00000114988	rs2276645	98330052	A	C	0.423459	0.278912	0.0519716	8.02222e-08	0.118217	1.11089e-06
cg26685246	6	32805692	ENSG00000096433	rs2071552	32806461	G	A	0.470179	-0.120691	0.0224896	8.02644e-08	0.0570453	1.11143e-06
cg24417621	17	42923814	ENSG00000263503	rs76238604	42999702	T	C	0.138171	-0.61543	0.114679	8.02649e-08	0.0135143	1.11143e-06
cg07916101	1	26491047	ENSG00000060642	rs2490273	26489758	G	T	0.228628	-0.134468	0.0250573	8.03105e-08	0.0891073	1.112e-06
cg07753644	19	10222175	ENSG00000105364	rs1037686	10222835	A	T	0.49006	-0.212094	0.0395225	8.03218e-08	0.0747488	1.11214e-06
cg08337420	19	58837196	ENSG00000083814	rs118122480	58697975	G	T	0.0159046	-0.239835	0.0446924	8.03447e-08	0.0906307	1.11244e-06
cg09329266	6	31127357	ENSG00000204642	rs188837807	30155864	T	C	0.149105	0.84211	0.156931	8.04515e-08	0.0100552	1.11386e-06
cg04546041	19	57863210	ENSG00000188785	rs34172522	57863149	G	T	0.170974	0.703876	0.131171	8.04529e-08	0.0515384	1.11387e-06
cg00852033	16	2058572	ENSG00000167962	rs2283476	2039308	T	C	0.141153	-1.18123	0.220138	8.05705e-08	0.400736	1.11542e-06
cg14501119	14	105779532	ENSG00000184887	rs10151638	105761592	C	T	0.326044	1.08375	0.201972	8.05736e-08	0.2738	1.11546e-06
cg00854817	12	113013393	ENSG00000111275	rs66475155	113015509	G	C	0.0894632	-1.00236	0.186805	8.05826e-08	0.537641	1.11556e-06
cg03335216	1	8086776	ENSG00000116285	rs225123	8047668	G	A	0.407555	-0.147106	0.0274159	8.06166e-08	0.0162381	1.116e-06
cg27037305	14	105689766	ENSG00000170779	rs8020454	105685865	C	T	0.286282	0.130946	0.0244055	8.07639e-08	0.124374	1.11789e-06
cg10233654	12	89744621	ENSG00000257594	rs770081	89765885	G	A	0.115308	0.74504	0.13886	8.07701e-08	0.108286	1.11797e-06
cg01478155	20	3764694	ENSG00000125817	rs113765074	3757004	C	T	0.0854871	-0.736507	0.137291	8.11497e-08	0.209592	1.12286e-06
cg13924514	8	142070760	ENSG00000105339	rs12680119	142067334	G	A	0.324056	0.190074	0.0354319	8.11795e-08	0.0292097	1.12323e-06
cg03339321	6	30080642	ENSG00000238024	rs114734813	30087435	G	C	0.0328032	0.141276	0.0263356	8.11951e-08	0.0170242	1.12343e-06
cg10897223	6	30113774	ENSG00000204580	rs116663837	30110515	A	G	0.0238569	0.298959	0.0557311	8.12583e-08	0.0301761	1.12423e-06
cg09622121	6	31164916	ENSG00000229390	rs114089979	30924614	T	C	0.0447316	-1.40552	0.262017	8.12954e-08	0.0227581	1.1247e-06
cg08160091	4	1398383	ENSG00000185619	rs35911914	1400558	G	A	0.415507	0.162789	0.0303473	8.13148e-08	0.0659253	1.12496e-06
cg05916684	17	49008322	ENSG00000108846	rs8065514	49006788	A	G	0.11829	0.164944	0.03075	8.13788e-08	0.411939	1.12577e-06
cg24791156	8	22478353	ENSG00000147439	rs13269603	22488750	T	C	0.184891	-1.04152	0.194171	8.14366e-08	0.0560733	1.12654e-06
cg05556717	7	75419304	ENSG00000188372	rs73142208	75438616	G	A	0.154076	-0.0895284	0.016691	8.14614e-08	0.145708	1.12687e-06
cg21791023	1	18019539	ENSG00000074964	rs2279815	18022066	G	T	0.180915	-0.0735921	0.0137202	8.14914e-08	0.0997566	1.12724e-06
cg25253727	20	34555956	ENSG00000171222	rs6121073	34457513	A	G	0.17992	-1.00245	0.186895	8.15289e-08	0.03725	1.12774e-06
cg03328201	22	22007633	ENSG00000100023	rs861818	22051583	T	G	0.181909	0.580572	0.108241	8.15302e-08	0.0490488	1.12775e-06
cg11832309	5	180044026	ENSG00000113300	rs2242221	180036318	G	A	0.289264	-0.464425	0.0865875	8.15547e-08	0.0231869	1.12807e-06
cg19548862	14	67692701	ENSG00000100558	rs72715344	67547213	A	G	0.0457256	-0.268058	0.0499769	8.15643e-08	0.168571	1.1282e-06
cg26335760	3	133606960	ENSG00000154917	rs2068675	133582061	G	A	0.228628	-0.814235	0.151807	8.15694e-08	0.0234547	1.12826e-06
cg03689568	16	2259923	ENSG00000127561	rs26830	2243021	C	T	0.40159	-0.108804	0.0202858	8.1592e-08	0.0333207	1.12852e-06
cg26662656	15	93584963	ENSG00000182175	rs11631821	93584043	A	G	0.50497	-0.142874	0.0266386	8.16651e-08	0.012627	1.12949e-06
cg15180617	6	29705436	ENSG00000197062	rs9468350	28319107	G	A	0.222664	-1.05189	0.196132	8.17858e-08	0.0913224	1.13105e-06
cg04117455	14	104192737	ENSG00000126214	rs7154823	104193257	T	G	0.0576541	0.322524	0.0601404	8.19183e-08	0.345414	1.13277e-06
cg10778836	9	99617387	ENSG00000254876	rs7042707	99966025	C	G	0.293241	0.904856	0.168729	8.19563e-08	0.241097	1.13326e-06
cg27635422	6	33267886	ENSG00000231925	rs3106190	33280629	G	C	0.496024	-1.2145	0.226484	8.21218e-08	0.164437	1.1354e-06
cg14495359	14	96345612	ENSG00000250366	rs34767699	96354124	A	G	0.0457256	1.68324	0.313903	8.21653e-08	0.4403	1.13594e-06
cg04834374	5	180616158	ENSG00000146063	rs254448	180637221	G	T	0.292247	-0.494264	0.0921745	8.21857e-08	0.454898	1.1362e-06
cg01002622	1	41444693	ENSG00000117016	rs2897230	41444545	T	G	0.398608	0.164049	0.0305933	8.21879e-08	0.0139729	1.13622e-06
cg14364797	9	132651576	ENSG00000187239	rs151267204	132594774	A	G	0.0139165	0.930273	0.173487	8.222e-08	0.0219749	1.13661e-06
cg03149970	12	107078552	ENSG00000013503	rs1216006	107187780	G	A	0.479125	-0.0736781	0.0137404	8.22369e-08	0.0136971	1.13683e-06
cg04063166	11	30034452	ENSG00000152219	rs34224414	30251041	G	T	0.22167	0.846678	0.157903	8.2293e-08	0.725608	1.13755e-06
cg24104567	17	40932508	ENSG00000108785	rs140187403	40887802	A	G	0.0536779	0.403889	0.0753248	8.23243e-08	0.033027	1.13794e-06
cg24468199	11	65410028	ENSG00000174791	rs2306363	65405600	T	G	0.198807	0.110366	0.0205835	8.23776e-08	0.0192917	1.13865e-06
cg11077026	1	159915970	ENSG00000158710	rs7551141	159892780	A	G	0.436382	-1.0883	0.202975	8.2418e-08	0.445933	1.13918e-06
cg07799314	1	159899530	ENSG00000085552	rs10908750	159906156	G	A	0.350895	-0.234863	0.0438041	8.24559e-08	0.164483	1.13964e-06
cg10616300	11	66138557	ENSG00000172508	rs610293	66310380	T	C	0.328032	0.162011	0.0302165	8.24578e-08	0.0100926	1.13966e-06
cg13030331	2	241497599	ENSG00000144504	rs11683693	241506669	A	C	0.158052	0.723817	0.134999	8.24672e-08	0.0168604	1.13978e-06
cg05283538	20	1165228	ENSG00000125818	rs742429	1153914	A	G	0.416501	-0.450575	0.0840375	8.24894e-08	0.0276794	1.14007e-06
cg17408527	19	58629967	ENSG00000181894	rs3021372	58605546	T	C	0.188867	1.14215	0.213038	8.26411e-08	0.215319	1.142e-06
cg18142162	1	43281678	ENSG00000127124	rs112870086	43029339	A	G	0.167992	-0.215972	0.0402841	8.26592e-08	0.232344	1.14224e-06
cg13551783	1	15773099	ENSG00000132906	rs10927787	15784216	T	C	0.365805	-0.64379	0.120084	8.2684e-08	0.0154268	1.14256e-06
cg14456490	3	9321914	ENSG00000196220	rs7638655	9425376	T	C	0.149105	0.365323	0.0681432	8.27114e-08	0.389151	1.14289e-06
cg00601450	5	74908170	ENSG00000189045	rs16872639	74918856	T	G	0.0924453	0.0464054	0.00865615	8.27705e-08	0.0238019	1.14365e-06
cg27235148	11	45376932	ENSG00000121671	rs11038412	45382858	T	C	0.223658	-0.252636	0.0471252	8.27813e-08	0.089508	1.14379e-06
cg01594262	19	38806145	ENSG00000130402	rs7257537	38806772	T	A	0.335984	-0.196979	0.0367464	8.29908e-08	0.0246092	1.14649e-06
cg23973885	1	1294881	ENSG00000224051	rs2260424	1314714	A	G	0.0904573	-1.40435	0.261984	8.30142e-08	0.0885058	1.14681e-06
cg09201783	7	100171932	ENSG00000166529	rs112500096	100127777	A	C	0.189861	0.25681	0.0479083	8.30192e-08	0.120311	1.14688e-06
cg00339657	2	114194541	ENSG00000144134	rs75885332	114143313	A	G	0.128231	0.826584	0.154203	8.30595e-08	0.159141	1.14739e-06
cg05506011	3	118864587	ENSG00000144847	rs4284973	118913054	G	A	0.0328032	1.07413	0.200393	8.31645e-08	0.367275	1.14878e-06
cg17006519	13	53191650	ENSG00000136098	rs61959708	53044483	A	G	0.0387674	-0.967987	0.180597	8.32513e-08	0.472643	1.14989e-06
cg14848555	1	171750797	ENSG00000197959	rs2294717	171750774	T	C	0.244533	-0.226675	0.0422917	8.33114e-08	0.0175081	1.15064e-06
cg04227985	8	9009105	ENSG00000233609	rs7814828	8822536	A	G	0.468191	-2.82789	0.527623	8.33664e-08	0.331899	1.15134e-06
cg13732083	21	47605072	ENSG00000142156	rs74391524	48028060	A	G	0.0884692	-0.0574772	0.0107244	8.3453e-08	0.547676	1.15248e-06
cg23849826	15	39872186	ENSG00000150667	rs16969460	39926145	T	C	0.104374	0.446326	0.0832775	8.3454e-08	0.368358	1.15249e-06
cg12699145	16	18995637	ENSG00000205746	rs62044204	18992330	G	A	0.408549	0.366951	0.0684695	8.35275e-08	0.0361125	1.15342e-06
cg13744150	9	114394323	ENSG00000198121	rs80137244	114394636	G	A	0.0347913	0.402357	0.075076	8.35307e-08	0.0220563	1.15346e-06
cg00457155	11	18656868	ENSG00000151116	rs10832963	18664241	T	G	0.280318	0.444692	0.0829758	8.35464e-08	0.396268	1.15366e-06
cg07384961	16	3068128	ENSG00000162069	rs2269911	3065924	A	G	0.197813	-0.579806	0.108189	8.36012e-08	0.300649	1.15437e-06
cg03100814	6	32367672	ENSG00000223534	rs9271718	32593465	T	A	0.365805	-2.02932	0.378666	8.36184e-08	0.396952	1.15458e-06
cg25332238	2	70122333	ENSG00000196975	rs3755391	70141519	T	C	0.245527	0.99086	0.184893	8.36431e-08	0.0207982	1.1549e-06
cg08898253	22	45680700	ENSG00000100364	rs2673096	45676445	C	G	0.306163	-0.324773	0.0606027	8.3656e-08	0.361507	1.15505e-06
cg26547506	12	56863038	ENSG00000166888	rs10783792	56958673	T	A	0.178926	-0.170264	0.0317716	8.36906e-08	0.0186719	1.15551e-06
cg13487102	14	77679925	ENSG00000165548	rs2540894	77645187	T	C	0.054672	1.25144	0.233524	8.3715e-08	0.680956	1.15584e-06
cg04306507	14	55594613	ENSG00000126787	rs8011834	55625977	C	A	0.423459	0.0444949	0.00830302	8.37423e-08	0.0196841	1.15617e-06
cg16082253	11	6518108	ENSG00000179532	rs11607224	6494915	A	G	0.16998	1.20037	0.224002	8.37981e-08	0.903895	1.1569e-06
cg12999941	3	50304930	ENSG00000185909	rs2624836	50208868	A	G	0.117296	0.451132	0.0841862	8.38073e-08	0.0589653	1.15701e-06
cg04143626	10	85924004	ENSG00000148600	rs7088775	85947796	T	C	0.318091	0.952268	0.177706	8.38302e-08	0.196042	1.1573e-06
cg17626960	6	32116918	ENSG00000204475	rs2763981	31840021	T	A	0.247515	0.621824	0.116043	8.38787e-08	0.0318714	1.15793e-06
cg07313523	16	57450669	ENSG00000005194	rs223899	57444576	T	G	0.204771	0.163976	0.0306021	8.39904e-08	0.0397627	1.15938e-06
cg03662997	11	15963027	ENSG00000254789	rs7951933	15961145	G	A	0.481113	0.191925	0.0358184	8.40161e-08	0.0158115	1.15971e-06
cg23397216	19	45885922	ENSG00000104884	rs10417235	45883953	C	T	0.451292	-1.27606	0.238147	8.40206e-08	0.0529473	1.15977e-06
cg01960280	6	100015610	ENSG00000228439	rs2209157	99964012	T	C	0.193837	2.38828	0.445735	8.41116e-08	0.199184	1.16098e-06
cg08656504	4	104119605	ENSG00000230069	rs7435875	104110672	A	C	0.220676	2.24957	0.419881	8.4322e-08	0.0543126	1.16368e-06
cg12113251	12	58176230	ENSG00000123427	rs35091613	58270680	T	C	0.054672	-0.831316	0.155169	8.43905e-08	0.276328	1.16457e-06
cg02155891	5	1026937	ENSG00000113504	rs6867712	1018951	C	G	0.357853	1.04011	0.194148	8.44801e-08	0.265569	1.16573e-06
cg03327443	12	131191052	ENSG00000060709	rs7311135	131112633	T	A	0.331014	0.120677	0.0225261	8.45198e-08	0.236096	1.16624e-06
cg26585644	16	2302081	ENSG00000182685	rs4527023	2344083	C	T	0.397614	0.259076	0.0483604	8.45206e-08	0.0425764	1.16625e-06
cg01936707	6	30860905	ENSG00000204580	rs3130695	31211050	A	G	0.202783	0.962034	0.179587	8.46527e-08	0.024568	1.16796e-06
cg16492833	6	33679775	ENSG00000204252	rs3818528	33661091	G	A	0.337972	-0.0994104	0.0185579	8.47233e-08	0.0359322	1.16881e-06
cg23809597	2	68646210	ENSG00000115956	rs9807980	68649829	C	T	0.328032	0.956221	0.17851	8.47656e-08	0.0846589	1.16935e-06
cg15281331	10	133879497	ENSG00000151640	rs73395750	133878318	T	C	0.144135	-0.716983	0.13385	8.47938e-08	0.0301533	1.16972e-06
cg02484307	7	28270125	ENSG00000106049	rs6944995	28273719	T	G	0.10835	0.123459	0.0230486	8.48683e-08	0.0259656	1.17071e-06
cg11294241	12	130936609	ENSG00000060709	rs718533	131115291	C	T	0.329026	0.0869032	0.0162241	8.48775e-08	0.285286	1.17084e-06
cg26547947	8	125463066	ENSG00000253106	rs4330675	125488907	T	C	0.084493	0.196354	0.0366583	8.49301e-08	0.288068	1.17151e-06
cg09745246	12	123213241	ENSG00000182782	rs2245611	123223330	T	C	0.361829	-0.198719	0.0371001	8.49398e-08	0.0564271	1.17162e-06
cg14379630	6	31461850	ENSG00000240065	rs3134954	32071893	C	T	0.10835	0.314674	0.0587513	8.50709e-08	0.239252	1.17331e-06
cg16081441	17	74463560	ENSG00000129667	rs4647857	74496203	G	A	0.237575	-0.327433	0.0611352	8.51377e-08	0.0319433	1.17418e-06
cg04696274	20	43977531	ENSG00000204070	rs1005283	43977614	A	G	0.463221	0.755271	0.141018	8.51484e-08	0.0234867	1.17431e-06
cg09016968	6	99290635	ENSG00000112234	rs171895	99297567	G	A	0.393638	-0.586646	0.109534	8.51697e-08	0.266347	1.17457e-06
cg03152092	19	41869545	ENSG00000105323	rs2241714	41869392	T	C	0.32505	-0.100601	0.018784	8.52317e-08	0.12277	1.17536e-06
cg10336144	1	41156988	ENSG00000164002	rs12239413	41173292	G	A	0.0318091	-0.325658	0.06081	8.53983e-08	0.084438	1.17755e-06
cg08924284	3	13971252	ENSG00000154764	rs4684984	13739990	T	C	0.301193	0.553304	0.103319	8.5405e-08	0.309183	1.17764e-06
cg21846790	16	4666047	ENSG00000103199	rs1659488	4676614	T	G	0.158052	-0.253724	0.0473782	8.54194e-08	0.0142876	1.17783e-06
cg11044290	8	10811255	ENSG00000175806	rs6601427	10156025	T	C	0.422465	1.28754	0.240433	8.55105e-08	0.54343	1.17902e-06
cg17082568	17	42027295	ENSG00000204650	rs78634288	42867429	G	A	0.0447316	0.486153	0.0907844	8.55413e-08	0.0334494	1.1794e-06
cg26161004	8	11413186	ENSG00000175806	rs2409721	11038244	T	A	0.440358	-1.01259	0.189096	8.55981e-08	0.533263	1.18012e-06
cg17826989	15	83654607	ENSG00000156232	rs1256453	83543848	C	A	0.437376	-0.996855	0.18616	8.56404e-08	0.045617	1.18066e-06
cg18929217	12	42326707	ENSG00000134283	rs4306331	42326370	T	A	0.40159	-0.14033	0.0262067	8.56794e-08	0.0125495	1.18115e-06
cg16334524	21	44898123	ENSG00000160213	rs117709556	44977920	G	A	0.00994036	-0.627496	0.117187	8.57074e-08	0.335145	1.18151e-06
cg12326965	17	76224587	ENSG00000089685	rs12947378	76232523	T	C	0.310139	-0.521475	0.0973892	8.57726e-08	0.0354218	1.18237e-06
cg12606911	2	87036626	ENSG00000153563	rs7569868	87019683	T	C	0.215706	-0.770254	0.143851	8.57848e-08	0.0325417	1.18252e-06
cg16984834	19	1446962	ENSG00000119559	rs11666516	1445775	G	T	0.0536779	0.456106	0.0851817	8.5791e-08	0.985548	1.18258e-06
cg00030420	5	140683772	ENSG00000178913	rs17097147	140696065	T	A	0.0477137	0.903074	0.168659	8.58184e-08	0.489935	1.18293e-06
cg22797644	6	34206491	ENSG00000186577	rs56097866	34238004	T	C	0.162028	-0.2915	0.0544427	8.59094e-08	0.0341983	1.1841e-06
cg08499347	10	135255022	ENSG00000214279	rs2865006	135315997	T	A	0.0178926	-0.436844	0.0815893	8.59474e-08	0.105849	1.1846e-06
cg01810575	17	79415682	ENSG00000169738	rs59869737	79435879	A	G	0.394632	0.175722	0.0328198	8.59648e-08	0.0375719	1.18483e-06
cg19126377	10	135122230	ENSG00000198546	rs61869897	135130030	G	A	0.141153	0.062775	0.0117249	8.60413e-08	0.0846129	1.18581e-06
cg25391023	6	32374754	ENSG00000204388	rs74434374	31850308	A	C	0.0427435	-0.89732	0.167599	8.60497e-08	0.0103798	1.18592e-06
cg26734522	7	4245514	ENSG00000146555	rs4460273	4244577	C	G	0.246521	0.1092	0.0203973	8.62036e-08	0.0120232	1.18794e-06
cg04972348	1	1100035	ENSG00000217801	rs11260604	1079866	G	C	0.255467	1.84621	0.344867	8.63166e-08	0.0354881	1.1894e-06
cg10453343	1	161049655	ENSG00000158773	rs4233364	161054223	T	A	0.0904573	1.16136	0.216942	8.63598e-08	0.0887353	1.18995e-06
cg03214697	22	30901532	ENSG00000185339	rs5753191	30934887	A	G	0.492048	0.784991	0.146637	8.6371e-08	0.0233687	1.19009e-06
cg17578755	11	1299291	ENSG00000255153	rs77805220	1247161	C	G	0.0318091	0.603975	0.112824	8.63895e-08	0.174771	1.19032e-06
cg02898977	14	24662177	ENSG00000213928	rs10583	24662177	T	C	0.142147	0.0534174	0.00997871	8.64415e-08	0.337939	1.19097e-06
cg20368904	14	103593088	ENSG00000185215	rs749206	103597565	G	A	0.248509	-0.891888	0.166612	8.64666e-08	0.136932	1.1913e-06
cg00023808	7	101944556	ENSG00000160991	rs726890	101939759	A	G	0.289264	-0.549134	0.102585	8.65321e-08	0.0340487	1.1921e-06
cg20439022	22	38478787	ENSG00000128283	rs132932	38488616	T	A	0.471173	-0.351285	0.0656288	8.66978e-08	0.0673816	1.1942e-06
cg15001056	3	151143464	ENSG00000174944	rs7621142	151248985	T	G	0.432406	0.416081	0.0777346	8.67066e-08	0.0672769	1.19431e-06
cg20275507	6	70576315	ENSG00000082293	rs13217925	70585650	T	G	0.163022	-0.32734	0.0611581	8.68119e-08	0.0149679	1.19566e-06
cg06385079	16	89634522	ENSG00000141002	rs12933022	89643014	A	C	0.153082	-0.233166	0.0435633	8.68201e-08	0.0561823	1.19575e-06
cg00436219	3	126397072	ENSG00000197763	rs16837729	126469324	T	C	0.0576541	-0.209287	0.0391038	8.69426e-08	0.0601727	1.19737e-06
cg24312105	1	234352605	ENSG00000059588	rs508186	234451159	T	A	0.322068	0.644313	0.120386	8.69583e-08	0.145152	1.19755e-06
cg13711424	14	65017091	ENSG00000089775	rs2236222	64915182	G	A	0.083499	-1.23197	0.230189	8.69874e-08	0.11267	1.19792e-06
cg22819171	1	53742252	ENSG00000078618	rs76297667	52817153	C	T	0.00497018	-1.18362	0.22117	8.71552e-08	0.188297	1.20007e-06
cg24882332	17	37063649	ENSG00000263874	rs3785465	37057235	G	A	0.454274	-1.48906	0.278255	8.7267e-08	0.139081	1.20151e-06
cg24216966	6	31540121	ENSG00000232810	rs2229094	31540556	C	T	0.287276	-0.939534	0.175573	8.73545e-08	0.113795	1.20265e-06
cg02971219	17	72954508	ENSG00000167861	rs7210122	72957715	C	T	0.508946	0.273497	0.0511097	8.73856e-08	0.243503	1.20304e-06
cg06304546	20	32448765	ENSG00000125977	rs6141425	32447695	G	A	0.464215	0.309638	0.0578646	8.74293e-08	0.0150192	1.2036e-06
cg03963327	11	9025730	ENSG00000166452	rs3763904	9075020	G	T	0.223658	-1.23482	0.230765	8.74713e-08	0.0387052	1.20414e-06
cg20056186	19	459989	ENSG00000129946	rs12981235	483717	A	G	0.272366	0.759643	0.141972	8.76429e-08	0.408824	1.20634e-06
cg22827986	11	48284249	ENSG00000110536	rs10838867	48318484	G	A	0.254473	0.0879872	0.0164445	8.76808e-08	0.212806	1.20682e-06
cg02530336	4	573619	ENSG00000182903	rs115775983	628493	A	G	0.0109344	-0.308623	0.0576805	8.76818e-08	0.0516788	1.20683e-06
cg03228943	22	19554053	ENSG00000184113	rs9606072	19554319	T	G	0.140159	0.980099	0.18318	8.77314e-08	0.0445388	1.20748e-06
cg22804236	22	42095443	ENSG00000100138	rs73161356	42100400	A	G	0.0109344	0.341864	0.0638947	8.77437e-08	0.0392115	1.20763e-06
cg00059662	13	114005317	ENSG00000139835	rs755992	114006350	G	C	0.293241	0.574725	0.107419	8.7794e-08	0.0241278	1.20829e-06
cg17734308	6	31438939	ENSG00000204428	rs3093540	31539010	A	G	0.0765408	0.539272	0.100796	8.78808e-08	0.056477	1.20942e-06
cg24612124	14	93106264	ENSG00000100600	rs4904967	93102186	C	A	0.0954274	0.161881	0.0302572	8.78831e-08	0.0121169	1.20945e-06
cg07843065	1	150265600	ENSG00000213190	rs4926419	150264714	T	C	0.450298	-0.285162	0.0533002	8.79002e-08	0.286002	1.20966e-06
cg14855367	3	191048308	ENSG00000188958	rs9847278	191047532	A	G	0.445328	-0.37643	0.0703623	8.8014e-08	0.0214268	1.21111e-06
cg03207151	12	54442288	ENSG00000248265	rs1872635	54541750	G	A	0.308151	3.11914	0.58303	8.80182e-08	0.556206	1.21117e-06
cg13226669	1	228197109	ENSG00000154370	rs78741991	228202683	T	C	0.0725646	-0.255451	0.04775	8.80646e-08	0.317508	1.21174e-06
cg25922471	19	44111450	ENSG00000073050	rs17655646	44134936	A	G	0.254473	0.797741	0.149118	8.80788e-08	0.0200227	1.21192e-06
cg11807238	6	32814942	ENSG00000204287	rs56016827	32818453	A	G	0.0298211	-0.0745968	0.0139447	8.82176e-08	0.0587255	1.21372e-06
cg02402436	6	31540051	ENSG00000240065	rs1150757	32029205	A	G	0.0755467	-0.355046	0.0663705	8.82219e-08	0.0433158	1.21377e-06
cg03997145	7	104619961	ENSG00000237513	rs2428162	104595664	C	T	0.414513	-2.66901	0.49894	8.82703e-08	0.396866	1.21438e-06
cg15489693	4	10498037	ENSG00000261490	rs10001106	10127441	C	T	0.359841	-1.30251	0.24349	8.82824e-08	0.0348779	1.21453e-06
cg13518670	6	30433838	ENSG00000241370	rs149798129	30398503	C	G	0.146123	-0.412552	0.0771253	8.83851e-08	0.0294894	1.21588e-06
cg06809326	17	20799526	ENSG00000154035	rs66762238	20792822	C	T	0.496024	-0.114613	0.0214271	8.84474e-08	0.0142316	1.21669e-06
cg12001630	7	6441911	ENSG00000178397	rs6971606	6394191	C	T	0.470179	-0.751741	0.140541	8.84903e-08	0.0163498	1.21726e-06
cg09964873	8	143868136	ENSG00000197353	rs45552839	143903181	A	G	0.369781	1.32291	0.247324	8.85012e-08	0.0202549	1.2174e-06
cg19876657	3	143815849	ENSG00000181744	rs7630480	143664989	T	A	0.484095	0.911358	0.17039	8.86043e-08	0.547028	1.21873e-06
cg15367592	11	71846494	ENSG00000158483	rs3016432	71897255	C	T	0.478131	-1.8706	0.349751	8.87448e-08	0.393261	1.22053e-06
cg21214613	1	16344536	ENSG00000179743	rs10927887	16351275	A	G	0.436382	1.11815	0.209075	8.88808e-08	0.242442	1.22226e-06
cg14001893	9	136562840	ENSG00000225756	rs756687	136549794	G	C	0.411531	-2.13344	0.398928	8.89652e-08	0.0409127	1.2233e-06
cg16752592	8	145537709	ENSG00000185122	rs7388446	145525404	T	C	0.49503	0.267723	0.0500614	8.89809e-08	0.106977	1.22349e-06
cg13862711	9	124989915	ENSG00000119421	rs3793619	124981911	G	C	0.350895	0.0425805	0.00796221	8.9019e-08	0.050366	1.22397e-06
cg26596719	7	142986429	ENSG00000211767	rs3181165	142986684	A	G	0.05666	0.132479	0.0247726	8.90319e-08	0.187855	1.22413e-06
cg09528449	8	144241120	ENSG00000184428	rs11787024	144239099	C	T	0.301193	0.218276	0.0408166	8.90661e-08	0.19075	1.22456e-06
cg19319067	11	63783359	ENSG00000231680	rs185027886	63783369	A	G	0.0178926	0.746134	0.139527	8.91246e-08	0.105046	1.22533e-06
cg21941223	19	2926894	ENSG00000175691	rs33918827	2907555	A	G	0.410537	0.306609	0.057336	8.91356e-08	0.0123719	1.22547e-06
cg08827674	17	73522539	ENSG00000170190	rs77247739	73518328	C	A	0.0984095	-0.0524131	0.00980127	8.91367e-08	0.0638307	1.22548e-06
cg14593053	5	179126677	ENSG00000197226	rs12656648	179152106	A	C	0.399602	1.04167	0.1948	8.92438e-08	0.17212	1.22684e-06
cg06356838	16	67318674	ENSG00000102871	rs149864323	67170122	A	G	0.0298211	0.777671	0.145435	8.93148e-08	0.0715182	1.22775e-06
cg01814191	12	89744524	ENSG00000257594	rs190636987	89747396	T	G	0.028827	0.663431	0.124074	8.94003e-08	0.0825584	1.22881e-06
cg24343322	17	78925172	ENSG00000176108	rs7224748	78929020	A	G	0.408549	-0.498466	0.093226	8.94936e-08	0.034724	1.23003e-06
cg09513469	1	6421502	ENSG00000187017	rs74049522	6337052	A	C	0.0298211	-1.20217	0.224843	8.95714e-08	0.0150788	1.23102e-06
cg00116315	6	35466268	ENSG00000007866	rs1051952	35465786	C	A	0.431412	0.0462043	0.00864178	8.96155e-08	0.311163	1.23157e-06
cg24805759	17	77997760	ENSG00000141543	rs9944501	78026895	T	A	0.32008	-0.510371	0.095457	8.96187e-08	0.200531	1.23161e-06
cg07028950	8	144302512	ENSG00000204839	rs7388248	144305353	C	G	0.300199	0.213213	0.0398791	8.96764e-08	0.0108424	1.23233e-06
cg01832005	3	62304779	ENSG00000114405	rs41276485	62305073	C	G	0.16004	-1.21118	0.226537	8.968e-08	0.746511	1.23237e-06
cg00759427	20	62708630	ENSG00000198276	rs13039439	62703490	T	C	0.244533	0.246219	0.0460526	8.96851e-08	0.166652	1.23244e-06
cg26039042	8	144815275	ENSG00000181135	rs11778657	144801681	G	A	0.223658	0.45273	0.0846797	8.97298e-08	0.529129	1.23299e-06
cg09119349	19	46094869	ENSG00000104783	rs62116613	44488352	A	G	0.0894632	0.766688	0.143411	8.98814e-08	0.0255558	1.23493e-06
cg23533419	12	54090519	ENSG00000270175	rs4759279	54064888	T	C	0.478131	1.20639	0.225661	8.99133e-08	0.117525	1.23533e-06
cg04282082	9	124988720	ENSG00000119421	rs3793619	124981911	G	C	0.350895	0.0432206	0.00808476	8.99538e-08	0.0350686	1.23584e-06
cg11808885	21	46438743	ENSG00000227039	rs111460281	46437156	A	G	0.026839	1.16106	0.217193	9.00401e-08	0.119854	1.23697e-06
cg02399371	17	79306875	ENSG00000185168	rs8065824	79293293	C	T	0.364811	-1.28656	0.24068	9.01515e-08	0.0816073	1.23843e-06
cg25691825	18	74499511	ENSG00000264278	rs11663591	74500639	G	C	0.132207	-0.327359	0.0612409	9.02001e-08	0.0248972	1.23906e-06
cg22960284	14	51411624	ENSG00000100505	rs2356729	51403027	A	C	0.383698	0.251196	0.0469929	9.02157e-08	0.0350234	1.23926e-06
cg02019805	22	51035937	ENSG00000025708	rs3213443	51035885	T	C	0.139165	0.973001	0.182028	9.02567e-08	0.297	1.23978e-06
cg16316180	10	131577011	ENSG00000170430	rs79324395	131563674	C	G	0.0228628	-0.560156	0.104796	9.03214e-08	0.127039	1.24061e-06
cg08867933	15	89150842	ENSG00000140543	rs6416544	89091124	C	T	0.512922	-1.0988	0.205582	9.05053e-08	0.27822	1.243e-06
cg01363662	15	76016306	ENSG00000173548	rs11637054	76007192	C	T	0.27336	0.343597	0.0642882	9.05975e-08	0.0874873	1.24423e-06
cg09328228	20	43538527	ENSG00000204070	rs16989483	43537200	C	T	0.287276	0.153742	0.0287659	9.06118e-08	0.0225521	1.24441e-06
cg14323539	2	928750	ENSG00000172554	rs7425522	912575	A	G	0.181909	-0.209462	0.0391914	9.06179e-08	0.0355573	1.24448e-06
cg03539340	20	42218758	ENSG00000101057	rs4810386	42225923	A	G	0.214712	1.35962	0.254399	9.0697e-08	0.187695	1.24549e-06
cg25263189	7	4850105	ENSG00000242802	rs17135087	4806223	G	A	0.0506958	-0.386265	0.0722742	9.0701e-08	0.0340838	1.24554e-06
cg06639923	7	5534978	ENSG00000011275	rs191315760	5656729	A	G	0.0198807	0.315517	0.0590369	9.07162e-08	0.0553265	1.24573e-06
cg13380890	12	76414534	ENSG00000139289	rs10785223	76409990	C	T	0.0616302	-0.0283338	0.00530164	9.07405e-08	0.0288151	1.24602e-06
cg08494390	4	87980297	ENSG00000163629	rs3755985	88024738	G	A	0.197813	0.11454	0.0214319	9.07404e-08	0.0122491	1.24602e-06
cg22380385	1	1885948	ENSG00000231050	rs941533	1889075	T	C	0.246521	-1.34046	0.250819	9.07417e-08	0.0348708	1.24603e-06
cg15993774	5	52545222	ENSG00000164172	rs6885092	52524943	T	C	0.297217	0.613512	0.114797	9.07537e-08	0.170664	1.24618e-06
cg09225701	4	8248877	ENSG00000251615	rs7664198	8290708	G	A	0.485089	0.490315	0.0917466	9.07984e-08	0.232045	1.24675e-06
cg24057514	11	2293181	ENSG00000184281	rs16928079	2320558	T	C	0.126243	0.0716037	0.0133983	9.08024e-08	0.0182917	1.2468e-06
cg21628200	11	61355200	ENSG00000134780	rs10897172	61427469	A	G	0.347913	0.656302	0.122808	9.08467e-08	0.871528	1.24737e-06
cg21469772	9	124989294	ENSG00000119421	rs3793619	124981911	G	C	0.350895	0.0438319	0.0082019	9.08588e-08	0.0371356	1.24752e-06
cg18171512	1	246670898	ENSG00000162852	rs61839846	246671569	G	A	0.204771	-0.0954811	0.0178667	9.08745e-08	0.0184162	1.24771e-06
cg02299586	1	26633131	ENSG00000130695	rs12068388	26621596	G	A	0.371769	-1.20523	0.225527	9.08794e-08	0.0836384	1.24777e-06
cg11923631	21	45705721	ENSG00000160226	rs878081	45708277	T	C	0.255467	0.552592	0.103406	9.09728e-08	0.0123765	1.24898e-06
cg26858414	6	31083322	ENSG00000204387	rs3130983	31084792	T	C	0.548708	0.0730425	0.0136685	9.09974e-08	0.0208719	1.24928e-06
cg09926364	14	73137242	ENSG00000133961	rs11849782	73130461	C	G	0.430418	-0.0683518	0.0127908	9.10077e-08	0.216744	1.24939e-06
cg15825970	19	18284232	ENSG00000105649	rs273265	18284336	G	A	0.243539	-0.137227	0.0256796	9.10157e-08	0.40989	1.24949e-06
cg16541031	11	615519	ENSG00000254815	rs7108757	618013	T	C	0.213718	-0.64004	0.119775	9.10701e-08	0.0176407	1.25019e-06
cg07107628	6	27210934	ENSG00000261584	rs3800311	27210585	G	A	0.168986	-1.26284	0.236324	9.10885e-08	0.0373309	1.25044e-06
cg26823290	2	317633	ENSG00000143727	rs56378003	318239	G	A	0.367793	-0.10452	0.0195598	9.10987e-08	0.0332258	1.25057e-06
cg00907427	1	23668691	ENSG00000125945	rs3753250	23669770	A	G	0.176938	-0.2228	0.0416957	9.118e-08	0.0144673	1.25162e-06
cg01745867	6	30710816	ENSG00000137337	rs143676895	30694505	T	G	0.0387674	0.471576	0.0882532	9.12002e-08	0.0367891	1.25186e-06
cg14181355	19	12984996	ENSG00000179262	rs3745647	13002384	C	T	0.0477137	-1.20008	0.224596	9.12872e-08	0.0687319	1.25298e-06
cg05320271	19	48988311	ENSG00000268001	rs10418411	48930989	T	C	0.0606362	0.802226	0.150142	9.13641e-08	0.0439095	1.25399e-06
cg05047289	7	64194196	ENSG00000228409	rs75269249	64821110	A	G	0.0397614	-0.226031	0.0423053	9.1501e-08	0.144096	1.25579e-06
cg10795666	13	49794635	ENSG00000102531	rs2075610	49795705	G	A	0.299205	0.560233	0.104858	9.15203e-08	0.0425369	1.25605e-06
cg08932343	11	67815010	ENSG00000110721	rs11228131	67870321	G	A	0.398608	0.371944	0.0696159	9.15241e-08	0.707661	1.25609e-06
cg21746884	4	165928617	ENSG00000248632	rs2176634	165929923	T	C	0.170974	1.70699	0.319497	9.15425e-08	0.257511	1.25631e-06
cg03363289	9	124990165	ENSG00000119421	rs3793619	124981911	G	C	0.350895	0.0441432	0.00826226	9.15459e-08	0.0359101	1.25636e-06
cg10091792	1	2844356	ENSG00000157873	rs2045332	2842319	A	G	0.256461	-0.0373369	0.00698841	9.15779e-08	0.0125762	1.25674e-06
cg02500883	9	104356619	ENSG00000198785	rs11794720	104435467	C	G	0.444334	0.313156	0.0586153	9.16381e-08	0.0118259	1.25754e-06
cg25823128	10	135373647	ENSG00000151650	rs2265898	135297996	A	G	0.0188867	0.165546	0.0309862	9.16444e-08	0.0129605	1.25761e-06
cg13571460	9	124989337	ENSG00000119421	rs3793619	124981911	G	C	0.350895	0.0444014	0.00831099	9.16734e-08	0.0405413	1.25799e-06
cg00048697	4	56459255	ENSG00000128039	rs2412665	56472979	G	A	0.280318	-0.847461	0.158626	9.16784e-08	0.272048	1.25805e-06
cg09372063	20	60876501	ENSG00000130703	rs113337191	60879447	C	T	0.0954274	-0.943576	0.176622	9.1747e-08	0.418158	1.25891e-06
cg02069666	16	84475885	ENSG00000140950	rs79055851	84478214	T	A	0.0666004	-0.462846	0.0866383	9.17877e-08	0.252341	1.25944e-06
cg19507725	7	75279630	ENSG00000127957	rs12154679	75279583	T	C	0.145129	-0.438932	0.0821645	9.18683e-08	0.0912162	1.26047e-06
cg15598120	5	157001591	ENSG00000251405	rs1990951	156920911	T	C	0.461233	1.37137	0.256711	9.18759e-08	0.637828	1.26057e-06
cg08952844	2	88313351	ENSG00000172086	rs12714208	88321352	G	A	0.293241	0.582664	0.109071	9.18868e-08	0.203482	1.2607e-06
cg00812236	16	2210434	ENSG00000059122	rs67633992	2219751	T	A	0.0636183	-0.0588565	0.0110176	9.18988e-08	0.0353288	1.26084e-06
cg26762136	22	37249669	ENSG00000128311	rs10483195	37296536	T	C	0.106362	-0.635213	0.118909	9.19145e-08	0.0492093	1.26104e-06
cg21853510	17	80285525	ENSG00000141551	rs74827180	80307129	A	G	0.0367793	-1.44827	0.271119	9.20051e-08	0.0819908	1.26222e-06
cg00849025	11	58170461	ENSG00000149131	rs2000486	58086755	A	G	0.370775	-0.18892	0.0353661	9.20109e-08	0.0119238	1.26228e-06
cg14700524	10	3282231	ENSG00000067057	rs17134935	3285960	C	T	0.267396	0.0874119	0.0163638	9.20349e-08	0.0398349	1.26259e-06
cg01697487	17	48588559	ENSG00000108826	rs9915906	48577953	G	A	0.420477	0.296861	0.0555745	9.20869e-08	0.0222676	1.26325e-06
cg06857094	6	31762442	ENSG00000204301	rs3117572	31717692	A	G	0.156064	0.322452	0.0603658	9.21143e-08	0.0707748	1.26359e-06
cg12614968	10	72013397	ENSG00000180817	rs12570967	71972350	T	C	0.0606362	1.14964	0.215229	9.21889e-08	0.752262	1.26455e-06
cg25554190	5	178548700	ENSG00000177932	rs3822592	178542757	T	C	0.349901	-0.305988	0.0572872	9.2277e-08	0.0257438	1.26567e-06
cg18584440	6	32370815	ENSG00000241106	rs115530896	32370522	G	C	0.0994036	0.0586093	0.0109729	9.2297e-08	0.343165	1.26591e-06
cg00880157	3	10492743	ENSG00000163703	rs34866	10488362	C	T	0.194831	-0.327581	0.0613305	9.23105e-08	0.105044	1.26608e-06
cg01813033	6	132272609	ENSG00000118523	rs9402380	132310425	C	T	0.23161	0.673361	0.126069	9.23269e-08	0.0891353	1.26628e-06
cg19152809	6	170047908	ENSG00000266896	rs3749889	170202171	A	G	0.0785288	-0.381263	0.0713843	9.24405e-08	0.0794766	1.26775e-06
cg14237189	9	136679025	ENSG00000160293	rs10993810	136683756	A	G	0.117296	-0.897513	0.168043	9.24465e-08	0.297381	1.26783e-06
cg11902641	6	1418924	ENSG00000164379	rs6596819	1418887	A	G	0.235586	-0.0738539	0.0138278	9.24555e-08	0.222582	1.26794e-06
cg17531288	2	11482819	ENSG00000134318	rs10173492	11485457	G	A	0.175944	-0.362416	0.0678604	9.26361e-08	0.0436091	1.27028e-06
cg01450522	3	13465878	ENSG00000163517	rs513951	13496955	C	T	0.436382	-0.26562	0.0497363	9.26542e-08	0.102144	1.27049e-06
cg00040569	19	44438813	ENSG00000204920	rs377931	44438923	A	G	0.378728	-0.830579	0.155524	9.26821e-08	0.042187	1.27082e-06
cg00161683	8	95563352	ENSG00000197275	rs1978555	95586984	T	C	0.39165	1.01066	0.18925	9.27823e-08	0.167489	1.27215e-06
cg10969412	12	121411269	ENSG00000135114	rs67075643	121410168	C	T	0.192843	-0.980471	0.1836	9.28205e-08	0.0953537	1.27264e-06
cg02898051	16	3415256	ENSG00000140993	rs220382	3346229	T	G	0.261431	-1.11684	0.209139	9.28417e-08	0.881543	1.2729e-06
cg27310710	12	124941781	ENSG00000196498	rs4765567	124932893	G	A	0.10835	0.148198	0.0277522	9.29316e-08	0.0665545	1.27403e-06
cg11507780	6	138915521	ENSG00000135540	rs4424103	138920704	C	T	0.285288	-1.28943	0.241466	9.29347e-08	0.0354108	1.27406e-06
cg07391498	1	205290332	ENSG00000133059	rs7527940	205293695	A	G	0.275348	-0.924445	0.173118	9.29633e-08	0.101692	1.27442e-06
cg14950039	2	97304333	ENSG00000135976	rs2278563	97212693	T	C	0.264414	0.11467	0.0214741	9.29981e-08	0.05688	1.27487e-06
cg04295372	1	101184332	ENSG00000156876	rs12760010	101103642	C	T	0.462227	0.146681	0.0274697	9.30834e-08	0.357028	1.27597e-06
cg16674433	17	19314408	ENSG00000228157	rs12945111	19362967	G	T	0.274354	2.00845	0.376139	9.31278e-08	0.0147758	1.27654e-06
cg14636712	17	21187553	ENSG00000184185	rs28365971	21187683	T	G	0.360835	-0.308288	0.057739	9.32905e-08	0.134935	1.27863e-06
cg05155578	6	88032202	ENSG00000203871	rs368291	88013397	C	T	0.488072	-3.50918	0.657238	9.33174e-08	0.976058	1.27898e-06
cg16111231	6	160399700	ENSG00000112110	rs73019670	160399947	A	G	0.0755467	-0.418675	0.0784148	9.33396e-08	0.150346	1.27925e-06
cg12631351	5	80256738	ENSG00000251450	rs12653956	80249659	T	C	0.402584	0.891462	0.166966	9.33685e-08	0.0179038	1.27963e-06
cg18267381	3	21792434	ENSG00000151789	rs7634827	21792882	A	G	0.341948	-0.52229	0.0978233	9.34e-08	0.116606	1.28003e-06
cg12104246	6	24718589	ENSG00000111913	rs12193165	24698500	C	T	0.207753	0.333078	0.0623852	9.34353e-08	0.103727	1.2805e-06
cg05368740	19	36246882	ENSG00000161265	rs7256373	36253716	T	C	0.0785288	0.951408	0.178204	9.35243e-08	0.647628	1.28164e-06
cg08855022	6	44235210	ENSG00000124608	rs79082484	44236766	C	T	0.0526839	-0.383686	0.0718678	9.35762e-08	0.959156	1.28227e-06
cg19458497	11	63403371	ENSG00000236935	rs3017733	63554910	T	C	0.16004	-0.545489	0.102177	9.36303e-08	0.0356506	1.28297e-06
cg05026014	4	1749153	ENSG00000163945	rs2854920	1715349	T	C	0.340954	0.140514	0.0263212	9.37535e-08	0.0530909	1.28455e-06
cg09432234	12	49211807	ENSG00000169884	rs12369130	49203805	A	T	0.163022	-0.165921	0.0310807	9.37642e-08	0.0340533	1.28467e-06
cg03049767	11	379296	ENSG00000142102	rs7935145	382480	A	G	0.219682	0.163071	0.0305481	9.38873e-08	0.038528	1.2863e-06
cg02517488	8	10470600	ENSG00000269918	rs56382513	10464885	C	T	0.508946	2.28419	0.427922	9.4048e-08	0.0125194	1.28834e-06
cg18176312	17	43111632	ENSG00000214401	rs72832877	43278576	T	C	0.287276	1.88381	0.352915	9.40527e-08	0.448401	1.28839e-06
cg07207982	6	34984930	ENSG00000064995	rs4646940	34847229	C	T	0.151093	0.200867	0.037631	9.40686e-08	0.0115957	1.28858e-06
cg04428535	19	50432391	ENSG00000039650	rs1152234	50426808	G	C	0.258449	1.18742	0.222458	9.41161e-08	0.228964	1.28917e-06
cg14492241	7	2309535	ENSG00000002822	rs7811807	2185357	T	G	0.0337972	0.816126	0.152904	9.42299e-08	0.107227	1.29061e-06
cg11279857	11	64009878	ENSG00000173486	rs4672	64009879	A	G	0.0735587	-0.123992	0.0232313	9.43658e-08	0.0892079	1.29233e-06
cg06128448	7	44144434	ENSG00000106624	rs4407778	44136107	G	A	0.327038	-1.06753	0.200019	9.44194e-08	0.0436718	1.293e-06
cg16470793	16	1330147	ENSG00000103275	rs35723863	1330421	A	G	0.178926	1.35451	0.253794	9.44759e-08	0.0806462	1.29373e-06
cg23119487	15	79599853	ENSG00000169330	rs117679487	79600248	C	T	0.0377734	0.450582	0.084427	9.45268e-08	0.143529	1.2944e-06
cg11923441	8	144252120	ENSG00000263660	rs11774206	144375815	T	C	0.203777	1.33558	0.250255	9.45757e-08	0.0970672	1.29503e-06
cg16779251	17	45928077	ENSG00000228696	rs77089224	45363310	A	C	0.0685885	-0.947511	0.177546	9.46485e-08	0.121704	1.29594e-06
cg05200811	21	47581042	ENSG00000142156	rs74391524	48028060	A	G	0.0884692	0.062267	0.0116678	9.46885e-08	0.319182	1.29646e-06
cg23433345	12	77059628	ENSG00000179941	rs922380	77076198	T	C	0.39165	-0.665841	0.124773	9.48063e-08	0.0226097	1.29795e-06
cg15860114	10	88133956	ENSG00000062650	rs59896270	88133974	G	A	0.178926	0.330834	0.0619986	9.4937e-08	0.032917	1.29962e-06
cg20558659	22	31215453	ENSG00000185339	rs57527354	31216506	C	T	0.393638	-0.653586	0.122483	9.49532e-08	0.529564	1.29983e-06
cg14652524	7	129299889	ENSG00000158525	rs6957596	129299890	A	G	0.331014	-0.0550538	0.0103173	9.49832e-08	0.010401	1.30018e-06
cg23714454	11	125756760	ENSG00000110060	rs7932585	125590782	G	A	0.11332	-0.820018	0.153677	9.50346e-08	0.0871236	1.30082e-06
cg26127197	7	45030251	ENSG00000106608	rs73110218	43960185	A	T	0.0656064	-0.789584	0.147974	9.50393e-08	0.620951	1.30088e-06
cg01038207	3	50330361	ENSG00000164088	rs73078648	51479856	C	G	0.230616	0.214068	0.0401185	9.50697e-08	0.0249479	1.30128e-06
cg09082487	10	71689487	ENSG00000156521	rs2763337	71688167	G	A	0.310139	0.194991	0.0365448	9.51848e-08	0.0216969	1.30279e-06
cg15760132	6	29975708	ENSG00000197062	rs149943	28002388	A	G	0.0954274	1.08789	0.203891	9.52148e-08	0.0694527	1.30318e-06
cg06540578	15	78375824	ENSG00000140368	rs117510536	77570108	G	A	0.0159046	0.185031	0.0346785	9.52267e-08	0.115465	1.30332e-06
cg24479752	6	30005173	ENSG00000196812	rs7766356	28400538	C	T	0.159046	-0.600236	0.1125	9.53158e-08	0.217195	1.30445e-06
cg13795831	20	57582706	ENSG00000101158	rs163801	57578614	A	G	0.183897	1.23118	0.230756	9.53166e-08	0.220581	1.30445e-06
cg08907834	16	55362644	ENSG00000260135	rs31090	55363628	G	A	0.342942	-0.804783	0.150838	9.53332e-08	0.0449823	1.30465e-06
cg00504902	6	29692183	ENSG00000197062	rs13190937	28411244	A	G	0.305169	1.00335	0.188055	9.53393e-08	0.186476	1.30473e-06
cg21553216	8	143460691	ENSG00000181790	rs7822663	143470564	T	G	0.15507	-0.259561	0.0486495	9.537e-08	0.0308327	1.30511e-06
cg14439476	9	101017421	ENSG00000106789	rs112984514	100994772	A	T	0.0159046	-0.84867	0.159075	9.55367e-08	0.0773044	1.30724e-06
cg02160611	14	105501086	ENSG00000170779	rs57566178	105507382	T	C	0.127237	-0.790798	0.14823	9.55725e-08	0.630911	1.30769e-06
cg21611708	20	2277040	ENSG00000125780	rs6047862	2259432	G	A	0.0238569	0.600606	0.112581	9.5604e-08	0.0694494	1.3081e-06
cg18014247	2	220083722	ENSG00000127824	rs11689596	220093423	T	G	0.0944334	-0.224876	0.0421529	9.56704e-08	0.0122584	1.30896e-06
cg03573179	6	36165382	ENSG00000096063	rs7763043	36151612	A	T	0.364811	-0.257232	0.0482208	9.58294e-08	0.214752	1.31098e-06
cg14526375	3	86703014	ENSG00000083937	rs6782197	86717105	A	C	0.298211	-0.250946	0.0470425	9.58326e-08	0.148216	1.31102e-06
cg12449049	6	25088999	ENSG00000220517	rs9467386	25086062	T	C	0.241551	-0.593576	0.111273	9.58671e-08	0.455362	1.31145e-06
cg09244635	3	57529873	ENSG00000168374	rs6445918	57646329	T	G	0.192843	0.403368	0.0756197	9.59867e-08	0.0202331	1.31296e-06
cg06576532	10	3282437	ENSG00000067057	rs17134935	3285960	C	T	0.267396	0.0882482	0.016544	9.59967e-08	0.0301335	1.3131e-06
cg23991169	4	741508	ENSG00000185619	rs1026740	762963	A	G	0.178926	-1.1208	0.210119	9.6013e-08	0.0466882	1.31329e-06
cg04657268	11	1074873	ENSG00000142089	rs55905215	629639	A	G	0.0228628	-0.129796	0.0243337	9.60641e-08	0.0227014	1.31395e-06
cg19838358	12	133304061	ENSG00000269676	rs11147019	133299634	T	A	0.348907	0.387097	0.0725725	9.61096e-08	0.448398	1.31452e-06
cg19547155	19	55013954	ENSG00000104972	rs12985351	54998728	G	A	0.32505	0.117474	0.0220244	9.61635e-08	0.033159	1.31523e-06
cg19011752	21	45772638	ENSG00000160226	rs9784216	45699754	C	T	0.0159046	0.35881	0.0672707	9.61641e-08	0.015231	1.31523e-06
cg25966904	6	32862630	ENSG00000112514	rs185083792	33697412	T	G	0.0109344	0.772804	0.144893	9.62775e-08	0.125588	1.31665e-06
cg08376310	11	2858621	ENSG00000110628	rs234864	2857297	G	A	0.452286	0.208509	0.0390942	9.63457e-08	0.0747681	1.31755e-06
cg00797278	3	32442928	ENSG00000153551	rs114303581	32506206	T	C	0.114314	-0.926141	0.173648	9.63698e-08	0.0446519	1.31783e-06
cg20569855	1	109824440	ENSG00000168765	rs657420	109826136	C	T	0.466203	-0.643553	0.120665	9.64024e-08	0.028495	1.31824e-06
cg10513866	5	139070639	ENSG00000120733	rs113408838	138678299	T	C	0.0805169	-0.350495	0.0657173	9.64028e-08	0.0205529	1.31824e-06
cg11177223	7	934895	ENSG00000105963	rs4722409	947236	C	T	0.436382	-1.38486	0.25966	9.64193e-08	0.327366	1.31845e-06
cg10816169	11	66080868	ENSG00000172803	rs3741367	66083129	C	T	0.44334	-0.171371	0.032132	9.64219e-08	0.0460481	1.31847e-06
cg12349832	17	72951240	ENSG00000125449	rs11650024	72968154	G	T	0.480119	0.199643	0.0374329	9.64244e-08	0.0276763	1.3185e-06
cg03989068	2	42106106	ENSG00000162878	rs4952526	42111897	C	T	0.404573	-0.578419	0.108454	9.64396e-08	0.140478	1.31869e-06
cg23996846	8	10383156	ENSG00000253641	rs4521726	10383226	C	G	0.180915	0.689148	0.129216	9.64452e-08	0.0398759	1.31876e-06
cg24672173	3	40657199	ENSG00000223797	rs9311247	40623423	T	G	0.38171	2.16379	0.405725	9.65233e-08	0.0622033	1.31976e-06
cg11373323	10	135013653	ENSG00000171798	rs4838698	134947643	G	A	0.331014	0.793428	0.148774	9.65537e-08	0.0127355	1.32016e-06
cg18419175	7	6199980	ENSG00000008256	rs10247585	6229909	C	T	0.0526839	0.354227	0.0664209	9.65674e-08	0.0899909	1.32034e-06
cg15622917	1	10796823	ENSG00000054523	rs880315	10796866	C	T	0.356859	-0.265957	0.0498705	9.66326e-08	0.0115539	1.32118e-06
cg08431567	19	57175043	ENSG00000198440	rs2024395	57092369	C	T	0.244533	0.421765	0.0790884	9.66937e-08	0.449047	1.32196e-06
cg11353706	7	100774810	ENSG00000106366	rs2227674	100776208	G	A	0.210736	0.340868	0.0639193	9.67183e-08	0.545816	1.32227e-06
cg06132940	11	450782	ENSG00000070047	rs7114673	509333	G	A	0.21173	0.186882	0.0350442	9.67349e-08	0.0157084	1.32247e-06
cg22663545	2	161126857	ENSG00000153250	rs764729	161126732	A	C	0.254473	0.181872	0.0341056	9.68093e-08	0.0186482	1.32341e-06
cg01906695	12	48399493	ENSG00000134291	rs12817104	48382573	C	G	0.369781	-0.589981	0.110637	9.68191e-08	0.0400678	1.32353e-06
cg04181214	8	142192601	ENSG00000169398	rs10090848	142192648	T	C	0.145129	0.190254	0.0356781	9.68685e-08	0.526162	1.32416e-06
cg26331247	20	31239171	ENSG00000175730	rs8120730	31239929	G	A	0.478131	0.675376	0.126655	9.69069e-08	0.302042	1.32464e-06
cg01387625	2	114035193	ENSG00000144136	rs1374161	114034627	A	G	0.464215	0.118104	0.0221489	9.69847e-08	0.0319422	1.32563e-06
cg13654573	14	53576363	ENSG00000258985	rs11628010	53484923	G	A	0.152087	-0.618791	0.116046	9.69929e-08	0.120005	1.32572e-06
cg13903409	6	30421566	ENSG00000137411	rs149798129	30398503	C	G	0.146123	-0.243377	0.045643	9.70355e-08	0.0236609	1.32624e-06
cg27365499	16	87376795	ENSG00000260456	rs2303763	87376605	C	T	0.451292	-0.662884	0.124324	9.71856e-08	0.0439582	1.32816e-06
cg14732969	3	97542158	ENSG00000170854	rs9874909	97507519	A	C	0.494036	0.4818	0.0903629	9.72264e-08	0.0566499	1.32865e-06
cg21980100	17	20799644	ENSG00000154035	rs66762238	20792822	C	T	0.496024	-0.117742	0.0220833	9.72878e-08	0.0301721	1.32945e-06
cg25555549	8	61877404	ENSG00000254802	rs10104895	61876044	A	G	0.151093	-0.430542	0.0807536	9.73736e-08	0.103667	1.33051e-06
cg07499292	1	46902388	ENSG00000117481	rs661902	46902461	C	T	0.374751	0.85693	0.160732	9.74505e-08	0.031134	1.33148e-06
cg00760992	12	50223054	ENSG00000167553	rs11169170	50223013	T	C	0.455268	-0.167507	0.0314193	9.74961e-08	0.109281	1.33206e-06
cg26658927	22	24577438	ENSG00000099991	rs5760260	24609951	G	A	0.05666	-0.638453	0.119756	9.75169e-08	0.194589	1.33231e-06
cg02811074	11	8615871	ENSG00000166436	rs117610728	8615886	T	C	0.0616302	-1.25087	0.234638	9.76477e-08	0.197292	1.33399e-06
cg21006031	19	43968624	ENSG00000073050	rs2599434	43973866	A	G	0.244533	-0.823017	0.154385	9.77041e-08	0.366037	1.3347e-06
cg05235192	4	2009779	ENSG00000243449	rs231196	2003859	A	G	0.227634	-0.343281	0.0643949	9.77393e-08	0.537191	1.33516e-06
cg16554164	1	32410678	ENSG00000116497	rs648718	32410482	G	T	0.481113	-0.271733	0.0509753	9.78437e-08	0.0492441	1.3365e-06
cg04062767	12	130958162	ENSG00000060709	rs718533	131115291	C	T	0.329026	0.0918991	0.0172411	9.80905e-08	0.362208	1.33963e-06
cg13668618	19	58446745	ENSG00000204514	rs959231	58453342	C	T	0.300199	0.345528	0.0648243	9.80944e-08	0.190886	1.33967e-06
cg23451076	3	9811863	ENSG00000171148	rs3872715	9812051	G	T	0.232604	1.08803	0.204127	9.81199e-08	0.951513	1.33998e-06
cg19178742	6	30070099	ENSG00000166278	rs2233956	31081205	C	T	0.152087	-0.247087	0.0463568	9.81522e-08	0.108853	1.34039e-06
cg00467529	11	117857293	ENSG00000110324	rs78640117	117889685	T	C	0.0506958	0.998073	0.187252	9.81551e-08	0.162551	1.34042e-06
cg04524088	7	127847835	ENSG00000179562	rs11764524	127839863	T	G	0.407555	0.324615	0.0609029	9.81919e-08	0.0390799	1.34087e-06
cg09202851	11	567966	ENSG00000070047	rs4623937	605856	T	C	0.124254	-0.320997	0.0602267	9.83192e-08	0.0467728	1.3425e-06
cg11730930	14	75770279	ENSG00000170345	rs7154423	75774972	C	T	0.254473	-0.112023	0.0210184	9.83406e-08	0.0457697	1.34278e-06
cg21213617	9	124989241	ENSG00000119421	rs3793619	124981911	G	C	0.350895	0.0483805	0.00907771	9.84296e-08	0.0321838	1.34392e-06
cg04622024	1	38201001	ENSG00000163877	rs6426031	38188253	G	T	0.119284	-0.131624	0.024697	9.8457e-08	0.0183048	1.34427e-06
cg05477582	16	66600478	ENSG00000172831	rs7193473	66600479	A	G	0.136183	0.0323865	0.00607685	9.84951e-08	0.0460054	1.34474e-06
cg09435890	16	90144788	ENSG00000223959	rs150196149	90126993	G	A	0.0487078	0.109224	0.0204945	9.85241e-08	0.0239861	1.34511e-06
cg10493259	7	151092290	ENSG00000013374	rs3815332	151092775	T	C	0.177932	0.329397	0.0618078	9.85469e-08	0.147367	1.34541e-06
cg08838842	3	111577634	ENSG00000144824	rs11711475	111570435	G	A	0.310139	-0.215109	0.0403628	9.85491e-08	0.0291495	1.34542e-06
cg02646073	5	139619584	ENSG00000170458	rs35290793	139556498	C	T	0.217694	0.419581	0.0787313	9.85996e-08	0.044712	1.34606e-06
cg03634833	7	965534	ENSG00000240230	rs5024793	942403	G	C	0.219682	-0.260975	0.0489706	9.86333e-08	0.0151097	1.34648e-06
cg08348461	2	135208138	ENSG00000115866	rs1979033	135705558	A	G	0.617296	1.2267	0.23019	9.8705e-08	0.0120044	1.34742e-06
cg27017172	16	57497170	ENSG00000159618	rs2161647	57503330	A	C	0.0308151	-0.0574943	0.0107889	9.8733e-08	0.0338429	1.34777e-06
cg04562295	16	90037716	ENSG00000141002	rs12445466	90133035	T	G	0.144135	-0.727768	0.13657	9.8802e-08	0.0471445	1.34862e-06
cg20641748	4	1397857	ENSG00000185619	rs13133959	1394195	A	G	0.402584	0.155889	0.0292537	9.88248e-08	0.0587852	1.34891e-06
cg10778862	22	38453075	ENSG00000100151	rs7289911	38468632	A	G	0.0188867	0.698305	0.131044	9.88665e-08	0.0700585	1.34944e-06
cg02890259	1	16345207	ENSG00000132906	rs945419	16344858	C	T	0.431412	-0.031707	0.00595018	9.88864e-08	0.0101715	1.34969e-06
cg00796672	12	48596817	ENSG00000134287	rs112277211	48593803	G	A	0.0815109	-0.121939	0.0228836	9.89245e-08	0.0183578	1.35016e-06
cg02762752	16	87511831	ENSG00000140948	rs4583242	87497162	C	T	0.166998	-0.883961	0.165889	9.89593e-08	0.44264	1.35061e-06
cg22144878	18	29523277	ENSG00000153339	rs140774909	29512315	A	G	0.0636183	-0.603758	0.113305	9.89661e-08	0.625709	1.3507e-06
cg11138794	3	122283215	ENSG00000173200	rs35450601	122201011	A	G	0.0646123	0.372163	0.0698452	9.9084e-08	0.242482	1.35223e-06
cg17293973	2	39948248	ENSG00000138050	rs10176968	40036967	A	G	0.408549	0.770033	0.144518	9.91521e-08	0.125394	1.35306e-06
cg21835021	3	148805105	ENSG00000163754	rs772809	148828439	C	A	0.383698	1.16664	0.218956	9.91811e-08	0.124009	1.35343e-06
cg23263937	7	27192656	ENSG00000078399	rs4722665	27197319	G	A	0.285288	0.552162	0.103634	9.92869e-08	0.010498	1.35475e-06
cg17514420	11	94226991	ENSG00000020922	rs1805363	94226952	T	C	0.083499	1.29206	0.242507	9.93375e-08	0.0318778	1.3554e-06
cg07420359	18	76768732	ENSG00000166377	rs6506878	76765837	T	G	0.313121	-0.580639	0.108981	9.93457e-08	0.249542	1.35549e-06
cg27585222	2	114737730	ENSG00000189223	rs2279839	114735389	C	T	0.271372	-0.367973	0.0690652	9.93515e-08	0.891291	1.35556e-06
cg06375761	6	33280408	ENSG00000242574	rs3106191	33280505	A	C	0.291252	0.060966	0.0114433	9.94853e-08	0.14999	1.35727e-06
cg07721852	11	118576628	ENSG00000255422	rs1790187	118644213	A	G	0.128231	-2.63414	0.494441	9.95625e-08	0.185768	1.35827e-06
cg10173932	12	130950761	ENSG00000060709	rs718533	131115291	C	T	0.329026	0.0924896	0.0173611	9.96318e-08	0.193586	1.35916e-06
cg24338833	8	10592227	ENSG00000079459	rs2277130	10677601	G	C	0.399602	1.21355	0.227794	9.96372e-08	0.109252	1.35922e-06
cg06400745	6	30168896	ENSG00000197062	rs145648066	29146523	C	T	0.193837	-0.745613	0.139961	9.96927e-08	0.0841203	1.35994e-06
cg23672278	1	36787678	ENSG00000116883	rs4652906	36792078	C	T	0.11332	1.21524	0.22812	9.9734e-08	0.18408	1.36048e-06
cg04275806	1	46999248	ENSG00000079277	rs59935547	47001423	G	A	0.208748	0.906957	0.170251	9.97428e-08	0.0784664	1.36058e-06
cg09119665	14	74181285	ENSG00000133961	rs7155769	74161841	G	C	0.143141	-0.184332	0.0346028	9.97988e-08	0.0370581	1.36127e-06
cg25055744	17	80795569	ENSG00000141580	rs28706217	80795625	A	G	0.410537	0.494379	0.0928065	9.98554e-08	0.033147	1.36198e-06
cg11931596	8	79674645	ENSG00000164683	rs72669426	79771398	T	C	0.291252	0.0981162	0.0184189	9.98799e-08	0.0981531	1.3623e-06
cg05611719	17	73902048	ENSG00000092929	rs1046446	73896299	T	C	0.238569	1.07399	0.201616	9.99164e-08	0.160543	1.36278e-06
cg25148456	5	56109540	ENSG00000225940	rs252917	56123432	C	T	0.364811	0.339469	0.0637289	9.99773e-08	0.079977	1.36356e-06
cg17329202	13	113807930	ENSG00000057593	rs61967862	113880958	C	T	0.191849	-0.104352	0.0195903	9.99956e-08	0.43205	1.36377e-06
cg13379236	4	110833808	ENSG00000138798	rs11568904	110865465	G	A	0.395626	-0.78914	0.148149	1.00034e-07	0.304376	1.36426e-06
cg19970699	1	154474528	ENSG00000198837	rs10752643	154503601	G	A	0.175944	0.0833771	0.015653	1.00079e-07	0.024124	1.36487e-06
cg11960243	6	33143135	ENSG00000204338	rs408036	32974268	C	T	0.461233	-0.371409	0.0697282	1.00108e-07	0.0869144	1.36523e-06
cg08723353	16	1839150	ENSG00000127561	rs3751893	1842209	A	G	0.196819	-0.0728127	0.0136702	1.00187e-07	0.0605733	1.36626e-06
cg11772171	11	2292544	ENSG00000110651	rs61873085	2292550	A	C	0.082505	0.148361	0.0278548	1.00273e-07	0.0142401	1.36737e-06
cg27529037	20	44575021	ENSG00000175063	rs11696196	44574533	T	C	0.425447	0.0466825	0.00876468	1.00283e-07	0.0125426	1.36751e-06
cg04324498	6	30449009	ENSG00000234127	rs17184549	29648120	A	G	0.23161	0.860968	0.161648	1.0029e-07	0.0147079	1.36759e-06
cg14404807	14	106938294	ENSG00000232216	rs11627400	107040107	G	T	0.149105	2.78923	0.523688	1.00321e-07	0.0749521	1.36799e-06
cg14348439	2	100938444	ENSG00000170500	rs13019179	100894491	A	C	0.497018	-0.575988	0.108144	1.00338e-07	0.0177602	1.3682e-06
cg15829467	14	65637286	ENSG00000257365	rs11621526	65634797	A	G	0.162028	0.970499	0.182218	1.00383e-07	0.804755	1.36874e-06
cg13587533	10	135122757	ENSG00000198546	rs35433115	135133172	T	C	0.141153	0.0633111	0.0118875	1.00471e-07	0.102249	1.36989e-06
cg07331098	22	50584184	ENSG00000128159	rs6010146	50590505	G	A	0.241551	-0.0845542	0.0158763	1.00509e-07	0.0153438	1.37035e-06
cg27295412	1	1347832	ENSG00000078808	rs2649588	1314015	C	T	0.0904573	-0.535144	0.100484	1.00593e-07	0.112134	1.37139e-06
cg01120173	17	5019669	ENSG00000141503	rs2585266	5213391	T	C	0.084493	0.220776	0.0414585	1.00829e-07	0.0232244	1.37437e-06
cg22594214	8	135842299	ENSG00000259820	rs56065230	135713338	C	T	0.129225	-1.12249	0.210787	1.00835e-07	0.373202	1.37443e-06
cg13638257	6	33280436	ENSG00000242574	rs3106191	33280505	A	C	0.291252	0.0619811	0.0116393	1.00872e-07	0.365226	1.37489e-06
cg09249803	16	84846936	ENSG00000103194	rs8057539	84848509	A	G	0.198807	0.0749722	0.0140793	1.00961e-07	0.0580788	1.37605e-06
cg03535253	14	93706571	ENSG00000011114	rs11626499	93702632	G	A	0.168986	0.713316	0.133963	1.01106e-07	0.0613649	1.37792e-06
cg03192020	8	11204681	ENSG00000269918	rs35687566	11210828	T	C	0.459245	1.84705	0.346883	1.01123e-07	0.0152961	1.37813e-06
cg18516125	6	29924207	ENSG00000137185	rs145949361	28736965	G	A	0.082505	-0.78745	0.147893	1.01258e-07	0.554125	1.37985e-06
cg05635617	3	49977228	ENSG00000164068	rs1061474	50144951	T	C	0.431412	0.117718	0.0221091	1.01275e-07	0.0172615	1.38005e-06
cg12882697	5	1445549	ENSG00000153395	rs4639276	1455516	C	T	0.420477	0.29727	0.0558324	1.01331e-07	0.0173677	1.38076e-06
cg00930606	22	31740944	ENSG00000100100	rs2040532	31669267	A	G	0.0695825	1.14439	0.214943	1.01414e-07	0.102746	1.38181e-06
cg13448378	8	103250761	ENSG00000048392	rs1037699	103250930	T	C	0.083499	0.542573	0.101907	1.01416e-07	0.193647	1.38182e-06
cg26844633	15	40635904	ENSG00000128944	rs34766487	40636798	C	T	0.406561	1.01092	0.189878	1.01477e-07	0.294285	1.38259e-06
cg19029131	11	487083	ENSG00000174775	rs61877795	537502	T	C	0.0984095	-1.20928	0.227141	1.01557e-07	0.744344	1.38357e-06
cg10575842	19	41430077	ENSG00000233622	rs4609955	41433613	C	T	0.387674	-1.16601	0.219015	1.01567e-07	0.0475657	1.3837e-06
cg20685419	1	1007730	ENSG00000188290	rs4333796	1007432	G	A	0.43837	1.08654	0.204093	1.01648e-07	0.210644	1.38471e-06
cg25763292	10	115442231	ENSG00000165806	rs7912854	115478170	C	G	0.38171	-0.611963	0.114955	1.01787e-07	0.023744	1.38645e-06
cg14720773	17	17603531	ENSG00000265511	rs4995264	17610587	T	C	0.414513	-0.38427	0.0721887	1.01998e-07	0.194378	1.38916e-06
cg13746518	9	137332241	ENSG00000186350	rs1045570	137332311	T	G	0.163022	0.299703	0.0563022	1.02003e-07	0.236389	1.38922e-06
cg08633290	19	44405433	ENSG00000105771	rs79544420	44413943	A	G	0.027833	0.180416	0.0338934	1.02049e-07	0.134693	1.38981e-06
cg12832956	2	9616023	ENSG00000151694	rs34753951	9661801	T	G	0.184891	-1.02121	0.191853	1.02127e-07	0.0479077	1.39083e-06
cg09203240	11	68115891	ENSG00000171067	rs11604447	68118458	T	G	0.0984095	0.198781	0.0373453	1.02198e-07	0.0853226	1.39173e-06
cg06500246	19	42192976	ENSG00000248098	rs8106661	42158566	T	C	0.260437	-0.18539	0.0348305	1.02274e-07	0.0102197	1.3927e-06
cg16175077	10	3282650	ENSG00000067057	rs17134935	3285960	C	T	0.267396	0.0900833	0.0169246	1.02277e-07	0.0303998	1.39273e-06
cg11410920	20	43997025	ENSG00000244274	rs2142678	43998420	T	G	0.332008	0.105978	0.0199111	1.02318e-07	0.03489	1.39322e-06
cg15117739	17	46698881	ENSG00000159202	rs2875820	46702643	G	A	0.380716	-0.140303	0.0263604	1.02344e-07	0.010659	1.39356e-06
cg04999637	17	76930245	ENSG00000178404	rs4789857	76923653	C	G	0.411531	-0.349325	0.0656336	1.02433e-07	0.0865957	1.39468e-06
cg20442697	7	102553432	ENSG00000166667	rs138739263	102572134	G	A	0.0109344	0.678495	0.127482	1.02465e-07	0.0330229	1.39508e-06
cg07135797	6	30030069	ENSG00000189298	rs150254595	29278406	A	G	0.104374	0.796505	0.149657	1.02516e-07	0.140916	1.3957e-06
cg04396772	19	549017	ENSG00000099804	rs10402948	539266	T	C	0.0695825	-0.91452	0.171833	1.02552e-07	0.0981042	1.39616e-06
cg23173586	14	20945319	ENSG00000100823	rs755777	20946932	G	A	0.162028	-0.229394	0.0431029	1.02625e-07	0.0272339	1.39709e-06
cg09355803	4	144259119	ENSG00000249806	rs568685	144260432	G	A	0.451292	-0.550858	0.103507	1.02678e-07	0.010892	1.39774e-06
cg24126698	13	114839662	ENSG00000183087	rs61967989	114759095	A	C	0.265408	0.62415	0.11728	1.027e-07	0.0413887	1.39803e-06
cg20622019	20	43279793	ENSG00000132824	rs2299687	43274416	G	A	0.404573	-0.0972569	0.0182751	1.02728e-07	0.0305052	1.39836e-06
cg05380570	1	17866686	ENSG00000159339	rs4920615	17872355	T	A	0.496024	0.240643	0.0452184	1.02752e-07	0.0750895	1.39867e-06
cg23017398	19	42125367	ENSG00000007129	rs17724333	42119080	G	A	0.0487078	-0.792398	0.148898	1.02771e-07	0.0943221	1.3989e-06
cg26589930	10	134730571	ENSG00000171811	rs10870205	134730626	C	G	0.137177	0.312791	0.0587763	1.02795e-07	0.0184553	1.3992e-06
cg20320656	12	51442996	ENSG00000184271	rs12379	51442944	A	G	0.378728	-0.076479	0.0143714	1.02855e-07	0.170921	1.39997e-06
cg24380380	11	68114997	ENSG00000212093	rs312780	68110095	T	C	0.398608	1.49362	0.28069	1.03061e-07	0.194133	1.4026e-06
cg14964336	4	1523275	ENSG00000196810	rs57074605	1518260	C	T	0.387674	0.132046	0.0248153	1.03118e-07	0.030669	1.40333e-06
cg06390536	17	73584068	ENSG00000263843	rs62088558	73549063	G	A	0.082505	-1.02284	0.192222	1.03128e-07	0.0841995	1.40345e-06
cg10251007	17	42015891	ENSG00000108883	rs1731893	42012926	T	C	0.437376	-0.0951704	0.0178856	1.03169e-07	0.34912	1.40396e-06
cg16330147	3	48440844	ENSG00000164050	rs6776700	48496758	A	G	0.463221	-0.231211	0.0434532	1.03247e-07	0.42818	1.40496e-06
cg05399225	12	130934110	ENSG00000060709	rs10848164	131121133	A	G	0.329026	0.123295	0.0231721	1.03291e-07	0.528943	1.40553e-06
cg02687352	2	97557285	ENSG00000237510	rs11682994	97425561	G	A	0.240557	-0.622721	0.117042	1.03489e-07	0.0162737	1.40807e-06
cg23901918	10	105420747	ENSG00000148841	rs12357919	105438112	C	T	0.154076	-0.162686	0.0305774	1.0349e-07	0.0111955	1.40807e-06
cg13049862	17	1384170	ENSG00000197879	rs57410400	1442748	G	A	0.185885	0.383526	0.0720895	1.03692e-07	0.149599	1.41063e-06
cg01804827	5	126853558	ENSG00000138829	rs11739013	126947307	G	C	0.274354	0.402096	0.0755809	1.03728e-07	0.0567429	1.41103e-06
cg07063883	16	3079953	ENSG00000008517	rs2269911	3065924	A	G	0.197813	-1.16279	0.218567	1.03738e-07	0.0386902	1.41115e-06
cg05139571	1	154127138	ENSG00000143569	rs41265179	153601828	T	G	0.055666	-0.0837891	0.0157503	1.03859e-07	0.709317	1.41267e-06
cg24253461	8	95940993	ENSG00000156170	rs1971212	95937152	G	A	0.133201	-0.282318	0.0530694	1.03886e-07	0.0611441	1.413e-06
cg20364025	16	88905749	ENSG00000158717	rs16965110	88906780	G	A	0.275348	0.258041	0.0485081	1.04028e-07	0.0224041	1.41481e-06
cg05985135	7	2423231	ENSG00000106009	rs10239862	2423574	T	C	0.272366	0.212726	0.0399904	1.04088e-07	0.40051	1.41553e-06
cg16430862	1	17493806	ENSG00000159339	rs111419870	17375867	A	G	0.0228628	-0.093334	0.0175461	1.04133e-07	0.0296386	1.4161e-06
cg26083458	6	33280424	ENSG00000242574	rs3106191	33280505	A	C	0.291252	0.0640409	0.0120395	1.04201e-07	0.253666	1.41695e-06
cg10577257	12	130929193	ENSG00000060709	rs718533	131115291	C	T	0.329026	0.093812	0.0176366	1.04243e-07	0.202823	1.41745e-06
cg10641714	5	43193681	ENSG00000177453	rs13182652	43162834	T	C	0.141153	0.515897	0.0969894	1.04277e-07	0.176145	1.41788e-06
cg17129519	6	30618299	ENSG00000204516	rs114406793	30529605	T	C	0.0238569	-0.134381	0.0252656	1.04491e-07	0.0262685	1.42056e-06
cg25767729	8	143746471	ENSG00000177335	rs7460801	143730972	A	C	0.346918	-0.120124	0.0225855	1.04549e-07	0.0238341	1.4213e-06
cg18770635	22	50984368	ENSG00000079974	rs131766	51004104	T	C	0.489066	0.157717	0.0296537	1.04559e-07	0.0146333	1.42142e-06
cg11949335	1	55247408	ENSG00000162396	rs12031137	55217743	A	G	0.379722	0.974511	0.183232	1.04661e-07	0.0541109	1.42272e-06
cg14419102	6	33280400	ENSG00000242574	rs3106191	33280505	A	C	0.291252	0.0642481	0.0120808	1.04809e-07	0.318824	1.4246e-06
cg17067544	7	22765321	ENSG00000230658	rs2069827	22765456	T	G	0.116302	0.561146	0.105516	1.04859e-07	0.398054	1.42523e-06
cg03987842	16	68321858	ENSG00000181019	rs189555623	69938122	A	C	0.00596421	-0.709166	0.133351	1.0488e-07	0.467256	1.42548e-06
cg01436526	19	11641099	ENSG00000130159	rs113259217	11642086	T	C	0.0397614	0.347559	0.0653548	1.04898e-07	0.898557	1.4257e-06
cg06357843	22	50616150	ENSG00000100429	rs4838859	50613202	G	A	0.232604	0.601361	0.113086	1.05067e-07	0.0348782	1.42786e-06
cg18189112	10	48905601	ENSG00000204164	rs11204266	48552551	T	C	0.0218688	0.943752	0.177473	1.05067e-07	0.0290429	1.42786e-06
cg25767870	1	118188756	ENSG00000183508	rs2066411	118166750	G	A	0.223658	0.581852	0.109419	1.05128e-07	0.0512411	1.42865e-06
cg19063516	16	967618	ENSG00000005513	rs12918782	967241	G	A	0.17992	0.453911	0.0853599	1.05135e-07	0.6577	1.42873e-06
cg19676553	14	105751629	ENSG00000184887	rs2816628	105736134	G	T	0.312127	1.07286	0.201758	1.05178e-07	0.281119	1.42931e-06
cg03540165	12	113573222	ENSG00000111344	rs7960087	113573237	G	C	0.0457256	0.460425	0.0865863	1.05189e-07	0.0134816	1.42945e-06
cg17641710	3	50279038	ENSG00000186792	rs58051625	50278717	C	G	0.119284	-0.815408	0.153345	1.05219e-07	0.0297633	1.42983e-06
cg23799440	1	247096088	ENSG00000135747	rs61852646	247260534	A	T	0.0994036	-0.419895	0.0789669	1.05287e-07	0.422955	1.43073e-06
cg19691177	11	442955	ENSG00000023191	rs10751658	437401	C	G	0.16004	1.0344	0.194534	1.05295e-07	0.608842	1.43082e-06
cg19048360	6	33256165	ENSG00000223501	rs1800837	33272626	T	C	0.197813	-0.594136	0.111738	1.05357e-07	0.146016	1.43161e-06
cg01919208	3	49170496	ENSG00000172037	rs116149309	48640932	C	A	0.0228628	-0.942592	0.177274	1.05401e-07	0.260989	1.43219e-06
cg26365090	20	42574362	ENSG00000223891	rs4812774	42579188	C	T	0.378728	-0.0780595	0.0146809	1.05438e-07	0.350166	1.43268e-06
cg02278912	14	45267997	ENSG00000187790	rs12323322	45265678	G	T	0.105368	0.190178	0.0357678	1.0548e-07	0.0149327	1.43321e-06
cg05265359	11	45943572	ENSG00000121680	rs2271845	45935253	C	T	0.301193	0.0997888	0.0187681	1.05531e-07	0.212169	1.43386e-06
cg03699074	16	88849875	ENSG00000198931	rs2926776	88858602	A	G	0.406561	-0.632512	0.118966	1.05638e-07	0.0527118	1.4352e-06
cg07134666	6	29648400	ENSG00000204444	rs2233956	31081205	C	T	0.152087	0.119598	0.0224953	1.05755e-07	0.0107931	1.43665e-06
cg16300556	5	758981	ENSG00000164366	rs80127419	415906	A	G	0.17992	0.584186	0.109881	1.05761e-07	0.0408383	1.43672e-06
cg07889058	5	140079870	ENSG00000113108	rs1465691	139561513	T	C	0.0397614	0.773107	0.145416	1.05777e-07	0.282015	1.43691e-06
cg15571231	2	153277513	ENSG00000115145	rs12999503	153283775	A	G	0.197813	0.709787	0.133508	1.05805e-07	0.0428975	1.43725e-06
cg24006667	7	86758571	ENSG00000164659	rs769156	86758544	A	C	0.208748	0.491708	0.0924912	1.05917e-07	0.021486	1.43864e-06
cg13758904	2	691034	ENSG00000151353	rs73153246	671180	G	A	0.0984095	0.607438	0.11426	1.05919e-07	0.228205	1.43867e-06
cg14375205	6	36618002	ENSG00000124772	rs57978061	36618016	A	G	0.083499	-0.20105	0.0378199	1.0608e-07	0.175039	1.44069e-06
cg24987542	5	141263075	ENSG00000156453	rs6580204	141266217	T	C	0.473161	0.336657	0.0633319	1.06214e-07	0.67926	1.44238e-06
cg01205267	13	47126300	ENSG00000139684	rs9567700	47126130	T	C	0.452286	0.137231	0.0258166	1.06303e-07	0.0637034	1.44349e-06
cg02093708	16	87577273	ENSG00000103257	rs80287182	87679361	T	G	0.0228628	-0.161848	0.0304482	1.06352e-07	0.366637	1.44412e-06
cg06180152	6	30043492	ENSG00000176998	rs114088589	29819602	T	C	0.193837	1.43599	0.270152	1.0637e-07	0.0406596	1.44436e-06
cg06533408	12	69139618	ENSG00000135678	rs10784724	69148565	T	G	0.434394	-0.242218	0.0455693	1.06433e-07	0.0178713	1.44514e-06
cg18107144	1	32042157	ENSG00000168528	rs10157800	32028770	G	A	0.355865	0.943955	0.177592	1.06489e-07	0.019761	1.44585e-06
cg20938781	6	30069780	ENSG00000234127	rs114812618	30108392	T	C	0.0337972	0.703739	0.1324	1.06506e-07	0.0501173	1.44604e-06
cg11911454	12	59986233	ENSG00000118596	rs1566164	59984968	A	G	0.183897	0.41966	0.0789546	1.06535e-07	0.911701	1.44638e-06
cg05119374	6	32399399	ENSG00000198502	rs115250958	32509842	A	C	0.0755467	-0.983278	0.184995	1.06566e-07	0.0154545	1.44678e-06
cg08645542	19	42678643	ENSG00000267839	rs10408650	42531185	T	C	0.0606362	0.714206	0.134377	1.0669e-07	0.0179125	1.44837e-06
cg00500359	11	3175625	ENSG00000021762	rs111247453	3163098	T	C	0.0139165	-0.672348	0.126504	1.06765e-07	0.328151	1.44929e-06
cg07935657	8	10622805	ENSG00000171044	rs17721796	10729454	C	T	0.11829	-0.251285	0.0472807	1.06801e-07	0.259991	1.44975e-06
cg14256008	12	131200631	ENSG00000060709	rs7311135	131112633	T	A	0.331014	-0.125477	0.0236097	1.06866e-07	0.344719	1.45056e-06
cg11829072	8	125463024	ENSG00000253106	rs4330675	125488907	T	C	0.084493	0.211479	0.0397941	1.07052e-07	0.21616	1.45292e-06
cg24524379	3	46600244	ENSG00000229453	rs62260779	48009467	T	C	0.0874752	0.258037	0.0485551	1.07064e-07	0.0261772	1.45306e-06
cg06285337	16	27281406	ENSG00000259940	rs4569287	27208673	A	G	0.50994	-1.87226	0.352306	1.07071e-07	0.624691	1.45315e-06
cg11217960	12	208693	ENSG00000120647	rs114470440	220802	A	G	0.0298211	-0.0753963	0.0141875	1.07076e-07	0.0188565	1.4532e-06
cg01851573	8	8652454	ENSG00000147324	rs7831224	8656647	T	C	0.2167	-0.80481	0.151445	1.07132e-07	0.0208708	1.45391e-06
cg09298313	14	55569959	ENSG00000178974	rs17740741	55762712	C	G	0.415507	-0.989728	0.186249	1.07249e-07	0.584667	1.45545e-06
cg24507266	8	145027948	ENSG00000227184	rs7014582	144990528	G	A	0.440358	-0.386619	0.0727556	1.07283e-07	0.0128934	1.45585e-06
cg10178795	1	68298432	ENSG00000116729	rs6671298	68313038	G	A	0.313121	-0.18181	0.0342141	1.07312e-07	0.0286066	1.45622e-06
cg18704047	5	59783668	ENSG00000049167	rs149324	59764916	C	T	0.346918	-0.532468	0.100204	1.07327e-07	0.0364079	1.4564e-06
cg19978477	2	171226229	ENSG00000071909	rs13002299	171219649	T	C	0.423459	0.426238	0.0802135	1.0737e-07	0.0952982	1.45693e-06
cg06348773	16	1087129	ENSG00000005513	rs75697062	1060360	T	C	0.0536779	0.372362	0.0700782	1.07529e-07	0.0160625	1.45891e-06
cg03039196	19	44506973	ENSG00000178386	rs7252394	44503569	G	A	0.295229	-0.537097	0.101082	1.07554e-07	0.0172031	1.45922e-06
cg09052083	8	10873619	ENSG00000269918	rs6990395	10871047	G	A	0.357853	-2.44569	0.460301	1.07696e-07	0.0938742	1.46103e-06
cg17602444	7	644819	ENSG00000164828	rs56137647	838213	C	G	0.218688	0.327438	0.0616282	1.07763e-07	0.01308	1.46185e-06
cg26102253	14	74666841	ENSG00000205659	rs10135303	74484310	A	G	0.0974155	-0.808945	0.152262	1.07916e-07	0.0470417	1.46375e-06
cg18561261	7	123284476	ENSG00000106299	rs6466882	123342285	T	C	0.440358	0.521352	0.0981303	1.07921e-07	0.0103597	1.46381e-06
cg16337574	12	56109265	ENSG00000258311	rs2231462	56123365	A	G	0.0427435	-1.10836	0.208623	1.0798e-07	0.644114	1.46455e-06
cg09394785	11	2293211	ENSG00000184281	rs16928079	2320558	T	C	0.126243	0.0768327	0.0144622	1.08041e-07	0.0224446	1.46531e-06
cg20256783	12	52827847	ENSG00000167768	rs830377	52890783	T	C	0.394632	-0.468153	0.0881221	1.081e-07	0.171964	1.46607e-06
cg17625032	16	57054740	ENSG00000140853	rs12445252	57057679	T	C	0.270378	-1.37386	0.258618	1.08236e-07	0.0413189	1.46778e-06
cg00275741	5	140261749	ENSG00000113070	rs251371	140247354	C	G	0.338966	0.198984	0.0374582	1.08328e-07	0.696619	1.46897e-06
cg11997536	19	16176297	ENSG00000269243	rs10416989	16236557	A	G	0.463221	2.06058	0.387901	1.0835e-07	0.0282157	1.46925e-06
cg00808969	11	77898785	ENSG00000149262	rs2510034	77903267	G	C	0.44831	0.388037	0.0730485	1.08397e-07	0.0766008	1.46984e-06
cg14266287	2	239334506	ENSG00000168427	rs541013	239336492	G	A	0.441352	-0.109185	0.0205547	1.0847e-07	0.0462877	1.47077e-06
cg22236626	1	212606819	ENSG00000198468	rs3767868	212607404	T	C	0.102386	0.278595	0.0524475	1.08494e-07	0.0721583	1.47107e-06
cg09906145	16	67562424	ENSG00000167261	rs9939821	68167787	A	T	0.16004	0.859496	0.161812	1.08607e-07	0.0288815	1.47249e-06
cg24268004	6	30882373	ENSG00000204338	rs2233980	31079644	A	G	0.0854871	-2.68011	0.5046	1.08808e-07	0.0158859	1.47502e-06
cg02749948	6	32073700	ENSG00000241106	rs55740958	32073700	T	C	0.0795229	0.0464793	0.00875106	1.08859e-07	0.0462708	1.47567e-06
cg22356061	1	227954102	ENSG00000143740	rs7415634	228015378	G	A	0.430418	-0.426882	0.0803746	1.08932e-07	0.0112484	1.47658e-06
cg15642326	19	45754146	ENSG00000104879	rs7255933	45766729	A	G	0.262425	-0.839412	0.158049	1.08982e-07	0.0522743	1.47721e-06
cg15552206	6	25710535	ENSG00000204789	rs6923811	27289776	C	T	0.331014	-0.43724	0.0823266	1.09003e-07	0.653722	1.47747e-06
cg05405742	3	101396855	ENSG00000182504	rs11923273	101337863	C	T	0.311133	0.538933	0.101475	1.09019e-07	0.0576804	1.47767e-06
cg08849542	3	40175572	ENSG00000188846	rs2679803	40173240	A	G	0.491054	0.629923	0.118612	1.0916e-07	0.0480522	1.4794e-06
cg21779088	1	1000856	ENSG00000187608	rs1133647	1017341	G	T	0.274354	-0.0997547	0.0187835	1.09169e-07	0.0904246	1.47949e-06
cg02568153	7	2184201	ENSG00000122687	rs3779002	2183219	T	C	0.368787	-0.660324	0.124337	1.09173e-07	0.681115	1.47953e-06
cg25818623	2	96840823	ENSG00000237510	rs4371393	96903360	G	A	0.17992	-1.49212	0.280964	1.09201e-07	0.758589	1.4799e-06
cg04099180	17	46662651	ENSG00000108439	rs72829869	46662822	A	G	0.0974155	-0.0751919	0.0141587	1.09244e-07	0.0189575	1.48048e-06
cg26968812	19	16186873	ENSG00000269243	rs1363950	16186598	C	T	0.136183	0.538404	0.101383	1.0926e-07	0.150148	1.48066e-06
cg27176614	16	88717989	ENSG00000198931	rs13306296	88717957	A	G	0.343936	0.0592535	0.0111578	1.09318e-07	0.0588585	1.48137e-06
cg04528801	6	31622388	ENSG00000168477	rs2233967	31080828	G	C	0.157058	0.471214	0.0887324	1.09322e-07	0.11954	1.48142e-06
cg17245726	1	180541206	ENSG00000116260	rs61809270	180543027	T	C	0.0586481	0.303878	0.0572242	1.0944e-07	0.0190069	1.48287e-06
cg06350196	1	2435087	ENSG00000157870	rs2494606	2466633	A	G	0.258449	-0.964164	0.181565	1.09441e-07	0.0131972	1.48288e-06
cg14002301	4	24914941	ENSG00000181982	rs13116411	24928949	A	G	0.269384	-0.808148	0.152185	1.09455e-07	0.552617	1.48305e-06
cg16655291	12	122012243	ENSG00000256392	rs28506195	122012243	T	C	0.202783	0.0983049	0.0185123	1.09466e-07	0.462363	1.48318e-06
cg26082814	13	114065777	ENSG00000139835	rs9549411	114071956	T	C	0.33499	-0.167009	0.0314503	1.09477e-07	0.0606336	1.48331e-06
cg07160748	11	924527	ENSG00000177042	rs11606018	980564	G	A	0.460239	0.363143	0.0683873	1.09572e-07	0.0947954	1.48452e-06
cg05037556	2	44996068	ENSG00000143919	rs187708427	44425526	G	T	0.00894632	0.344746	0.0649245	1.09653e-07	0.0240225	1.48556e-06
cg12969998	20	61689859	ENSG00000225978	rs6090198	61654883	A	G	0.327038	0.491273	0.0925194	1.09657e-07	0.254491	1.48559e-06
cg07803860	7	1517970	ENSG00000164877	rs4725131	1517971	A	G	0.0755467	0.049115	0.00925008	1.09813e-07	0.115581	1.48759e-06
cg26272443	19	41083341	ENSG00000090013	rs2290682	41083444	T	C	0.332008	0.116859	0.0220087	1.09816e-07	0.0568977	1.48762e-06
cg16343503	16	56963627	ENSG00000070915	rs37027	56950028	G	C	0.413519	0.235083	0.0442758	1.09912e-07	0.0684621	1.48884e-06
cg06700877	10	104169610	ENSG00000166275	rs7897947	104157711	G	T	0.188867	-0.315522	0.0594261	1.09938e-07	0.0115861	1.48917e-06
cg21351647	6	31081905	ENSG00000204528	rs1265046	31081700	A	G	0.49503	-1.62549	0.306151	1.0996e-07	0.0152293	1.48945e-06
cg19234935	19	42728860	ENSG00000160570	rs74259565	42709929	A	G	0.0924453	0.156317	0.0294414	1.09967e-07	0.834655	1.48954e-06
cg21784396	7	127991421	ENSG00000240758	rs1864233	128055973	T	A	0.0477137	0.54187	0.102064	1.10145e-07	0.252926	1.49176e-06
cg24117468	5	131562848	ENSG00000131437	rs12521097	131575338	A	G	0.4334	0.0626659	0.0118037	1.10236e-07	0.85156	1.49291e-06
cg00886780	6	35149727	ENSG00000065060	rs75149985	34515799	G	A	0.0139165	1.04914	0.197633	1.10525e-07	0.866633	1.49659e-06
cg02011789	12	108079287	ENSG00000258136	rs61938565	108103354	T	C	0.196819	-0.208962	0.0393645	1.10596e-07	0.324706	1.49749e-06
cg20366906	13	53422381	ENSG00000136108	rs67683610	53458797	A	C	0.205765	-0.385236	0.0725712	1.10597e-07	0.177239	1.4975e-06
cg16412745	14	105344761	ENSG00000203485	rs2028416	105348552	C	T	0.431412	0.0463385	0.00872932	1.10608e-07	0.332858	1.49764e-06
cg08149865	8	21914600	ENSG00000168476	rs3176297	21904586	T	C	0.0377734	0.788942	0.148625	1.10674e-07	0.0100142	1.49845e-06
cg12699647	17	80401857	ENSG00000178927	rs111690356	80367275	C	T	0.0238569	0.637229	0.120047	1.10722e-07	0.0287731	1.49906e-06
cg11763337	17	72833123	ENSG00000161513	rs8072277	72807021	A	G	0.276342	-0.299857	0.0564903	1.10764e-07	0.0111992	1.49962e-06
cg04181892	2	54936027	ENSG00000115306	rs72618666	54919369	G	T	0.343936	0.813121	0.153186	1.10795e-07	0.022212	1.50002e-06
cg08962216	16	29189042	ENSG00000169682	rs1641921	29163081	A	G	0.472167	-0.673502	0.126883	1.10805e-07	0.216977	1.50014e-06
cg15538607	19	10416150	ENSG00000099203	rs75231016	10420982	C	G	0.0934394	0.798372	0.150413	1.10928e-07	0.263247	1.5017e-06
cg13013841	17	18281021	ENSG00000154874	rs629329	18280907	A	G	0.390656	-0.404783	0.0762636	1.11026e-07	0.0161091	1.50295e-06
cg02020319	19	532355	ENSG00000099804	rs10402948	539266	T	C	0.0695825	-0.927804	0.174806	1.1107e-07	0.204099	1.50349e-06
cg07687610	12	32832045	ENSG00000087470	rs1971910	32897437	C	T	0.171968	-0.608264	0.114605	1.11162e-07	0.458019	1.50464e-06
cg05431670	6	33290873	ENSG00000242574	rs3106191	33280505	A	C	0.291252	0.0690137	0.0130042	1.11426e-07	0.401877	1.50795e-06
cg16567723	13	114202683	ENSG00000150403	rs2259504	114193102	T	C	0.139165	-0.641564	0.12089	1.11448e-07	0.0125437	1.50821e-06
cg01967580	3	46759656	ENSG00000181585	rs60132352	46769004	C	A	0.141153	-0.462428	0.0871376	1.11523e-07	0.0169297	1.50917e-06
cg08857201	15	56536865	ENSG00000247982	rs11636802	56775597	G	A	0.10338	0.588833	0.110958	1.11549e-07	0.066757	1.50949e-06
cg00223715	22	49063003	ENSG00000212939	rs5770622	50051548	T	G	0.309145	-0.494028	0.0930934	1.11568e-07	0.0401784	1.50973e-06
cg09730123	16	1827948	ENSG00000074071	rs1178435	1830621	T	C	0.188867	-0.437106	0.0823674	1.11577e-07	0.0125439	1.50983e-06
cg01901788	20	33145848	ENSG00000100983	rs2144956	33145868	G	A	0.126243	0.0836162	0.0157569	1.11664e-07	0.1527	1.51091e-06
cg27490387	6	26520793	ENSG00000124549	rs4343916	26522675	A	T	0.435388	-0.238139	0.0448759	1.11684e-07	0.0278878	1.51115e-06
cg22778903	21	42741698	ENSG00000228318	rs398206	42742036	C	A	0.385686	-0.178385	0.0336168	1.11787e-07	0.0111096	1.51245e-06
cg00625331	16	10838160	ENSG00000103274	rs2541466	10838132	T	C	0.105368	0.213097	0.0401592	1.1187e-07	0.339588	1.5135e-06
cg00509772	20	32273129	ENSG00000101400	rs291687	32009656	G	A	0.34493	-0.263544	0.0496674	1.11951e-07	0.046409	1.51451e-06
cg25614889	1	27247775	ENSG00000090273	rs41311274	27248273	A	C	0.0576541	-0.488636	0.0920884	1.11956e-07	0.781419	1.51456e-06
cg00768409	15	83954392	ENSG00000103942	rs4547301	83919611	C	T	0.166998	0.74374	0.140165	1.11958e-07	0.0235055	1.51458e-06
cg01694939	11	882636	ENSG00000177236	rs72842424	1041967	A	C	0.21173	1.01003	0.190355	1.12023e-07	0.0649239	1.5154e-06
cg13835168	6	29648756	ENSG00000204444	rs2233956	31081205	C	T	0.152087	0.122292	0.0230476	1.12032e-07	0.0111018	1.5155e-06
cg26322248	20	13200982	ENSG00000172296	rs34656017	13230855	G	A	0.248509	-0.21578	0.0406672	1.12063e-07	0.346977	1.51586e-06
cg01828695	12	6935374	ENSG00000010610	rs3213429	6928913	G	A	0.156064	0.501737	0.094561	1.12082e-07	0.0120749	1.51608e-06
cg06506470	7	4030653	ENSG00000146555	rs1025914	4033680	A	G	0.314115	0.225624	0.0425228	1.12083e-07	0.195306	1.5161e-06
cg22057822	11	356086	ENSG00000255328	rs10902134	352101	A	G	0.10835	-0.422674	0.0796631	1.12196e-07	0.015865	1.51749e-06
cg06344784	11	18227070	ENSG00000110756	rs2468799	18227054	G	T	0.264414	0.11715	0.0220798	1.12204e-07	0.310101	1.51757e-06
cg08704536	17	53638566	ENSG00000141179	rs8076322	53725957	T	C	0.139165	0.584578	0.110182	1.12329e-07	0.0904048	1.51919e-06
cg00033551	16	4738568	ENSG00000067836	rs80225946	4742859	G	T	0.0208748	-0.896653	0.169007	1.12414e-07	0.153625	1.52026e-06
cg15806158	15	41059932	ENSG00000166140	rs619526	41084878	A	G	0.138171	0.94978	0.179021	1.12425e-07	0.0511747	1.52039e-06
cg16459735	10	134999791	ENSG00000171798	rs12266491	134973354	T	C	0.397614	0.666666	0.125663	1.12561e-07	0.0220963	1.5221e-06
cg20841648	6	28921744	ENSG00000219891	rs114607660	28754072	A	G	0.082505	0.931704	0.175625	1.12626e-07	0.117081	1.52292e-06
cg04751761	16	2084192	ENSG00000140986	rs74712924	2076639	C	A	0.232604	0.11676	0.02201	1.12752e-07	0.0288065	1.52451e-06
cg05204389	7	102937749	ENSG00000105819	rs11560368	102850994	A	T	0.0437376	-0.0873224	0.0164614	1.12871e-07	0.0192374	1.52601e-06
cg21179831	6	31508137	ENSG00000204261	rs501942	31840477	T	C	0.0735587	0.512166	0.0965504	1.12893e-07	0.0272274	1.52628e-06
cg16908633	6	30042272	ENSG00000137331	rs9259969	29903990	T	C	0.163022	-0.385775	0.0727255	1.1296e-07	0.0156056	1.52709e-06
cg16150053	15	41789894	ENSG00000103932	rs1757463	41783814	G	A	0.322068	0.975107	0.183829	1.13037e-07	0.0541371	1.52807e-06
cg01059012	6	112242305	ENSG00000227012	rs547076	112273477	A	G	0.148111	1.95496	0.368554	1.13042e-07	0.121532	1.52811e-06
cg07911225	1	154474108	ENSG00000198837	rs10752643	154503601	G	A	0.175944	0.0868705	0.0163774	1.13106e-07	0.0514075	1.52892e-06
cg04755561	16	3029641	ENSG00000059122	rs11552907	3019425	T	G	0.298211	-1.16225	0.219127	1.13279e-07	0.0879348	1.53111e-06
cg21792493	14	104652867	ENSG00000100664	rs2487297	104652887	G	A	0.323062	0.0462494	0.00871996	1.13379e-07	0.165435	1.53237e-06
cg03265268	8	11839764	ENSG00000164733	rs7004833	11840011	G	A	0.0646123	0.251502	0.0474199	1.1346e-07	0.148676	1.53337e-06
cg04582871	11	63827695	ENSG00000173486	rs12574258	63899050	A	G	0.173956	0.17432	0.0328678	1.135e-07	0.280516	1.53385e-06
cg21757127	19	18525886	ENSG00000105700	rs7259135	18593153	A	G	0.220676	-0.286584	0.0540354	1.13519e-07	0.161995	1.53409e-06
cg18415772	19	1503042	ENSG00000115255	rs78367532	1495756	T	C	0.055666	0.883242	0.166536	1.13525e-07	0.193749	1.53416e-06
cg16673446	6	32975925	ENSG00000223865	rs404557	32976927	G	A	0.0407555	-0.896487	0.169036	1.13584e-07	0.332053	1.5349e-06
cg09697795	19	50666379	ENSG00000169136	rs638286	50705856	A	G	0.467197	-0.14805	0.0279156	1.13605e-07	0.010666	1.53518e-06
cg08373610	2	198540621	ENSG00000247626	rs4347833	198557822	G	T	0.515905	-1.03879	0.195884	1.13865e-07	0.0259843	1.53846e-06
cg01114124	2	240171748	ENSG00000222020	rs57627664	240161284	T	A	0.146123	0.211305	0.0398458	1.13875e-07	0.0241077	1.53859e-06
cg12512337	13	28381879	ENSG00000186184	rs1231065	28381355	G	A	0.382704	0.239943	0.0452471	1.13947e-07	0.361715	1.53945e-06
cg21564495	22	49023277	ENSG00000100426	rs5769709	50021757	C	T	0.358847	-0.348825	0.0657796	1.13955e-07	0.0356445	1.53953e-06
cg07593977	8	11735419	ENSG00000154319	rs74353793	11737024	A	C	0.295229	-0.996269	0.187871	1.1396e-07	0.044841	1.53959e-06
cg17565078	13	27334723	ENSG00000132970	rs4537857	27292666	T	C	0.292247	-0.493322	0.0930305	1.14039e-07	0.829358	1.54061e-06
cg20311673	2	1746207	ENSG00000130508	rs114382205	1747539	A	G	0.239563	0.553202	0.104323	1.14067e-07	0.0967732	1.54096e-06
cg20066792	20	4664695	ENSG00000171867	rs6076714	4661143	C	T	0.11332	-0.474917	0.0895609	1.14087e-07	0.0535287	1.54123e-06
cg21649051	1	85514340	ENSG00000162643	rs11161517	85538879	A	G	0.196819	-1.03639	0.195448	1.14153e-07	0.0351909	1.54204e-06
cg27390061	8	142200020	ENSG00000253210	rs13268445	142198718	T	A	0.171968	-0.733018	0.13824	1.14233e-07	0.0977003	1.54305e-06
cg15628633	6	29706377	ENSG00000240053	rs9266257	31325886	G	C	0.248509	0.697379	0.131529	1.14495e-07	0.0192229	1.54642e-06
cg20763553	2	24307741	ENSG00000163026	rs139215691	24361559	T	C	0.0168986	-0.091219	0.0172046	1.14536e-07	0.0497865	1.54694e-06
cg22727932	21	39426572	ENSG00000157551	rs2226831	39447792	A	G	0.302187	-0.895565	0.168912	1.14569e-07	0.0511208	1.54736e-06
cg08216808	2	219081385	ENSG00000135926	rs13403276	219081297	C	T	0.0795229	-0.113424	0.0213933	1.14631e-07	0.015821	1.54815e-06
cg20689661	7	2148808	ENSG00000106268	rs4721428	2170606	G	A	0.327038	0.600199	0.113208	1.14711e-07	0.0402488	1.54913e-06
cg00588198	6	29648452	ENSG00000204444	rs2233956	31081205	C	T	0.152087	0.123527	0.0232997	1.14767e-07	0.0105369	1.54985e-06
cg11651209	12	133177700	ENSG00000196458	rs7133163	133337369	A	C	0.225646	0.775582	0.146293	1.14819e-07	0.276504	1.55052e-06
cg20125920	10	21804624	ENSG00000078114	rs60773921	22123521	A	G	0.190855	0.673528	0.127044	1.14843e-07	0.149736	1.55078e-06
cg15437741	17	80194576	ENSG00000173762	rs9903052	80171068	T	C	0.205765	-0.323362	0.0609975	1.15023e-07	0.266457	1.55307e-06
cg21759837	15	70925809	ENSG00000137831	rs62019061	71051919	A	G	0.105368	-0.850022	0.160347	1.1508e-07	0.392284	1.5538e-06
cg10336790	7	112725899	ENSG00000164604	rs1599835	112751716	C	T	0.498012	-0.255634	0.0482228	1.15111e-07	0.0154719	1.55417e-06
cg05033363	16	4237554	ENSG00000162104	rs4786466	4234917	C	A	0.420477	0.307282	0.0579676	1.1521e-07	0.0104411	1.55543e-06
cg24937727	19	11517079	ENSG00000205517	rs3810311	11516978	G	C	0.0347913	-1.5623	0.29473	1.15301e-07	0.0161788	1.55657e-06
cg05798321	1	222210486	ENSG00000238042	rs2053512	222228891	A	G	0.388668	2.39537	0.451894	1.15329e-07	0.320744	1.55691e-06
cg16676200	2	554699	ENSG00000235688	rs12613435	566282	G	A	0.285288	-0.161804	0.0305253	1.15376e-07	0.0456605	1.5575e-06
cg08270964	19	49652144	ENSG00000130529	rs2278004	49654421	T	C	0.472167	1.01103	0.190738	1.15419e-07	0.135635	1.55804e-06
cg18572653	10	72200922	ENSG00000156521	rs3750766	72164470	T	C	0.411531	0.363904	0.0686556	1.15532e-07	0.0183738	1.55948e-06
cg12190521	7	1220036	ENSG00000164850	rs149219430	1156131	T	C	0.0447316	-1.00642	0.189883	1.15667e-07	0.241846	1.56113e-06
cg11850468	5	180231185	ENSG00000168903	rs3733749	180235575	T	C	0.101392	0.0762668	0.0143896	1.15715e-07	0.0332417	1.56174e-06
cg12090052	6	35109435	ENSG00000198755	rs820095	35021517	G	A	0.146123	0.950812	0.179401	1.15845e-07	0.0397097	1.56337e-06
cg21500799	8	144242362	ENSG00000184428	rs11787024	144239099	C	T	0.301193	0.222381	0.0419595	1.15862e-07	0.0453861	1.56358e-06
cg15522241	22	30793123	ENSG00000100012	rs5753116	30783525	G	C	0.311133	0.71649	0.135194	1.15975e-07	0.183639	1.56503e-06
cg23659134	10	106035168	ENSG00000166275	rs34178838	105492847	T	C	0.0447316	-0.289539	0.054635	1.16114e-07	0.033365	1.56676e-06
cg16576597	16	28551801	ENSG00000197272	rs11401	28602991	G	A	0.157058	0.397346	0.0749786	1.16145e-07	0.0338624	1.56715e-06
cg26927634	16	89004858	ENSG00000141012	rs516137	88964934	C	T	0.196819	0.780502	0.147281	1.16179e-07	0.099514	1.56758e-06
cg15587947	19	10220948	ENSG00000205517	rs144854414	11328170	T	C	0.0208748	-0.812662	0.153353	1.16254e-07	0.0877835	1.56852e-06
cg05951573	7	150812282	ENSG00000133612	rs62490313	150807003	T	C	0.33499	0.581069	0.109653	1.16334e-07	0.156069	1.56952e-06
cg01885635	3	40566085	ENSG00000223797	rs7648992	40537016	T	C	0.39165	-2.23513	0.421796	1.16379e-07	0.317139	1.57008e-06
cg27275022	2	74066962	ENSG00000116127	rs6546876	74067880	T	A	0.306163	-0.939983	0.177386	1.16391e-07	0.0121293	1.57023e-06
cg09636313	16	89070025	ENSG00000176715	rs111616786	89106108	A	G	0.0477137	0.378557	0.0714383	1.16395e-07	0.274189	1.57027e-06
cg06810647	16	1665094	ENSG00000074071	rs8059926	1761319	G	T	0.435388	0.55725	0.105162	1.16464e-07	0.0561464	1.57113e-06
cg00623200	15	65715801	ENSG00000074603	rs12910836	66038766	A	G	0.164016	-0.732993	0.13834	1.16763e-07	0.0822086	1.57495e-06
cg27029518	18	72166324	ENSG00000166347	rs2114230	72139229	C	T	0.312127	-0.356024	0.0671936	1.16766e-07	0.0649326	1.57498e-06
cg05521717	6	166826097	ENSG00000198818	rs2235295	166827436	T	C	0.33499	-0.592376	0.111805	1.16882e-07	0.0848926	1.5764e-06
cg22720761	1	159769263	ENSG00000158716	rs4656851	159790333	C	T	0.202783	-0.151122	0.0285228	1.16888e-07	0.189346	1.57647e-06
cg04080057	19	54495183	ENSG00000142408	rs62145087	54473206	T	C	0.467197	0.35398	0.0668127	1.17013e-07	0.269114	1.57803e-06
cg09708044	2	882116	ENSG00000235688	rs6760626	868162	C	A	0.455268	1.77618	0.335249	1.17028e-07	0.493859	1.5782e-06
cg15816978	17	49008467	ENSG00000108846	rs8065514	49006788	A	G	0.11829	0.17304	0.0326633	1.17284e-07	0.287483	1.58139e-06
cg06993703	6	125284359	ENSG00000146373	rs9491272	125272317	C	G	0.119284	0.950784	0.179478	1.17401e-07	0.277567	1.58289e-06
cg03103661	11	15865375	ENSG00000254789	rs7929978	15862348	T	C	0.351889	-0.21232	0.040081	1.17538e-07	0.0154043	1.58466e-06
cg27279674	12	3049965	ENSG00000078246	rs7962054	3037937	A	T	0.204771	0.289263	0.0546069	1.17603e-07	0.0501639	1.58548e-06
cg00782645	16	90115048	ENSG00000158717	rs55836749	89727392	T	C	0.0377734	0.254339	0.0480156	1.17716e-07	0.0171357	1.5869e-06
cg16899088	12	10827583	ENSG00000111215	rs10772349	10825534	C	A	0.409543	0.120775	0.0228008	1.17732e-07	0.18035	1.5871e-06
cg01175039	13	114114583	ENSG00000183087	rs9577274	114114554	G	A	0.162028	0.0848762	0.0160236	1.17746e-07	0.659655	1.58725e-06
cg00047694	16	86377053	ENSG00000103248	rs12919400	86377744	C	T	0.0616302	-0.0955185	0.0180328	1.17775e-07	0.0306467	1.58763e-06
cg22690720	11	64808083	ENSG00000146670	rs496427	64838173	C	T	0.39165	-0.0744273	0.0140523	1.18068e-07	0.101311	1.59128e-06
cg04162059	12	64784177	ENSG00000183735	rs77372991	64783500	A	C	0.143141	0.348982	0.0658902	1.18097e-07	0.053626	1.59163e-06
cg10319943	16	90115013	ENSG00000185324	rs12923367	90144305	G	C	0.313121	-0.813407	0.153588	1.18343e-07	0.328082	1.59467e-06
cg10349844	8	144519187	ENSG00000181097	rs28525624	144519190	T	C	0.229622	-0.0709514	0.0133979	1.18548e-07	0.0192581	1.59726e-06
cg04239863	16	87093670	ENSG00000103248	rs17697391	87094121	C	T	0.337972	-0.0573242	0.0108247	1.18555e-07	0.658962	1.59732e-06
cg14860928	4	859328	ENSG00000127419	rs3796610	903694	C	T	0.406561	-0.459979	0.086861	1.18644e-07	0.0102025	1.59843e-06
cg04861271	14	23789531	ENSG00000100836	rs2239579	23790059	C	T	0.233598	0.125532	0.0237052	1.1867e-07	0.0849273	1.59874e-06
cg17475190	6	3395091	ENSG00000137266	rs12214950	3385723	G	C	0.166998	0.624431	0.117917	1.18673e-07	0.978047	1.59876e-06
cg22335246	12	120763591	ENSG00000089154	rs2070873	120763440	A	C	0.142147	-0.459051	0.0866898	1.18804e-07	0.135747	1.6004e-06
cg18860932	6	29973411	ENSG00000206337	rs116812635	30832114	T	C	0.0447316	-0.44745	0.0845023	1.18937e-07	0.0157484	1.60205e-06
cg02478829	6	26598070	ENSG00000124635	rs2504566	26660488	C	G	0.380716	0.284749	0.053777	1.19018e-07	0.0160688	1.60304e-06
cg25342481	1	47449205	ENSG00000142973	rs11211415	47463462	A	T	0.279324	-0.19994	0.0377608	1.19081e-07	0.168314	1.60385e-06
cg07153665	16	66613206	ENSG00000103066	rs12446418	68290200	A	G	0.0934394	-0.213512	0.0403244	1.19109e-07	0.213965	1.6042e-06
cg17036427	15	65689325	ENSG00000166839	rs12442757	65689267	C	T	0.183897	0.267906	0.0505993	1.19242e-07	0.179696	1.60586e-06
cg02147681	17	17603837	ENSG00000265511	rs2001884	17602977	T	A	0.524851	-0.398793	0.0753241	1.19435e-07	0.110999	1.60829e-06
cg05638648	21	46921982	ENSG00000142156	rs9981434	46908863	G	A	0.459245	0.0539869	0.0101971	1.19458e-07	0.0153874	1.60859e-06
cg18977891	8	134571813	ENSG00000008513	rs7820431	134571842	G	A	0.457256	-0.138532	0.0261663	1.19473e-07	0.0135166	1.60877e-06
cg20918537	15	51913620	ENSG00000128989	rs7177471	51911232	C	T	0.482107	-0.0543312	0.0102623	1.1951e-07	0.0702539	1.60923e-06
cg17652291	11	60500967	ENSG00000166928	rs12291060	60409268	T	C	0.10835	-0.574535	0.108521	1.19525e-07	0.214993	1.6094e-06
cg12069267	4	1407858	ENSG00000145217	rs56115381	1324994	C	G	0.38668	0.136687	0.0258192	1.19674e-07	0.046843	1.61131e-06
cg09665336	17	27071569	ENSG00000132591	rs12325788	27080049	A	G	0.194831	0.867538	0.163878	1.19806e-07	0.0557981	1.61295e-06
cg14662728	8	32578937	ENSG00000172728	rs72612116	33035728	G	A	0.196819	0.565463	0.106819	1.19906e-07	0.183125	1.6142e-06
cg00566516	7	128784097	ENSG00000158467	rs4731562	128842573	A	G	0.356859	-0.267231	0.0504825	1.19966e-07	0.0150723	1.61495e-06
cg01866455	16	8926201	ENSG00000184857	rs4985008	8952117	T	C	0.168986	0.0466293	0.00880892	1.20048e-07	0.0276357	1.61596e-06
cg25751198	12	109729573	ENSG00000110906	rs12820283	109765743	A	G	0.21173	-0.874182	0.165146	1.20064e-07	0.0842657	1.61615e-06
cg07713192	7	100757628	ENSG00000146833	rs116925552	99533406	T	C	0.0188867	-0.380206	0.0718265	1.20066e-07	0.136904	1.61617e-06
cg07170253	12	48119903	ENSG00000258352	rs7306680	48119955	G	A	0.372763	-0.198692	0.0375361	1.2009e-07	0.0497357	1.61645e-06
cg05780139	17	37008512	ENSG00000161381	rs72625946	37040586	T	C	0.105368	-0.326045	0.0615955	1.20111e-07	0.197241	1.61671e-06
cg18353226	6	33280390	ENSG00000242574	rs3106191	33280505	A	C	0.291252	0.072676	0.0137301	1.20189e-07	0.417567	1.61767e-06
cg20647694	2	11496960	ENSG00000162976	rs66668184	11502772	C	T	0.0656064	-0.584952	0.11051	1.20189e-07	0.0389927	1.61767e-06
cg23780110	2	26045244	ENSG00000217643	rs13398541	26049123	G	C	0.284294	-0.699067	0.132069	1.20195e-07	0.0740783	1.61774e-06
cg21486913	19	37046582	ENSG00000226686	rs2967436	37047472	G	A	0.417495	1.21325	0.229212	1.2024e-07	0.0703374	1.61832e-06
cg12997627	16	85676292	ENSG00000131153	rs754709	85682936	A	G	0.400596	0.990463	0.187129	1.20363e-07	0.0531675	1.61987e-06
cg16711332	1	6531727	ENSG00000171680	rs75490131	6545390	T	A	0.119284	0.522192	0.0986611	1.20467e-07	0.0369982	1.62118e-06
cg08886711	12	48399180	ENSG00000111424	rs1859444	48399403	T	C	0.164016	-0.45432	0.0858415	1.20629e-07	0.0751113	1.62315e-06
cg03055440	11	59950405	ENSG00000254952	rs684977	59961144	G	C	0.0367793	-0.96861	0.183022	1.20778e-07	0.0241982	1.62497e-06
cg04975920	1	46646224	ENSG00000126088	rs4233500	46465843	A	G	0.445328	0.74409	0.140598	1.20783e-07	0.597243	1.62502e-06
cg03037218	14	60558674	ENSG00000126773	rs219422	60510002	C	A	0.0715706	0.891339	0.168422	1.20793e-07	0.0179217	1.62514e-06
cg25592107	19	19042864	ENSG00000105671	rs73003017	19003713	T	C	0.116302	-0.390934	0.0738689	1.20806e-07	0.0106236	1.62531e-06
cg20044410	4	10463350	ENSG00000261490	rs6833095	10506599	G	A	0.398608	1.1458	0.216508	1.20854e-07	0.139023	1.62591e-06
cg03344820	2	73297746	ENSG00000144040	rs56088054	73297743	A	C	0.0586481	-0.822574	0.155433	1.20892e-07	0.133611	1.62638e-06
cg13629586	14	103550918	ENSG00000131323	rs11844761	103547430	G	A	0.22664	-0.167917	0.0317297	1.20911e-07	0.0147759	1.62661e-06
cg00991848	16	2014270	ENSG00000127554	rs397460	2010181	G	C	0.202783	0.163897	0.0309731	1.21244e-07	0.032996	1.63083e-06
cg00883218	1	6301400	ENSG00000097021	rs10779736	6301282	A	G	0.206759	0.153057	0.0289256	1.2138e-07	0.0123877	1.63254e-06
cg12080717	1	248004886	ENSG00000162722	rs4925741	248007696	A	G	0.0954274	-0.855435	0.161674	1.2158e-07	0.0495582	1.63511e-06
cg23677833	19	16308345	ENSG00000167461	rs751403	16311070	A	G	0.084493	0.240909	0.0455319	1.21661e-07	0.077342	1.63612e-06
cg19990229	5	54530436	ENSG00000067113	rs151236	54531787	G	T	0.0984095	0.0333875	0.00631029	1.21676e-07	0.0243231	1.63629e-06
cg19268708	1	2837518	ENSG00000157873	rs12062269	2841457	C	T	0.258449	-0.151431	0.0286214	1.21761e-07	0.0395092	1.63737e-06
cg01464707	19	58153662	ENSG00000083814	rs73573497	58165890	A	G	0.0656064	0.590734	0.111653	1.21771e-07	0.186023	1.63747e-06
cg20382154	2	239463716	ENSG00000065802	rs62194967	239451812	C	T	0.267396	0.730386	0.138048	1.2177e-07	0.0333285	1.63747e-06
cg18750049	11	103553381	ENSG00000170962	rs1384703	103574904	G	A	0.462227	-0.454818	0.0859645	1.21802e-07	0.0145451	1.63786e-06
cg12036303	6	30652907	ENSG00000204338	rs2072633	31919578	A	G	0.349901	-1.84653	0.349014	1.21844e-07	0.0149056	1.63836e-06
cg00519208	1	93258319	ENSG00000067208	rs6696636	93228066	A	C	0.0944334	-0.963363	0.182096	1.22039e-07	0.0151427	1.64081e-06
cg08835103	11	20178138	ENSG00000109854	rs60454942	20177315	C	A	0.106362	0.139546	0.0263781	1.22163e-07	0.0793597	1.6424e-06
cg05608508	16	15140886	ENSG00000207425	rs74563784	15128246	T	C	0.027833	0.92635	0.175109	1.22223e-07	0.0483031	1.64316e-06
cg24296452	19	50666538	ENSG00000169136	rs638286	50705856	A	G	0.467197	-0.149911	0.0283386	1.22313e-07	0.0111401	1.64434e-06
cg01483656	19	21264896	ENSG00000268535	rs11666175	21237358	T	C	0.180915	0.624266	0.11801	1.22343e-07	0.22435	1.64473e-06
cg17792658	2	170335747	ENSG00000163093	rs6707401	170336697	G	A	0.083499	-0.211673	0.0400174	1.22635e-07	0.469299	1.64838e-06
cg02085648	7	44259913	ENSG00000158604	rs7789273	44232605	T	C	0.402584	0.111525	0.0210853	1.22811e-07	0.266046	1.65057e-06
cg04540061	22	41791411	ENSG00000100413	rs11912852	41869268	T	G	0.296223	-0.298806	0.0564943	1.22897e-07	0.307807	1.6516e-06
cg05721476	10	46076550	ENSG00000165406	rs35356752	45980106	A	G	0.0745527	0.489266	0.0925041	1.22899e-07	0.243258	1.65161e-06
cg23445859	12	122688787	ENSG00000158113	rs12824925	122802641	C	T	0.236581	-0.270692	0.0511796	1.22941e-07	0.0198468	1.65217e-06
cg16470877	16	68877286	ENSG00000103064	rs7202333	68881495	C	T	0.389662	-0.216856	0.0410013	1.2298e-07	0.0338302	1.65263e-06
cg16155122	22	25201958	ENSG00000167037	rs9608339	25202807	G	A	0.286282	-0.732722	0.138539	1.23043e-07	0.495623	1.65336e-06
cg00298065	19	58715577	ENSG00000121417	rs260416	58717025	G	A	0.106362	-0.143952	0.0272191	1.23224e-07	0.208222	1.65563e-06
cg04153604	17	7099823	ENSG00000170291	rs17203281	7099811	A	G	0.331014	-0.713352	0.134884	1.23243e-07	0.0235742	1.65588e-06
cg19520452	1	59369156	ENSG00000232453	rs927743	59368947	T	G	0.422465	-1.04872	0.198302	1.23324e-07	0.473857	1.65688e-06
cg05700142	6	33280454	ENSG00000242574	rs3106191	33280505	A	C	0.291252	0.074152	0.0140215	1.2336e-07	0.46673	1.65731e-06
cg26527457	19	7562425	ENSG00000090674	rs76515051	7563046	A	C	0.220676	-0.212585	0.0401993	1.23477e-07	0.0112868	1.65877e-06
cg00585698	12	123750864	ENSG00000090975	rs2851450	123703501	C	T	0.228628	-0.13225	0.0250084	1.23516e-07	0.0680112	1.65927e-06
cg24649697	5	178977521	ENSG00000253520	rs10078796	178978883	A	T	0.362823	-1.63593	0.309356	1.23544e-07	0.26717	1.65959e-06
cg16209444	3	58522771	ENSG00000168306	rs7646603	58518193	A	G	0.0646123	0.203533	0.0384889	1.23601e-07	0.0265359	1.66031e-06
cg03263226	7	44618815	ENSG00000105953	rs217397	44593649	T	C	0.410537	0.590156	0.111607	1.23786e-07	0.685108	1.66262e-06
cg16691177	4	165898666	ENSG00000183439	rs6813152	165851458	A	G	0.32505	-0.519806	0.0983028	1.23791e-07	0.0218329	1.66267e-06
cg22038249	6	30706320	ENSG00000137411	rs118140680	30647372	T	C	0.00894632	-0.320515	0.0606144	1.23819e-07	0.0245763	1.663e-06
cg08882547	19	45737792	ENSG00000130201	rs17356664	45740771	T	C	0.302187	0.275389	0.0520818	1.23915e-07	0.299706	1.66423e-06
cg14298020	6	29712462	ENSG00000204520	rs148298273	31056743	T	C	0.0387674	1.00581	0.190219	1.23928e-07	0.12542	1.66439e-06
cg12081389	6	29012269	ENSG00000204632	rs114535366	29340617	G	C	0.112326	0.761563	0.144033	1.24042e-07	0.502388	1.66586e-06
cg11668794	6	32805877	ENSG00000240065	rs2071552	32806461	G	A	0.470179	1.50959	0.285511	1.24113e-07	0.504284	1.66675e-06
cg00544337	10	82116203	ENSG00000226381	rs10749575	82136921	C	T	0.435388	0.220239	0.0416547	1.24163e-07	0.01343	1.66733e-06
cg17825311	6	29717188	ENSG00000189298	rs17312661	28300336	G	A	0.157058	1.16971	0.221234	1.24206e-07	0.29781	1.66786e-06
cg26538682	3	32612836	ENSG00000144635	rs111666899	32594957	T	A	0.0238569	-0.525325	0.0993597	1.24269e-07	0.0575905	1.66861e-06
cg11336539	1	28994987	ENSG00000162419	rs12082843	29003360	C	T	0.0894632	-0.107415	0.0203166	1.24291e-07	0.0259229	1.6689e-06
cg23415995	4	128704651	ENSG00000138709	rs72681844	128722654	A	G	0.200795	-0.589668	0.111532	1.2435e-07	0.0735536	1.66964e-06
cg00888801	5	140806126	ENSG00000178913	rs468968	141027399	T	C	0.474155	0.457365	0.0865091	1.24405e-07	0.187212	1.67031e-06
cg19155391	7	63505768	ENSG00000228653	rs10949865	63512854	T	G	0.33002	-0.497215	0.0940476	1.24449e-07	0.0838577	1.67083e-06
cg04454073	16	22207163	ENSG00000185864	rs8044340	22188103	G	A	0.138171	0.430425	0.081415	1.24472e-07	0.110432	1.67111e-06
cg07812953	11	32130759	ENSG00000049449	rs11031606	32156206	G	T	0.17495	0.63303	0.11974	1.24545e-07	0.15293	1.67203e-06
cg00226545	16	54320225	ENSG00000177508	rs7201454	54323126	C	T	0.32008	-0.20669	0.0390975	1.24666e-07	0.0134944	1.67354e-06
cg21641834	6	5068684	ENSG00000124787	rs11242988	5065613	C	T	0.302187	-0.336252	0.0636056	1.2467e-07	0.350426	1.67358e-06
cg06526420	16	88895490	ENSG00000185324	rs3784881	88905888	T	C	0.274354	-0.160487	0.030359	1.24798e-07	0.0235181	1.6752e-06
cg07332002	1	17248100	ENSG00000228549	rs56367910	16761195	T	C	0.153082	-0.819094	0.154946	1.24809e-07	0.0277957	1.67533e-06
cg11731626	11	67806363	ENSG00000255031	rs4147779	67804807	G	A	0.269384	1.74738	0.330548	1.24812e-07	0.0164286	1.67536e-06
cg05518050	9	94662199	ENSG00000090054	rs75076910	94703771	C	T	0.027833	0.130929	0.0247678	1.24838e-07	0.191297	1.67569e-06
cg27243140	17	72931664	ENSG00000125445	rs8068556	72930927	G	A	0.492048	0.262108	0.0495832	1.2486e-07	0.0159768	1.67597e-06
cg06472439	5	92918560	ENSG00000113391	rs77655887	93271509	A	C	0.0347913	0.41665	0.0788186	1.24896e-07	0.0176512	1.67643e-06
cg08072659	17	8103635	ENSG00000196544	rs145513323	8052470	A	G	0.0258449	-0.216795	0.0410119	1.24914e-07	0.415485	1.67664e-06
cg05227055	16	89105031	ENSG00000003249	rs111616786	89106108	A	G	0.0477137	-0.518712	0.0981274	1.24945e-07	0.13643	1.67701e-06
cg17024258	1	160370982	ENSG00000132716	rs12739519	160364947	A	G	0.350895	0.288057	0.0544933	1.24953e-07	0.0218479	1.67709e-06
cg05201789	5	137225509	ENSG00000146021	rs62374116	137153796	G	A	0.201789	-0.628367	0.118874	1.2503e-07	0.0957507	1.67808e-06
cg24113950	17	36577900	ENSG00000174100	rs8067381	36578907	T	C	0.192843	-0.281506	0.0532555	1.25059e-07	0.488263	1.67844e-06
cg26272260	11	702252	ENSG00000069696	rs56394618	697890	C	T	0.485089	-0.219491	0.0415238	1.25079e-07	0.561743	1.67869e-06
cg03979258	6	158400613	ENSG00000078269	rs9459057	158411645	G	A	0.421471	-0.266535	0.0504251	1.25187e-07	0.015977	1.68e-06
cg19525872	12	130934808	ENSG00000060709	rs7311135	131112633	T	A	0.331014	0.129795	0.0245561	1.25244e-07	0.555039	1.68071e-06
cg21141812	3	48556323	ENSG00000008300	rs2267846	48556339	A	G	0.260437	-0.0500933	0.00947722	1.2526e-07	0.0457542	1.68092e-06
cg20272935	11	67765720	ENSG00000231793	rs7932	67758895	C	G	0.227634	-0.220531	0.0417228	1.2528e-07	0.020102	1.68117e-06
cg23078123	1	68577796	ENSG00000116729	rs61001729	68357326	G	A	0.308151	-0.193231	0.0365585	1.2534e-07	0.0895068	1.68196e-06
cg15712177	1	25236296	ENSG00000020633	rs71514255	25256444	G	A	0.425447	-0.429759	0.0813148	1.25617e-07	0.366914	1.68547e-06
cg25220781	1	16539013	ENSG00000186715	rs59792697	16538345	T	C	0.104374	0.473941	0.0896747	1.25631e-07	0.0785824	1.6856e-06
cg05376469	2	102649931	ENSG00000115590	rs2236921	102641264	A	T	0.11332	0.519145	0.0982279	1.2563e-07	0.0174019	1.6856e-06
cg18548879	15	41914454	ENSG00000243708	rs6493010	42007520	C	G	0.16501	-0.884391	0.167342	1.25753e-07	0.0753556	1.68711e-06
cg19116956	21	45619449	ENSG00000232124	rs9976849	45613403	C	T	0.258449	-0.520241	0.0984387	1.25759e-07	0.0492903	1.68718e-06
cg11019088	3	99462341	ENSG00000184220	rs73150300	99424120	A	C	0.055666	0.465114	0.0880086	1.25795e-07	0.024244	1.68763e-06
cg25315493	6	30540762	ENSG00000230795	rs56148889	29863414	A	G	0.0695825	1.19375	0.225886	1.25865e-07	0.133176	1.68853e-06
cg04191989	7	630914	ENSG00000105963	rs140299025	1055406	T	C	0.0208748	0.285955	0.0541103	1.25933e-07	0.375882	1.68938e-06
cg13393009	1	154546174	ENSG00000160716	rs2072661	154548880	A	G	0.267396	-0.668129	0.126429	1.25969e-07	0.12064	1.68983e-06
cg16660091	16	56995856	ENSG00000051108	rs12708967	56993211	C	T	0.185885	-0.422638	0.0799753	1.25975e-07	0.0370033	1.68989e-06
cg05920870	7	100205729	ENSG00000196411	rs138791019	99767773	A	G	0.0149105	-0.497541	0.0941521	1.26091e-07	0.675729	1.69134e-06
cg20825710	11	1620352	ENSG00000205869	rs1809668	1619907	G	A	0.472167	0.0423893	0.00802154	1.26097e-07	0.0133228	1.6914e-06
cg13727089	9	100070423	ENSG00000197816	rs6478008	99967779	A	C	0.202783	0.602207	0.11396	1.26146e-07	0.0180009	1.69198e-06
cg01882033	1	17051298	ENSG00000186301	rs2761503	17004403	C	T	0.245527	2.36563	0.447667	1.2616e-07	0.495055	1.69216e-06
cg19002131	11	119209761	ENSG00000172367	rs2511847	119203359	A	G	0.146123	0.187897	0.0355581	1.2623e-07	0.0120492	1.69302e-06
cg22346765	6	41007522	ENSG00000124701	rs4714423	41012483	A	C	0.238569	0.324263	0.0613653	1.26301e-07	0.20594	1.69388e-06
cg05490029	8	79719015	ENSG00000164683	rs72669426	79771398	T	C	0.291252	-0.102659	0.019428	1.26343e-07	0.119991	1.69438e-06
cg09564913	11	125463439	ENSG00000149557	rs479195	125546479	C	T	0.500994	0.697019	0.131912	1.26418e-07	0.0114683	1.6953e-06
cg00058515	2	80527798	ENSG00000066032	rs2276659	80772972	A	G	0.435388	0.841782	0.15931	1.2645e-07	0.585618	1.6957e-06
cg25884324	15	91482502	ENSG00000196547	rs71407348	91466158	A	G	0.0477137	-0.827679	0.156645	1.26541e-07	0.362988	1.69687e-06
cg10135260	4	1523074	ENSG00000196810	rs57074605	1518260	C	T	0.387674	0.13856	0.0262245	1.26672e-07	0.0322859	1.69849e-06
cg00969446	7	994666	ENSG00000146540	rs61441144	897784	T	C	0.150099	-0.253194	0.0479212	1.26708e-07	0.0179119	1.69892e-06
cg08457495	17	45771936	ENSG00000141295	rs4439799	45781599	T	C	0.488072	0.374165	0.070819	1.26807e-07	0.0189937	1.70014e-06
cg20539368	17	39922350	ENSG00000204815	rs7213312	39922898	A	G	0.185885	0.314793	0.0595842	1.26976e-07	0.0697876	1.70226e-06
cg20794334	2	131797972	ENSG00000115762	rs73962903	131813772	C	T	0.10835	-0.976084	0.184757	1.27044e-07	0.744147	1.70314e-06
cg04042106	11	65628736	ENSG00000213445	rs630755	65631881	G	A	0.332008	-0.246951	0.0467442	1.27068e-07	0.253698	1.70342e-06
cg22721796	5	140018644	ENSG00000178913	rs2569193	140015495	A	G	0.259443	0.172765	0.0327019	1.2707e-07	0.0396518	1.70344e-06
cg00232265	5	1814816	ENSG00000145494	rs3756345	1809320	A	T	0.12326	0.0914179	0.0173045	1.27157e-07	0.0285079	1.70454e-06
cg07593264	22	43410455	ENSG00000230319	rs5759094	43410235	T	C	0.445328	-0.308869	0.0584683	1.27312e-07	0.0225207	1.70651e-06
cg26579713	15	65701865	ENSG00000074696	rs80341284	65702019	G	A	0.0218688	0.352547	0.0667368	1.27336e-07	0.0228683	1.70681e-06
cg14453967	9	124975560	ENSG00000119421	rs3793619	124981911	G	C	0.350895	0.0610001	0.0115473	1.27345e-07	0.0185699	1.70693e-06
cg16629569	3	122513933	ENSG00000163840	rs9847351	122550989	A	G	0.117296	-0.309558	0.0586004	1.2741e-07	0.301726	1.70771e-06
cg18268041	14	105659225	ENSG00000170779	rs8020454	105685865	C	T	0.286282	-0.136584	0.0258564	1.275e-07	0.155739	1.70884e-06
cg06450459	16	88030156	ENSG00000104731	rs4843294	88035356	T	G	0.237575	-0.400503	0.0758198	1.2757e-07	0.109899	1.7097e-06
cg21402748	1	2838849	ENSG00000157873	rs2045332	2842319	A	G	0.256461	0.0538173	0.0101883	1.27608e-07	0.0122564	1.71013e-06
cg20728589	12	132113266	ENSG00000061936	rs10902531	132106366	G	T	0.341948	0.434346	0.0822288	1.27664e-07	0.0110657	1.71081e-06
cg01912193	1	16594043	ENSG00000204377	rs6696871	16635013	G	T	0.333996	-1.54078	0.291698	1.27698e-07	0.33344	1.71123e-06
cg03883502	6	5086610	ENSG00000124787	rs200853	5082246	C	A	0.193837	0.268782	0.0508885	1.27939e-07	0.0869393	1.71425e-06
cg19741148	5	555895	ENSG00000206077	rs10080150	593160	G	A	0.368787	-0.570771	0.10807	1.28142e-07	0.374572	1.71677e-06
cg03078854	6	32810001	ENSG00000168394	rs3763349	32808232	A	G	0.464215	-0.424483	0.0803722	1.28155e-07	0.146748	1.71694e-06
cg24471576	10	77118734	ENSG00000185009	rs10762654	76838113	T	G	0.296223	0.378232	0.0716158	1.28193e-07	0.5057	1.71739e-06
cg19817820	10	135013791	ENSG00000151651	rs4838698	134947643	G	A	0.331014	0.127154	0.024076	1.28221e-07	0.0469651	1.71774e-06
cg19095143	3	51721872	ENSG00000114383	rs73089145	51247282	T	C	0.0675944	-0.127024	0.0240513	1.28221e-07	0.0116087	1.71774e-06
cg21550024	4	123747533	ENSG00000138685	rs308403	123757748	T	C	0.307157	-0.677724	0.128324	1.28233e-07	0.138625	1.71788e-06
cg19823683	11	69500973	ENSG00000149716	rs1192923	69504277	T	A	0.352883	-0.478823	0.0906633	1.28248e-07	0.108235	1.71808e-06
cg11187204	17	36480526	ENSG00000174093	rs7406189	36435874	C	T	0.15507	-0.653732	0.123784	1.28314e-07	0.132988	1.7189e-06
cg25784136	22	21987106	ENSG00000100023	rs1103229	22022005	A	G	0.171968	0.5666	0.107286	1.28316e-07	0.0174037	1.71893e-06
cg05516505	22	29866624	ENSG00000183762	rs5763233	29828285	T	C	0.338966	-0.120855	0.0228853	1.28532e-07	0.643912	1.72161e-06
cg23259586	4	1554380	ENSG00000179979	rs6812372	1561398	A	G	0.345924	0.478724	0.0906516	1.28535e-07	0.0136619	1.72163e-06
cg23303188	5	72570711	ENSG00000083312	rs9293527	72456171	A	G	0.135189	0.194725	0.0368734	1.28546e-07	0.0715327	1.72176e-06
cg26775644	8	1921369	ENSG00000176595	rs4876261	1923379	A	G	0.472167	-1.05196	0.199205	1.28615e-07	0.0126656	1.72263e-06
cg01803928	13	50701619	ENSG00000136144	rs150877559	50701733	A	G	0.0188867	-0.287282	0.0544026	1.28709e-07	0.022302	1.72384e-06
cg04528060	4	57371868	ENSG00000128050	rs12508008	57353767	A	G	0.2167	0.48655	0.092138	1.28712e-07	0.0639771	1.72387e-06
cg01121840	7	632031	ENSG00000105963	rs142522853	1084031	T	C	0.0208748	0.267724	0.0507004	1.28821e-07	0.138775	1.72524e-06
cg16252131	17	38257290	ENSG00000161405	rs939347	38256693	A	G	0.249503	-0.340803	0.0645402	1.28851e-07	0.0104289	1.7256e-06
cg10313149	10	81075012	ENSG00000108179	rs3824718	81073515	G	C	0.384692	0.693134	0.131266	1.28931e-07	0.0619493	1.72657e-06
cg15988320	5	140868422	ENSG00000113141	rs72790068	140873738	A	G	0.0685885	-0.192652	0.0364849	1.28946e-07	0.0388349	1.72676e-06
cg06888746	10	105517764	ENSG00000138172	rs1076813	105517652	A	G	0.466203	-0.0404685	0.007664	1.28945e-07	0.037483	1.72676e-06
cg22509504	17	19322114	ENSG00000228157	rs12602013	19362790	A	C	0.266402	-2.09801	0.397332	1.29011e-07	0.0272206	1.72758e-06
cg06589507	5	179234594	ENSG00000169045	rs12654954	179179381	C	T	0.148111	0.527178	0.0998426	1.29121e-07	0.382885	1.72898e-06
cg17971003	11	107582804	ENSG00000152404	rs922756	107590219	A	T	0.415507	-0.250806	0.0475015	1.29212e-07	0.0105939	1.73013e-06
cg05937630	1	19615480	ENSG00000162482	rs4911983	19638090	C	G	0.21173	0.372945	0.0706347	1.29251e-07	0.0388982	1.73063e-06
cg09770475	17	4812443	ENSG00000167840	rs12936083	4801887	G	A	0.369781	-0.18311	0.0346806	1.29256e-07	0.0117	1.73068e-06
cg16362949	17	1390671	ENSG00000174238	rs939563	1415910	T	A	0.477137	0.99214	0.187915	1.29384e-07	0.0175251	1.73228e-06
cg23969515	17	48423095	ENSG00000006282	rs113627124	48411174	C	T	0.208748	0.921798	0.174596	1.29467e-07	0.0181861	1.7333e-06
cg19397885	7	12444115	ENSG00000006747	rs847987	12453808	G	A	0.243539	-0.0462218	0.0087549	1.2951e-07	0.319166	1.73383e-06
cg11011112	12	130936634	ENSG00000060709	rs10848164	131121133	A	G	0.329026	0.128731	0.0243833	1.29562e-07	0.347815	1.73449e-06
cg23363014	6	30227800	ENSG00000204713	rs188445914	29824671	A	G	0.0387674	0.732047	0.138661	1.29601e-07	0.341127	1.73497e-06
cg15718932	1	89592725	ENSG00000117228	rs4655900	89572015	A	G	0.356859	0.1315	0.0249086	1.29673e-07	0.0513384	1.73588e-06
cg17770501	17	45177429	ENSG00000261575	rs7207418	45171661	A	G	0.501988	0.507756	0.0961842	1.2989e-07	0.377568	1.73848e-06
cg02863594	6	33280199	ENSG00000242574	rs3106191	33280505	A	C	0.291252	0.0773886	0.0146599	1.29939e-07	0.41417	1.73911e-06
cg18918321	8	41424524	ENSG00000029534	rs62509767	41430779	G	A	0.110338	-0.400975	0.0759589	1.29998e-07	0.107267	1.73985e-06
cg21191255	11	698760	ENSG00000070047	rs7478886	660514	C	T	0.21173	0.223141	0.0422715	1.30061e-07	0.0104425	1.74066e-06
cg01976784	11	58869823	ENSG00000189057	rs10160600	58811241	A	C	0.406561	0.250559	0.047466	1.30102e-07	0.191484	1.74112e-06
cg03579179	7	12444095	ENSG00000006747	rs847987	12453808	G	A	0.243539	-0.0466021	0.00882861	1.30224e-07	0.251803	1.74263e-06
cg25151559	1	1223442	ENSG00000078808	rs117412088	1184244	C	T	0.115308	0.84735	0.16053	1.30272e-07	0.04052	1.74322e-06
cg12762413	1	228873420	ENSG00000116574	rs10737438	229066262	A	G	0.0964215	0.629912	0.11934	1.30373e-07	0.0301102	1.74449e-06
cg20531169	4	1052560	ENSG00000159674	rs583100	1082186	T	C	0.110338	0.674508	0.127789	1.30397e-07	0.0283077	1.7448e-06
cg09304653	7	141251275	ENSG00000228775	rs35677302	141277218	T	C	0.0168986	0.344189	0.0652112	1.30555e-07	0.086295	1.74683e-06
cg07790279	10	125851132	ENSG00000182022	rs4929814	125843539	T	C	0.387674	0.573219	0.108606	1.3061e-07	0.780069	1.74748e-06
cg14847483	15	34516640	ENSG00000176454	rs7169884	34512816	G	A	0.242545	-0.165959	0.0314442	1.30671e-07	0.0100345	1.74826e-06
cg02833438	16	1997284	ENSG00000007520	rs138588774	1530948	G	A	0.0238569	0.555132	0.105182	1.30742e-07	0.0587853	1.74914e-06
cg04596071	7	2155899	ENSG00000122687	rs34111510	2169815	T	C	0.23161	0.174763	0.0331159	1.31075e-07	0.108051	1.75329e-06
cg09065876	17	45949756	ENSG00000262879	rs12453773	45952431	C	T	0.0904573	0.262271	0.0496981	1.31115e-07	0.221767	1.7538e-06
cg04380297	14	55907460	ENSG00000186615	rs111807966	55912103	C	A	0.0755467	-0.267	0.0505956	1.31208e-07	0.0265508	1.75496e-06
cg01346767	22	20779006	ENSG00000244486	rs6005680	20774454	G	A	0.203777	0.168741	0.0319762	1.31257e-07	0.0254752	1.75555e-06
cg03990082	11	125439578	ENSG00000110060	rs645172	125302722	G	A	0.17992	0.490435	0.0929423	1.31481e-07	0.626801	1.75837e-06
cg25403205	6	31584215	ENSG00000198563	rs191306205	31739684	T	C	0.0308151	-0.0881067	0.0166972	1.31512e-07	0.120663	1.75877e-06
cg19306063	10	135171503	ENSG00000148832	rs11818839	135155292	G	A	0.0228628	-0.404924	0.0767387	1.31557e-07	0.0692533	1.75936e-06
cg02864248	15	91411838	ENSG00000166965	rs4932178	91411656	T	C	0.355865	0.332346	0.0629856	1.3164e-07	0.853259	1.76037e-06
cg00125455	20	44574271	ENSG00000175063	rs11696196	44574533	T	C	0.425447	0.0573213	0.0108635	1.31685e-07	0.0139633	1.76093e-06
cg06259800	6	32362626	ENSG00000241106	rs114516436	32362011	G	A	0.163022	0.519698	0.0984934	1.31692e-07	0.0969044	1.76101e-06
cg07394299	5	36745618	ENSG00000082068	rs36669	36745667	T	C	0.183897	-0.141425	0.0268047	1.31956e-07	0.0230732	1.7643e-06
cg08926253	11	614761	ENSG00000069696	rs61877853	613697	G	A	0.205765	0.627504	0.118935	1.32006e-07	0.0158402	1.76493e-06
cg02743713	2	157178647	ENSG00000115159	rs1150145	157178819	A	T	0.285288	0.498112	0.0944145	1.32174e-07	0.0589298	1.76702e-06
cg24482850	1	205291215	ENSG00000162873	rs56184608	205291596	C	T	0.277336	0.130386	0.0247141	1.32196e-07	0.0162582	1.76729e-06
cg14984126	1	2409866	ENSG00000229393	rs12727342	2409892	A	G	0.370775	-0.125739	0.0238332	1.32197e-07	0.0662915	1.7673e-06
cg20671613	12	10753798	ENSG00000205809	rs3003	10583611	C	T	0.209742	-0.853477	0.16178	1.32364e-07	0.0558205	1.76939e-06
cg19497767	17	77893704	ENSG00000141570	rs894872	77910974	G	T	0.305169	0.183101	0.0347084	1.32471e-07	0.0242304	1.77076e-06
cg20978193	1	1227307	ENSG00000169962	rs1262896	1217258	C	G	0.0626243	0.935375	0.177309	1.32472e-07	0.0156147	1.77076e-06
cg11526866	1	20813614	ENSG00000090432	rs1253919	20813634	T	C	0.186879	0.695543	0.131848	1.3251e-07	0.346748	1.77119e-06
cg12633102	1	35676489	ENSG00000146463	rs76167968	35681738	C	T	0.0894632	0.213895	0.0405462	1.3252e-07	0.579591	1.77133e-06
cg12031863	16	4587854	ENSG00000205832	rs3747600	4586222	A	G	0.321074	-0.0987612	0.0187215	1.32556e-07	0.138786	1.77176e-06
cg02595219	11	74178761	ENSG00000175538	rs11236123	74190663	C	T	0.10835	0.944142	0.178977	1.32602e-07	0.131474	1.77231e-06
cg27396824	7	100391799	ENSG00000146834	rs160602	100383605	T	A	0.461233	0.0430769	0.00816592	1.32608e-07	0.0215707	1.77239e-06
cg10409919	3	53530016	ENSG00000055955	rs11715213	53508133	A	C	0.357853	-0.474695	0.0899889	1.32726e-07	0.0110005	1.77384e-06
cg20388732	17	40439433	ENSG00000267758	rs8064638	40424255	A	G	0.280318	-0.647952	0.122834	1.32751e-07	0.841731	1.77413e-06
cg25168925	11	1591548	ENSG00000205869	rs7929444	1584297	C	T	0.464215	0.069756	0.0132246	1.32961e-07	0.049348	1.77677e-06
cg23762105	12	34175262	ENSG00000139133	rs9739246	34680008	T	C	0.468191	0.863227	0.163655	1.32984e-07	0.0179713	1.77707e-06
cg16001977	22	32340332	ENSG00000198089	rs2853884	32348313	C	T	0.319085	-0.238622	0.0452393	1.33e-07	0.0285419	1.77727e-06
cg16745829	16	20817602	ENSG00000102897	rs9925013	20770694	A	G	0.419483	-0.325755	0.0617598	1.33087e-07	0.0230268	1.77832e-06
cg23892392	4	1172078	ENSG00000145214	rs11247975	1165130	G	T	0.316103	0.651552	0.12353	1.33147e-07	0.0464857	1.77909e-06
cg00933210	16	3233117	ENSG00000010539	rs2283470	3242692	T	G	0.227634	-0.421749	0.0799605	1.33147e-07	0.0262809	1.77909e-06
cg20721320	5	177660036	ENSG00000050767	rs3812092	177674431	A	G	0.198807	0.447805	0.0849081	1.33485e-07	0.638827	1.78325e-06
cg17066238	11	66103823	ENSG00000172543	rs74863039	66148575	G	C	0.33499	-0.357195	0.0677329	1.33778e-07	0.0284633	1.78686e-06
cg06431527	6	32158513	ENSG00000204310	rs192471087	32119730	C	G	0.199801	0.120901	0.0229262	1.33855e-07	0.0729366	1.78784e-06
cg18564464	1	46937902	ENSG00000117461	rs11211288	46940089	T	C	0.227634	0.0547409	0.0103805	1.33877e-07	0.0647431	1.78809e-06
cg03547078	1	1855303	ENSG00000187730	rs2092922	1856700	C	T	0.224652	0.11726	0.0222361	1.33931e-07	0.0191408	1.78875e-06
cg09111917	3	44915918	ENSG00000196345	rs73090437	44412162	G	T	0.230616	0.567759	0.107667	1.33986e-07	0.0265163	1.78943e-06
cg23372527	17	25994010	ENSG00000109046	rs12103611	25998991	A	G	0.242545	0.126953	0.0240747	1.34016e-07	0.0146369	1.7898e-06
cg00639447	10	85985296	ENSG00000107771	rs11817531	85981351	A	G	0.23161	0.467478	0.0886539	1.34163e-07	0.604777	1.79164e-06
cg06429555	11	72542625	ENSG00000175567	rs113313804	72816068	G	A	0.0248509	-0.133324	0.0252842	1.34197e-07	0.680498	1.79202e-06
cg15690822	17	33391738	ENSG00000172716	rs72823666	33391662	A	G	0.0924453	-0.0869201	0.0164842	1.34261e-07	0.0536569	1.79283e-06
cg20738500	15	89921156	ENSG00000140521	rs879714	89900352	C	T	0.372763	0.333819	0.0633095	1.34347e-07	0.0138091	1.7939e-06
cg21926804	8	10555382	ENSG00000154319	rs6996056	10587265	G	C	0.459245	1.09348	0.207387	1.34467e-07	0.288252	1.79533e-06
cg26533273	4	113626495	ENSG00000138658	rs77256292	113658048	A	G	0.12326	-0.226354	0.04293	1.34476e-07	0.0225272	1.79543e-06
cg07928642	15	77400550	ENSG00000140367	rs2017103	76938600	A	C	0.0606362	-0.407494	0.0772848	1.34482e-07	0.013101	1.7955e-06
cg25076881	1	159409836	ENSG00000213088	rs12034969	159384944	T	C	0.357853	-0.388402	0.073667	1.34646e-07	0.0805047	1.79754e-06
cg06085713	18	3453726	ENSG00000177426	rs16944870	3463965	C	T	0.183897	-0.847907	0.160822	1.34706e-07	0.2484	1.7983e-06
cg04481126	16	423872	ENSG00000268836	rs3743884	420678	C	T	0.476143	-0.191046	0.0362374	1.34904e-07	0.0375987	1.8008e-06
cg07653395	8	98518772	ENSG00000180543	rs10808356	98485861	C	T	0.229622	0.654896	0.124224	1.3501e-07	0.45979	1.80217e-06
cg23484981	20	57426626	ENSG00000087460	rs117777963	57345095	T	C	0.0159046	0.215287	0.0408377	1.35121e-07	0.0165791	1.80358e-06
cg03207987	11	56000287	ENSG00000156603	rs117175970	56497908	G	C	0.101392	-0.0961855	0.0182459	1.35222e-07	0.0355378	1.80483e-06
cg01705131	6	35732480	ENSG00000065029	rs9470090	35737527	T	C	0.355865	0.0625296	0.0118616	1.35244e-07	0.0430877	1.80511e-06
cg17474222	19	7680053	ENSG00000076924	rs62113379	7667236	C	T	0.229622	-0.957741	0.181693	1.35535e-07	0.032419	1.80881e-06
cg22436229	1	26437241	ENSG00000158006	rs61776569	26416647	G	A	0.185885	-0.843185	0.159963	1.35584e-07	0.0484747	1.80942e-06
cg19586686	18	32957437	ENSG00000141429	rs1895082	32964825	T	C	0.369781	-0.180021	0.0341523	1.35586e-07	0.0223356	1.80944e-06
cg24317122	11	1705432	ENSG00000182208	rs7131362	1689325	A	G	0.444334	0.1337	0.0253648	1.35616e-07	0.317916	1.80981e-06
cg12947079	5	556291	ENSG00000066230	rs11134117	571052	G	A	0.307157	1.5653	0.296964	1.35683e-07	0.023377	1.81067e-06
cg03479209	3	58020999	ENSG00000163687	rs839232	58020826	T	A	0.323062	-0.733628	0.139184	1.35731e-07	0.201934	1.81126e-06
cg11822372	1	151115635	ENSG00000143376	rs56299877	151115645	T	C	0.194831	0.0428444	0.00812875	1.35887e-07	0.0210266	1.81314e-06
cg18753424	3	43026757	ENSG00000144648	rs78538027	42925825	T	G	0.183897	0.123559	0.0234432	1.35993e-07	0.192057	1.81447e-06
cg16904899	3	13860638	ENSG00000154764	rs9310431	13811594	G	T	0.345924	0.667366	0.12663	1.36257e-07	0.730083	1.81782e-06
cg05941864	1	22893978	ENSG00000173369	rs209750	22893936	A	C	0.146123	-0.730018	0.138519	1.36304e-07	0.394805	1.81841e-06
cg24527636	1	27849295	ENSG00000225886	rs6657099	27866076	T	C	0.116302	0.910678	0.1728	1.36319e-07	0.0182699	1.81859e-06
cg08911208	7	1025760	ENSG00000164828	rs62433141	1051698	A	G	0.166004	-0.111961	0.0212445	1.36328e-07	0.0289895	1.81869e-06
cg13809270	4	830645	ENSG00000179979	rs6842106	816304	G	C	0.342942	0.640203	0.121479	1.36354e-07	0.0128506	1.81903e-06
cg22322828	8	67025467	ENSG00000066855	rs7008359	67010896	A	G	0.126243	0.103267	0.019595	1.36383e-07	0.0119073	1.8194e-06
cg08123339	1	153463458	ENSG00000213171	rs72700982	152541062	C	T	0.0447316	0.423298	0.0803215	1.36393e-07	0.0835963	1.81952e-06
cg27390206	17	28585657	ENSG00000109084	rs145759993	27545112	A	G	0.0258449	0.201141	0.0381669	1.36407e-07	0.0149475	1.81969e-06
cg01605783	21	45232587	ENSG00000215458	rs1136073	45238389	A	G	0.0129225	-0.148735	0.0282239	1.36571e-07	0.207481	1.82176e-06
cg06703222	16	69598327	ENSG00000102908	rs6499225	69484530	C	G	0.354871	-0.248195	0.0470992	1.36706e-07	0.387192	1.82344e-06
cg06279274	10	124635805	ENSG00000213185	rs11248321	124594153	A	G	0.426441	0.387474	0.0735322	1.36833e-07	0.0555393	1.82503e-06
cg23429698	8	98878169	ENSG00000104341	rs7464257	98879117	C	A	0.404573	-0.488829	0.0927708	1.37009e-07	0.204295	1.82724e-06
cg04918082	7	100547176	ENSG00000260336	rs6980219	100542445	T	C	0.270378	0.375782	0.0713179	1.37088e-07	0.385694	1.82821e-06
cg18222865	11	14664689	ENSG00000129083	rs113818981	14791090	G	A	0.0874752	0.578392	0.109773	1.37171e-07	0.343791	1.8292e-06
cg14319773	19	292360	ENSG00000141934	rs56022735	285330	A	G	0.197813	0.873536	0.165794	1.37327e-07	0.33844	1.83116e-06
cg15109172	11	291642	ENSG00000174885	rs2178798	254869	C	G	0.371769	-0.760075	0.144261	1.37344e-07	0.0146327	1.83137e-06
cg21557108	15	50410962	ENSG00000259684	rs7172615	50357743	T	G	0.222664	-0.10553	0.0200294	1.3736e-07	0.146248	1.83156e-06
cg04812347	6	31584223	ENSG00000198563	rs191306205	31739684	T	C	0.0308151	-0.0911501	0.0173002	1.37371e-07	0.0126136	1.83168e-06
cg23481246	16	731772	ENSG00000197562	rs111852492	726907	T	C	0.146123	-1.1301	0.214493	1.37398e-07	0.0818692	1.832e-06
cg24508974	10	103330391	ENSG00000166189	rs11191041	103307510	C	T	0.470179	0.373037	0.0708028	1.3741e-07	0.0327723	1.83215e-06
cg05693982	12	12940390	ENSG00000213782	rs7956578	12932281	T	C	0.423459	0.101237	0.0192149	1.37416e-07	0.371941	1.83222e-06
cg13203135	21	45565328	ENSG00000225331	rs2838466	45435187	T	A	0.187873	-0.713068	0.135341	1.37419e-07	0.0147359	1.83225e-06
cg22476848	22	42095441	ENSG00000100138	rs73161356	42100400	A	G	0.0109344	0.349917	0.0664177	1.37599e-07	0.0280755	1.83455e-06
cg01526748	3	191930926	ENSG00000152492	rs884298	191726598	A	G	0.293241	-0.0704684	0.0133763	1.37792e-07	0.29314	1.83691e-06
cg06850597	1	201501212	ENSG00000159176	rs1262292	201471014	C	A	0.195825	0.771334	0.146416	1.37837e-07	0.461581	1.83747e-06
cg05513069	18	43608309	ENSG00000152234	rs6507659	43584201	A	G	0.138171	-0.648946	0.123184	1.37847e-07	0.127289	1.83758e-06
cg05930586	5	114971559	ENSG00000145782	rs256950	114972566	G	A	0.45328	0.0755184	0.0143355	1.37972e-07	0.0272611	1.83918e-06
cg14564229	9	119748106	ENSG00000119401	rs13302686	119749263	C	T	0.477137	-0.0425498	0.00807738	1.3809e-07	0.639684	1.84069e-06
cg04803994	11	1592587	ENSG00000205869	rs11033798	1588762	G	A	0.464215	-0.0678346	0.0128775	1.38151e-07	0.0148252	1.84142e-06
cg23180171	12	113055704	ENSG00000226469	rs51357	113055705	A	G	0.16501	-0.0948958	0.0180151	1.38236e-07	0.0997195	1.84246e-06
cg24541193	1	169433715	ENSG00000117479	rs2420372	169498056	A	G	0.0626243	-0.380753	0.0722827	1.38254e-07	0.631001	1.84267e-06
cg12970662	3	46873759	ENSG00000160799	rs1531136	46901654	T	C	0.156064	0.251604	0.0477651	1.38275e-07	0.200563	1.84293e-06
cg07378590	3	48541910	ENSG00000004534	rs116728667	50131460	C	T	0.00695825	0.458345	0.087016	1.38398e-07	0.0441126	1.84447e-06
cg08641024	16	47047688	ENSG00000171208	rs8058714	47054089	G	T	0.0467197	0.285287	0.0541635	1.38563e-07	0.0240277	1.84649e-06
cg18511007	7	94023822	ENSG00000127990	rs3763469	94021475	C	T	0.210736	0.125019	0.023736	1.3864e-07	0.0148419	1.84742e-06
cg19800497	6	36733121	ENSG00000137168	rs4711464	36740367	C	T	0.363817	0.121341	0.0230389	1.38822e-07	0.0139674	1.8497e-06
cg00160914	1	112299263	ENSG00000197852	rs197416	112311751	C	G	0.117296	0.608925	0.115624	1.39118e-07	0.118979	1.85331e-06
cg09350411	7	157667935	ENSG00000233038	rs7788108	157658696	C	A	0.233598	-0.432502	0.0821275	1.39259e-07	0.0824348	1.85509e-06
cg11732226	6	20320376	ENSG00000112242	rs9283868	20306515	T	G	0.302187	-0.0794645	0.0150898	1.39357e-07	0.0121882	1.85634e-06
cg19960114	15	50296100	ENSG00000259684	rs7172615	50357743	T	G	0.222664	0.107555	0.0204243	1.39401e-07	0.0976382	1.85687e-06
cg05780006	1	65524084	ENSG00000226891	rs1338516	65514604	A	G	0.271372	-1.61492	0.306668	1.39427e-07	0.386549	1.8572e-06
cg13546321	12	111652316	ENSG00000111275	rs3809288	111652522	A	G	0.239563	0.359771	0.0683197	1.39437e-07	0.0328643	1.85732e-06
cg14870156	6	33048540	ENSG00000224796	rs116429954	33079535	T	C	0.0417495	0.34381	0.0652888	1.39438e-07	0.0387664	1.85733e-06
cg26732252	10	45428474	ENSG00000165507	rs7070914	45428482	T	C	0.168986	0.108901	0.0206804	1.39506e-07	0.0192572	1.85819e-06
cg03978041	1	200862726	ENSG00000170128	rs296533	200865768	T	G	0.33996	-0.468361	0.0889426	1.39518e-07	0.0567401	1.85833e-06
cg20998791	6	33280228	ENSG00000242574	rs3106191	33280505	A	C	0.291252	0.0813175	0.0154425	1.39547e-07	0.450615	1.85865e-06
cg02420617	12	52217558	ENSG00000261586	rs303824	52210091	T	G	0.259443	-0.717238	0.136206	1.39547e-07	0.226798	1.85865e-06
cg16310958	20	25281332	ENSG00000101003	rs6037120	25424713	A	T	0.428429	-0.0395101	0.00750312	1.39567e-07	0.116616	1.8589e-06
cg01983454	19	4174165	ENSG00000077463	rs75624033	4188143	A	C	0.129225	0.577698	0.109708	1.39601e-07	0.012359	1.85934e-06
cg18466674	6	31783545	ENSG00000204390	rs113251500	32068885	A	G	0.028827	-1.03786	0.197099	1.39654e-07	0.0163509	1.85996e-06
cg01176363	20	62369445	ENSG00000130589	rs1151625	62369997	T	C	0.083499	-0.0795799	0.0151129	1.39672e-07	0.0218251	1.86019e-06
cg19803952	20	44036136	ENSG00000124155	rs2743248	44033090	T	C	0.110338	0.380106	0.0721863	1.39709e-07	0.339635	1.86065e-06
cg13989999	20	30309717	ENSG00000236559	rs8118150	30436088	A	G	0.241551	0.729417	0.138526	1.39775e-07	0.145865	1.86149e-06
cg06797880	14	100112250	ENSG00000182218	rs4905873	100109824	A	G	0.222664	0.193491	0.0367467	1.39787e-07	0.0103578	1.86163e-06
cg26672604	15	99974369	ENSG00000168904	rs7167464	99973369	G	A	0.134195	-0.424902	0.080695	1.39788e-07	0.202042	1.86164e-06
cg10063169	12	130936128	ENSG00000060709	rs718533	131115291	C	T	0.329026	0.10114	0.0192084	1.39885e-07	0.156813	1.86287e-06
cg21238818	11	65816642	ENSG00000175294	rs2241303	65819661	A	C	0.484095	-0.352522	0.0669533	1.40044e-07	0.0828513	1.8649e-06
cg26960896	19	44270892	ENSG00000105771	rs77738931	44322726	C	T	0.0815109	-0.216581	0.0411347	1.40056e-07	0.0414481	1.86505e-06
cg17870945	22	37770344	ENSG00000189060	rs7292751	37770357	G	A	0.369781	-0.06044	0.0114796	1.40183e-07	0.0417172	1.86664e-06
cg03035115	16	21234122	ENSG00000103316	rs4783533	21233149	T	C	0.296223	0.0711923	0.0135225	1.4041e-07	0.0532998	1.86941e-06
cg13442728	9	139352139	ENSG00000187796	rs7022785	139368883	G	A	0.0198807	-0.360637	0.0685018	1.40465e-07	0.013943	1.87011e-06
cg11947245	13	29328979	ENSG00000102755	rs1536900	29328854	C	T	0.479125	0.247615	0.0470342	1.40511e-07	0.0241505	1.8707e-06
cg24441810	2	120436039	ENSG00000163083	rs1568539	120435393	C	T	0.176938	-0.24482	0.046505	1.40657e-07	0.063889	1.87254e-06
cg20446404	19	46418029	ENSG00000104936	rs66529687	46417429	A	G	0.0994036	-0.231939	0.0440592	1.40757e-07	0.012184	1.87377e-06
cg07561710	6	44185239	ENSG00000157593	rs112557115	44173459	C	T	0.223658	0.591207	0.112312	1.40967e-07	0.0178644	1.87639e-06
cg03880506	12	132638107	ENSG00000184967	rs35569693	132512261	A	T	0.322068	-0.507412	0.0963939	1.40999e-07	0.0360379	1.87679e-06
cg03089475	11	130030459	ENSG00000149418	rs7101545	129933578	G	C	0.102386	-0.721582	0.137081	1.41036e-07	0.0182184	1.87725e-06
cg11038343	15	85920850	ENSG00000230373	rs11634782	85920725	G	A	0.382704	-0.155951	0.029627	1.41103e-07	0.0674154	1.87807e-06
cg11311289	2	29204142	ENSG00000230730	rs11127194	29161173	C	G	0.213718	0.843684	0.160281	1.41118e-07	0.0469771	1.87823e-06
cg23107691	1	10057303	ENSG00000054523	rs116013225	10033926	T	C	0.0238569	-1.09731	0.208468	1.41192e-07	0.413897	1.87912e-06
cg01135546	17	45949828	ENSG00000262879	rs12453773	45952431	C	T	0.0904573	0.266137	0.0505616	1.41246e-07	0.191384	1.87976e-06
cg13607218	2	71118823	ENSG00000152672	rs2418651	71109235	C	T	0.407555	-0.718335	0.136472	1.41249e-07	0.187406	1.87979e-06
cg16989086	20	62203971	ENSG00000232442	rs3810491	62199126	G	C	0.264414	-0.265724	0.0504839	1.41309e-07	0.0945341	1.88054e-06
cg10253484	15	75165896	ENSG00000259514	rs80351116	75666562	T	C	0.242545	0.552276	0.104925	1.41334e-07	0.0359413	1.88085e-06
cg22305921	7	102212892	ENSG00000221510	rs75312819	102112100	A	G	0.0735587	-1.27022	0.241346	1.41674e-07	0.0375026	1.88505e-06
cg01794802	6	31096931	ENSG00000204516	rs13204986	31100275	C	G	0.105368	-1.27986	0.243184	1.41767e-07	0.0214025	1.88624e-06
cg00851173	17	73453456	ENSG00000182173	rs9896052	73418862	A	C	0.337972	-0.767327	0.145805	1.41944e-07	0.302165	1.88849e-06
cg07596065	22	50984393	ENSG00000079974	rs131763	51004371	A	G	0.489066	0.170616	0.03242	1.41978e-07	0.0142497	1.88891e-06
cg07333715	11	2292691	ENSG00000184281	rs16928079	2320558	T	C	0.126243	0.0863383	0.016406	1.42019e-07	0.0261633	1.88941e-06
cg26943759	16	87100606	ENSG00000103248	rs17697391	87094121	C	T	0.337972	-0.0638368	0.0121304	1.42079e-07	0.892126	1.89017e-06
cg01077846	19	18499128	ENSG00000130520	rs8101249	18501830	C	A	0.17495	0.551743	0.104844	1.42091e-07	0.0215989	1.89032e-06
cg18113826	6	31583942	ENSG00000198563	rs191306205	31739684	T	C	0.0308151	-0.0938843	0.0178402	1.42095e-07	0.0154052	1.89035e-06
cg04566534	16	88844415	ENSG00000051523	rs2968482	88844433	C	T	0.304175	-0.101983	0.0193792	1.42105e-07	0.0249496	1.89046e-06
cg06749854	11	2020030	ENSG00000226416	rs2107425	2021075	T	C	0.304175	-1.04167	0.197942	1.42114e-07	0.123784	1.89057e-06
cg13892862	11	1032316	ENSG00000214063	rs12798713	1035551	T	C	0.0805169	-0.222744	0.042327	1.42154e-07	0.279679	1.89107e-06
cg11954557	6	32809266	ENSG00000204463	rs2760994	32574308	C	T	0.405567	-0.553132	0.10511	1.42171e-07	0.0124028	1.89127e-06
cg12340519	2	54483058	ENSG00000115306	rs61732871	54858727	G	C	0.0159046	0.437508	0.0831429	1.42401e-07	0.100647	1.89416e-06
cg11219411	3	46661640	ENSG00000164054	rs1014229	47652795	C	T	0.331014	0.234574	0.0445787	1.42489e-07	0.328139	1.89526e-06
cg02763536	17	40932515	ENSG00000108785	rs140187403	40887802	A	G	0.0536779	0.418391	0.0795134	1.42584e-07	0.0361491	1.89643e-06
cg00275103	16	87102642	ENSG00000103248	rs17697391	87094121	C	T	0.337972	-0.0636367	0.012095	1.4296e-07	0.33919	1.90113e-06
cg06294803	3	184033282	ENSG00000161203	rs55829914	184047354	G	A	0.234592	-0.594765	0.113047	1.4309e-07	0.0362085	1.90273e-06
cg26723847	11	134095652	ENSG00000151502	rs7940071	134070402	A	G	0.372763	-0.464841	0.0883544	1.43196e-07	0.0336752	1.90404e-06
cg18788725	19	45512122	ENSG00000007255	rs75654248	45425762	G	T	0.0168986	0.152116	0.0289134	1.43197e-07	0.464889	1.90404e-06
cg10072237	6	33872861	ENSG00000198502	rs34416888	33453052	A	G	0.0755467	0.630455	0.119834	1.43236e-07	0.0122304	1.90449e-06
cg15648389	12	54448769	ENSG00000198353	rs80020075	54527843	A	G	0.0457256	0.594546	0.11301	1.43271e-07	0.363849	1.90492e-06
cg25942880	11	8662007	ENSG00000166405	rs7935453	8646763	C	G	0.250497	-0.367052	0.0697713	1.43435e-07	0.638689	1.90702e-06
cg04689880	17	1107175	ENSG00000159842	rs11653004	1107690	C	G	0.419483	-0.101487	0.0192913	1.43444e-07	0.149365	1.90712e-06
cg08206517	5	536452	ENSG00000206077	rs72702714	494497	A	G	0.303181	-0.330708	0.0628662	1.43657e-07	0.269815	1.90971e-06
cg02290684	2	239009246	ENSG00000144488	rs11678255	239001997	C	G	0.055666	0.727279	0.138253	1.43668e-07	0.194135	1.90985e-06
cg04004904	10	15138605	ENSG00000152464	rs7896053	15138615	T	C	0.111332	0.513123	0.0975433	1.4369e-07	0.116263	1.91013e-06
cg17367596	11	65546988	ENSG00000197136	rs565427	65532825	A	G	0.341948	-0.62483	0.118779	1.43708e-07	0.188807	1.91034e-06
cg12918271	1	16861818	ENSG00000159363	rs2761502	17005299	G	T	0.244533	0.103229	0.0196241	1.43798e-07	0.106342	1.91148e-06
cg09714315	2	149310951	ENSG00000150556	rs34324924	149307644	A	T	0.117296	0.036737	0.00698395	1.43895e-07	0.0192249	1.9127e-06
cg00614360	17	80858406	ENSG00000262663	rs4986128	80848609	C	T	0.298211	-0.541277	0.102906	1.44121e-07	0.0954688	1.91554e-06
cg05599513	7	148638102	ENSG00000197362	rs6953222	148727620	T	G	0.191849	-1.35508	0.257633	1.44277e-07	0.763478	1.91742e-06
cg04857792	3	118903257	ENSG00000144847	rs150597087	119012805	T	A	0.0337972	0.988293	0.187899	1.4429e-07	0.387784	1.91756e-06
cg01218053	2	233940417	ENSG00000168918	rs113088907	233942136	T	C	0.0695825	0.46318	0.0880641	1.44391e-07	0.391188	1.91884e-06
cg07464217	20	57583263	ENSG00000124203	rs151335	57579950	A	G	0.199801	-0.325306	0.0618507	1.44425e-07	0.17017	1.91925e-06
cg00009292	1	50882082	ENSG00000085832	rs10788928	50968097	A	T	0.456262	-0.270301	0.0513934	1.44495e-07	0.021588	1.9201e-06
cg13833596	2	120302499	ENSG00000144118	rs11682382	120301828	A	G	0.177932	-0.456264	0.0867544	1.4463e-07	0.0244148	1.92177e-06
cg26385062	6	33159361	ENSG00000231389	rs143625723	33195791	A	G	0.00894632	-0.360459	0.0685379	1.44633e-07	0.0136472	1.9218e-06
cg16861818	17	42389818	ENSG00000030582	rs149740889	42396671	C	T	0.0924453	-0.554605	0.105454	1.44681e-07	0.591715	1.92239e-06
cg03958041	12	65283867	ENSG00000174106	rs626852	65335267	A	T	0.472167	0.391628	0.0744658	1.44708e-07	0.0129784	1.92273e-06
cg25436152	17	954490	ENSG00000159842	rs2440042	957184	A	G	0.0576541	0.13893	0.0264168	1.44714e-07	0.25527	1.92279e-06
cg08860498	17	40838861	ENSG00000187595	rs2279844	40819809	A	G	0.422465	-0.150418	0.0286024	1.44899e-07	0.0182375	1.92512e-06
cg18537730	19	49250080	ENSG00000088002	rs11667321	49250538	G	A	0.465209	0.108839	0.020696	1.44907e-07	0.0408649	1.92521e-06
cg10646368	15	83974335	ENSG00000103942	rs11259969	83864087	G	T	0.197813	0.822116	0.156329	1.44926e-07	0.0566811	1.92542e-06
cg16443954	12	132851822	ENSG00000183495	rs9788169	132625105	A	G	0.180915	-0.730274	0.138866	1.44964e-07	0.289128	1.92589e-06
cg23387468	7	139079360	ENSG00000146963	rs10085814	139064089	G	A	0.275348	-0.0624294	0.0118714	1.44997e-07	0.848223	1.92631e-06
cg13725590	2	96809174	ENSG00000144026	rs150862895	95908235	G	A	0.0208748	-0.438299	0.0833478	1.45094e-07	0.0576229	1.92755e-06
cg04648334	6	27236866	ENSG00000146109	rs17687319	27238000	C	T	0.104374	0.586506	0.111531	1.45106e-07	0.154601	1.9277e-06
cg13295463	5	140255069	ENSG00000120314	rs269552	140325066	T	C	0.154076	0.733418	0.139473	1.45227e-07	0.102546	1.92924e-06
cg22231483	11	62457265	ENSG00000185475	rs148248716	62451457	T	C	0.0159046	0.36536	0.0694805	1.4527e-07	0.0347347	1.92978e-06
cg25071135	20	60631455	ENSG00000130706	rs45596242	60897272	T	C	0.0298211	0.342956	0.0652202	1.45293e-07	0.0784142	1.93007e-06
cg06815614	5	79703546	ENSG00000113318	rs171595	79798487	T	C	0.0666004	0.377441	0.0717802	1.45405e-07	0.0429646	1.93149e-06
cg05269323	7	150067712	ENSG00000179144	rs10247016	150026169	G	C	0.309145	0.0425331	0.00808884	1.45439e-07	0.105286	1.93191e-06
cg00962304	19	55896449	ENSG00000233493	rs3810168	55896709	C	T	0.142147	-0.238012	0.0452648	1.45467e-07	0.0367961	1.93225e-06
cg06084579	6	27706179	ENSG00000124564	rs9467713	26338128	C	T	0.0924453	-0.136112	0.0258859	1.45499e-07	0.367033	1.93268e-06
cg13890714	20	60993085	ENSG00000149679	rs12106205	60994122	A	G	0.161034	0.827814	0.157435	1.45531e-07	0.557124	1.93306e-06
cg06033254	16	66613355	ENSG00000103066	rs12446418	68290200	A	G	0.0934394	-0.218717	0.0415971	1.45642e-07	0.128213	1.93445e-06
cg13794863	1	36157016	ENSG00000142686	rs11264188	36156567	T	G	0.129225	-0.316297	0.0601605	1.45991e-07	0.011363	1.9388e-06
cg00680014	2	113243553	ENSG00000153208	rs3961919	113243321	A	G	0.452286	0.7344	0.139687	1.46047e-07	0.344195	1.9395e-06
cg21428681	8	23540856	ENSG00000167034	rs13274008	23544984	T	A	0.145129	0.77525	0.147465	1.4627e-07	0.0335685	1.94228e-06
cg03310370	5	163851	ENSG00000073578	rs67733610	172565	C	G	0.150099	0.476936	0.0907214	1.46308e-07	0.0515728	1.94276e-06
cg15713103	1	933685	ENSG00000217801	rs12752391	1009823	A	G	0.176938	1.50687	0.286649	1.46535e-07	0.592863	1.94554e-06
cg07955474	16	85935556	ENSG00000131143	rs305082	85936978	C	T	0.183897	0.0720288	0.0137022	1.46626e-07	0.0248142	1.94667e-06
cg01253676	6	33280212	ENSG00000242574	rs3106191	33280505	A	C	0.291252	0.0841407	0.0160064	1.46673e-07	0.31348	1.94727e-06
cg01654446	6	33280476	ENSG00000242574	rs3106191	33280505	A	C	0.291252	0.084292	0.0160354	1.46737e-07	0.383703	1.94805e-06
cg26489994	4	89080191	ENSG00000118785	rs10011796	89090877	T	C	0.387674	-0.77056	0.146591	1.46788e-07	0.0234255	1.94867e-06
cg00382930	16	87100229	ENSG00000103248	rs17697391	87094121	C	T	0.337972	-0.0645288	0.012276	1.4684e-07	0.766729	1.94933e-06
cg15288329	6	170268691	ENSG00000112584	rs4716350	170268754	A	G	0.389662	-0.0509863	0.00969985	1.46897e-07	0.0105978	1.95e-06
cg26033908	1	2213966	ENSG00000162585	rs78598687	2206720	A	G	0.0636183	-0.606926	0.115467	1.47015e-07	0.0760009	1.9515e-06
cg05335388	11	34418450	ENSG00000166016	rs10836218	34428247	A	G	0.371769	0.793521	0.150969	1.47089e-07	0.0138585	1.95242e-06
cg02375289	11	725873	ENSG00000174915	rs4078520	723429	C	T	0.518887	0.0796286	0.0151498	1.4715e-07	0.280388	1.95318e-06
cg19458020	17	38473119	ENSG00000172057	rs55769934	38634763	T	C	0.054672	-0.52833	0.10052	1.47241e-07	0.0221435	1.9543e-06
cg19793598	3	133615597	ENSG00000144867	rs2715610	133607321	A	T	0.435388	0.300322	0.0571393	1.47256e-07	0.0592863	1.95449e-06
cg16717532	1	248262824	ENSG00000238243	rs4478844	248129240	G	A	0.346918	0.256491	0.0488007	1.47316e-07	0.0586894	1.95522e-06
cg15771683	20	62697566	ENSG00000125510	rs34848242	62698188	A	G	0.32505	1.0081	0.191808	1.474e-07	0.0107902	1.95629e-06
cg00955769	6	30042385	ENSG00000206503	rs115805080	30089679	T	C	0.0387674	-0.72376	0.137708	1.47421e-07	0.0156153	1.95653e-06
cg00167076	3	12938944	ENSG00000144713	rs77257750	12937077	T	C	0.117296	0.21167	0.040274	1.47436e-07	0.0268169	1.9567e-06
cg26576544	7	38316654	ENSG00000211692	rs113809137	38305142	C	G	0.251491	0.703498	0.133856	1.47504e-07	0.0186571	1.95754e-06
cg22314562	16	89713912	ENSG00000141002	rs9673945	89744756	G	A	0.125249	-0.490971	0.0934202	1.4761e-07	0.0163454	1.9588e-06
cg16993957	6	30867748	ENSG00000204520	rs9263706	31095210	T	C	0.104374	1.39496	0.265431	1.47646e-07	0.665487	1.95927e-06
cg11262262	17	35305366	ENSG00000108264	rs56309891	35304863	G	A	0.0636183	0.121765	0.0231694	1.47675e-07	0.0193237	1.95963e-06
cg12011343	6	20320423	ENSG00000112242	rs9283868	20306515	T	G	0.302187	-0.0824188	0.0156827	1.47701e-07	0.0234754	1.95995e-06
cg00377497	8	27167110	ENSG00000120903	rs6988218	27169130	A	T	0.459245	0.0764181	0.0145409	1.47719e-07	0.022367	1.96016e-06
cg18720930	22	29422889	ENSG00000159873	rs12169232	29033189	G	A	0.111332	0.651868	0.12404	1.4777e-07	0.0110953	1.96081e-06
cg21531389	22	27006498	ENSG00000100109	rs34422027	27034351	G	T	0.372763	-0.685436	0.13043	1.47874e-07	0.0853775	1.96212e-06
cg16294168	8	1810433	ENSG00000104728	rs13271133	1811207	T	C	0.157058	0.778272	0.148121	1.48588e-07	0.751458	1.97094e-06
cg02997755	20	24449734	ENSG00000130684	rs79542310	24761477	C	G	0.214712	0.297999	0.0567162	1.4866e-07	0.0148201	1.97183e-06
cg02856953	1	154474530	ENSG00000198837	rs11265629	154498574	G	A	0.175944	0.0939464	0.0178806	1.4876e-07	0.0331272	1.97301e-06
cg08326933	19	49967537	ENSG00000104872	rs1006938	49974386	A	C	0.357853	0.918234	0.174775	1.48977e-07	0.311631	1.97568e-06
cg11739148	15	31622112	ENSG00000270055	rs2004566	31605156	C	T	0.472167	0.688358	0.131022	1.49013e-07	0.0224475	1.97613e-06
cg24930692	19	55850644	ENSG00000105063	rs752231	55856858	T	C	0.0626243	0.375805	0.0715315	1.49081e-07	0.0600821	1.97701e-06
cg18467978	19	47134906	ENSG00000197380	rs10420570	47134312	G	A	0.44334	-0.202936	0.0386283	1.49192e-07	0.0256332	1.97837e-06
cg05184311	1	201253537	ENSG00000116857	rs2268153	201262184	A	G	0.402584	0.697041	0.13268	1.49201e-07	0.0202172	1.97848e-06
cg02951719	4	1520151	ENSG00000211553	rs77703123	1129386	T	A	0.0974155	0.346612	0.065978	1.49283e-07	0.054698	1.97952e-06
cg03146196	20	30007925	ENSG00000225490	rs2223527	29966275	G	A	0.173956	0.692158	0.131754	1.49303e-07	0.0701477	1.97978e-06
cg00779476	6	32063726	ENSG00000204613	rs2233980	31079644	A	G	0.0854871	0.949891	0.180819	1.49414e-07	0.0197971	1.98111e-06
cg03778258	18	10590639	ENSG00000265728	rs9946239	10567346	T	C	0.294235	1.4112	0.268641	1.49566e-07	0.0397664	1.98295e-06
cg00569620	3	111697653	ENSG00000144827	rs9288933	111698898	T	C	0.219682	0.407462	0.0775677	1.49654e-07	0.631674	1.98403e-06
cg16033941	1	3527997	ENSG00000116213	rs4648397	3531441	T	C	0.104374	-0.640138	0.121865	1.49781e-07	0.0203303	1.98556e-06
cg11065271	6	159070607	ENSG00000130338	rs2291383	159083627	A	G	0.244533	-0.104145	0.0198268	1.49848e-07	0.0176834	1.9864e-06
cg03244997	17	43503144	ENSG00000267344	rs138676762	43552106	C	T	0.473161	-1.23194	0.234536	1.49908e-07	0.0314977	1.98708e-06
cg11829626	17	18811532	ENSG00000141127	rs9900052	18699398	A	G	0.496024	0.811078	0.154415	1.49972e-07	0.118906	1.98786e-06
cg22329336	7	1950478	ENSG00000122687	rs6461009	1952139	T	C	0.195825	0.271065	0.0516062	1.49991e-07	0.114615	1.9881e-06
cg00247631	6	35479350	ENSG00000124614	rs9658111	35364534	C	G	0.0536779	0.41858	0.0796921	1.50073e-07	0.0540473	1.98913e-06
cg24098643	11	5706435	ENSG00000132274	rs6578676	5705145	C	G	0.457256	0.811193	0.154442	1.50123e-07	0.543026	1.98975e-06
cg13399903	15	50352288	ENSG00000259684	rs12050709	50359224	C	T	0.224652	-0.100792	0.0191897	1.50135e-07	0.11299	1.98988e-06
cg06258672	15	51387677	ENSG00000092439	rs11070834	51379536	A	G	0.217694	0.222044	0.0422766	1.50314e-07	0.0274584	1.99208e-06
cg12351042	6	27879749	ENSG00000187626	rs6904596	27491299	A	G	0.0815109	0.988149	0.188149	1.50499e-07	0.0439642	1.99437e-06
cg00981651	20	44574847	ENSG00000175063	rs11696196	44574533	T	C	0.425447	0.0623972	0.0118811	1.50633e-07	0.013865	1.99606e-06
cg13757263	3	53807593	ENSG00000056736	rs4687740	53812988	G	A	0.327038	0.270334	0.0514758	1.50727e-07	0.0462406	1.99723e-06
cg01530032	17	19435805	ENSG00000108599	rs2018675	19441531	T	C	0.297217	-0.531983	0.101299	1.50758e-07	0.0110442	1.99758e-06
cg04506190	3	129323941	ENSG00000129071	rs7610060	129300291	A	C	0.361829	-0.121647	0.0231639	1.50794e-07	0.199226	1.99806e-06
cg27321311	19	38943420	ENSG00000196218	rs34853245	38975561	T	G	0.0109344	0.301013	0.05732	1.50904e-07	0.0254671	1.99941e-06
cg00412772	19	38794845	ENSG00000268913	rs112311840	38796572	A	G	0.183897	-0.386272	0.0735558	1.5093e-07	0.0215846	1.99968e-06
cg23003315	6	30070109	ENSG00000166278	rs2233956	31081205	C	T	0.152087	-0.260701	0.0496451	1.51042e-07	0.172174	2.00103e-06
cg15853299	17	80842469	ENSG00000262410	rs11658422	80843742	A	G	0.295229	0.274497	0.0522727	1.51071e-07	0.0292364	2.00138e-06
cg06377473	10	116528363	ENSG00000151553	rs55633935	116529409	T	C	0.541749	-0.513774	0.0978386	1.51082e-07	0.0894785	2.00152e-06
cg14515803	14	100120874	ENSG00000182218	rs4905875	100111052	A	G	0.205765	0.192141	0.0365919	1.51337e-07	0.526445	2.0046e-06
cg04553364	5	179806865	ENSG00000248367	rs7380882	179806254	C	T	0.303181	-0.463296	0.088232	1.51365e-07	0.0245871	2.00495e-06
cg04729574	3	183993394	ENSG00000180834	rs113628099	183938783	A	G	0.0218688	-0.238756	0.0454704	1.51445e-07	0.0114616	2.00592e-06
cg02867250	6	31107835	ENSG00000204305	rs9264532	31234381	C	T	0.316103	0.390667	0.0744031	1.51533e-07	0.0185395	2.00693e-06
cg05564090	6	33181864	ENSG00000198502	rs13437061	33161348	C	T	0.0367793	0.435733	0.0829864	1.51561e-07	0.0763067	2.0073e-06
cg23548719	3	101395035	ENSG00000144802	rs77497659	101386490	A	C	0.0994036	-0.460582	0.0877192	1.51578e-07	0.379966	2.0075e-06
cg22927510	22	50968328	ENSG00000205559	rs131793	50971795	G	A	0.220676	-0.354239	0.067467	1.51644e-07	0.0561159	2.00833e-06
cg08421271	6	33284646	ENSG00000204209	rs1800838	33272541	T	A	0.49006	1.23908	0.235994	1.51718e-07	0.530185	2.00924e-06
cg06809635	1	40533357	ENSG00000084073	rs77333675	40663398	G	T	0.0526839	0.409579	0.0780098	1.51804e-07	0.0992652	2.0103e-06
cg17833071	6	33084770	ENSG00000234745	rs41268902	32071008	A	G	0.102386	-0.507303	0.0966242	1.51881e-07	0.0197354	2.01123e-06
cg14879645	22	41048474	ENSG00000196236	rs79898470	41059171	G	A	0.207753	-0.130923	0.0249367	1.51917e-07	0.0845958	2.01166e-06
cg13752254	19	55940813	ENSG00000090971	rs4133107	55954463	T	C	0.419483	0.108011	0.0205728	1.51945e-07	0.0281776	2.01197e-06
cg11991058	2	168150602	ENSG00000169432	rs7569147	167989691	A	G	0.194831	-0.212428	0.0404615	1.52002e-07	0.010183	2.01267e-06
cg09486689	7	4872926	ENSG00000157954	rs117177905	4876656	T	C	0.0248509	-0.0622379	0.0118549	1.52106e-07	0.065272	2.01398e-06
cg26754472	19	6926394	ENSG00000268758	rs8112547	6925946	T	C	0.215706	0.0474406	0.00903639	1.52142e-07	0.0671253	2.01442e-06
cg06861037	16	50278918	ENSG00000205423	rs4383144	50279053	T	C	0.2167	-0.166803	0.031773	1.52228e-07	0.065736	2.01549e-06
cg09329144	17	41466268	ENSG00000267002	rs4793221	41396505	G	T	0.358847	0.343138	0.0653637	1.52367e-07	0.181424	2.01718e-06
cg07962128	13	37004812	ENSG00000133104	rs7998324	37010543	C	T	0.272366	-0.545286	0.103871	1.52374e-07	0.0692413	2.01726e-06
cg17891444	1	53791974	ENSG00000230138	rs6687108	53835299	C	T	0.182903	-1.09586	0.208754	1.52476e-07	0.47215	2.01854e-06
cg12857074	1	200975162	ENSG00000170128	rs12126806	200963825	T	C	0.287276	0.698133	0.132994	1.52614e-07	0.162175	2.02026e-06
cg03031182	21	46948702	ENSG00000173638	rs28547269	46925585	A	C	0.468191	-0.648861	0.123612	1.52794e-07	0.251692	2.02251e-06
cg27088787	15	101839929	ENSG00000131876	rs7496499	101839126	T	C	0.213718	0.183742	0.0350045	1.52841e-07	0.0566718	2.02305e-06
cg18147605	12	6663049	ENSG00000250510	rs1639122	6711147	A	C	0.406561	-0.219664	0.0418487	1.52936e-07	0.0849374	2.02426e-06
cg13523818	19	19371900	ENSG00000105705	rs4808934	19370917	T	C	0.168986	0.10203	0.0194387	1.53104e-07	0.055332	2.02635e-06
cg22940798	6	32805554	ENSG00000096433	rs2071552	32806461	G	A	0.470179	-0.1347	0.0256634	1.53158e-07	0.0142778	2.02701e-06
cg13753183	9	32989852	ENSG00000137074	rs12554192	33084732	G	A	0.290258	0.704604	0.134243	1.53176e-07	0.0302237	2.02722e-06
cg16336127	5	76941173	ENSG00000164253	rs4621544	76915118	G	C	0.459245	0.909516	0.173285	1.53205e-07	0.0156983	2.02759e-06
cg06028875	6	30042295	ENSG00000189298	rs150254595	29278406	A	G	0.104374	-0.807493	0.15385	1.53287e-07	0.414923	2.02858e-06
cg10256708	19	18262564	ENSG00000254858	rs1566029	18258512	T	C	0.49006	0.541833	0.103238	1.53421e-07	0.211806	2.03023e-06
cg24212621	2	219920517	ENSG00000198925	rs11676741	219949913	A	T	0.327038	-0.216067	0.0411698	1.53602e-07	0.329196	2.03247e-06
cg06038201	11	65487505	ENSG00000254614	rs36085849	65295181	T	C	0.055666	0.779904	0.148604	1.53603e-07	0.149767	2.03247e-06
cg12236880	15	68564635	ENSG00000103591	rs8025474	68386523	T	C	0.319085	0.397169	0.0756838	1.53973e-07	0.0717359	2.0371e-06
cg00605038	22	36903287	ENSG00000100353	rs2277841	36900271	T	C	0.217694	-0.129192	0.0246195	1.54128e-07	0.0225587	2.03903e-06
cg16171137	6	31607634	ENSG00000232810	rs2516455	31420572	G	T	0.305169	0.613352	0.116889	1.54327e-07	0.0160012	2.04147e-06
cg06617879	17	78849431	ENSG00000175866	rs2289762	78859110	A	G	0.253479	-0.14455	0.0275475	1.5433e-07	0.0132881	2.04151e-06
cg06800231	14	24398826	ENSG00000215256	rs8011460	24402725	C	A	0.0934394	-1.28314	0.244534	1.54363e-07	0.0128695	2.04189e-06
cg02385153	5	404766	ENSG00000225138	rs11740668	404623	A	G	0.404573	1.02458	0.195262	1.54445e-07	0.0191303	2.0429e-06
cg15316118	6	31132637	ENSG00000168477	rs3130560	31097453	T	G	0.277336	0.410368	0.0782077	1.54468e-07	0.0114052	2.0432e-06
cg11701312	19	58897497	ENSG00000268230	rs10407616	58896384	G	C	0.11332	0.466886	0.088979	1.54471e-07	0.028497	2.04323e-06
cg00494183	13	21645350	ENSG00000150457	rs497013	21519081	C	T	0.202783	-0.417177	0.0795071	1.54565e-07	0.393848	2.0444e-06
cg01830073	7	75887634	ENSG00000188372	rs6955911	75896466	G	A	0.261431	-0.333361	0.0635334	1.54587e-07	0.0155706	2.04468e-06
cg14259326	10	89517565	ENSG00000223482	rs61855185	89517565	T	C	0.0198807	-0.147569	0.0281246	1.54621e-07	0.4418	2.04508e-06
cg20552903	6	33289678	ENSG00000231925	rs1014779	33276466	A	G	0.49006	1.17249	0.223465	1.54711e-07	0.0600026	2.04616e-06
cg00220225	3	50194470	ENSG00000178252	rs116789950	50023438	G	A	0.0745527	-0.79013	0.150592	1.54755e-07	0.337896	2.04669e-06
cg04918175	1	53527424	ENSG00000116171	rs72903118	53490705	A	G	0.0606362	0.629178	0.119921	1.54931e-07	0.0168668	2.04888e-06
cg24135793	19	13122567	ENSG00000104915	rs8103241	13122612	G	A	0.457256	-0.149235	0.0284449	1.55054e-07	0.0224621	2.05042e-06
cg10199049	19	56270729	ENSG00000171425	rs4801623	56254960	T	C	0.304175	-0.214294	0.0408455	1.55062e-07	0.0392645	2.0505e-06
cg20101110	11	16631939	ENSG00000110693	rs12799969	16674178	C	T	0.195825	0.139373	0.0265654	1.55089e-07	0.0490235	2.05084e-06
cg21670987	15	50350432	ENSG00000259684	rs12050709	50359224	C	T	0.224652	-0.105306	0.0200722	1.55124e-07	0.148776	2.05126e-06
cg02347989	11	65634083	ENSG00000174080	rs7928652	65580228	C	A	0.375746	0.399233	0.0760973	1.55144e-07	0.0164241	2.05151e-06
cg04690840	19	35801215	ENSG00000105699	rs73031732	35801221	C	G	0.139165	0.440319	0.0839349	1.5547e-07	0.10135	2.05551e-06
cg07080224	14	21574644	ENSG00000165801	rs1243472	21542753	A	G	0.21173	0.573748	0.109373	1.55604e-07	0.0324351	2.05714e-06
cg05142148	16	90066396	ENSG00000187741	rs1135425	90002290	C	T	0.45825	-0.908521	0.173191	1.55623e-07	0.0232724	2.05738e-06
cg27641051	5	137911203	ENSG00000120733	rs10900855	137937537	T	C	0.245527	-0.629667	0.120035	1.55684e-07	0.032314	2.05813e-06
cg14192401	2	233368543	ENSG00000221944	rs116273821	233379338	T	C	0.0606362	0.35808	0.0682616	1.55692e-07	0.0374951	2.05821e-06
cg22047469	1	1110107	ENSG00000186891	rs1268339	1215424	C	T	0.2167	-0.887244	0.169141	1.55797e-07	0.0135357	2.05946e-06
cg17283838	1	93427260	ENSG00000207523	rs6681240	93427231	G	C	0.460239	-0.17311	0.0330014	1.55834e-07	0.0257426	2.0599e-06
cg20210482	11	126286493	ENSG00000110074	rs7928391	126262616	T	C	0.482107	0.441709	0.0842079	1.55889e-07	0.47588	2.06056e-06
cg09639622	17	66195307	ENSG00000265100	rs34775061	66189744	A	T	0.141153	-0.176955	0.0337359	1.5601e-07	0.0137504	2.06202e-06
cg04095339	5	1879917	ENSG00000171421	rs11957344	1882952	A	C	0.2167	-1.11541	0.21265	1.56029e-07	0.575383	2.06224e-06
cg09771183	16	89144455	ENSG00000259803	rs71395383	89144406	A	G	0.0924453	-2.00477	0.382208	1.56077e-07	0.169745	2.06285e-06
cg23831536	7	156782573	ENSG00000146909	rs11767045	156763339	A	C	0.194831	0.863163	0.164563	1.56127e-07	0.0125376	2.06348e-06
cg14468284	6	170411953	ENSG00000198719	rs4710872	170415160	A	G	0.159046	-0.331543	0.0632123	1.5636e-07	0.0950709	2.06641e-06
cg07474682	16	89573562	ENSG00000261118	rs57696383	89572665	G	A	0.528827	-0.352121	0.0671391	1.56581e-07	0.395269	2.06921e-06
cg09484541	5	74161187	ENSG00000164347	rs72766504	74164526	C	G	0.134195	0.565445	0.107815	1.56614e-07	0.425267	2.06962e-06
cg10046892	1	156217942	ENSG00000160785	rs2764409	156313526	G	T	0.22664	-0.219866	0.041923	1.56698e-07	0.24338	2.07061e-06
cg21578330	4	87829966	ENSG00000251411	rs79916614	87824489	T	C	0.0755467	0.569532	0.108597	1.5674e-07	0.012205	2.07115e-06
cg27073068	4	57773149	ENSG00000084093	rs17087335	57838583	T	G	0.185885	0.141458	0.0269731	1.56797e-07	0.0160673	2.07187e-06
cg05551922	3	49396232	ENSG00000068745	rs4241406	49600426	T	C	0.434394	0.466466	0.0889467	1.56852e-07	0.0335287	2.07252e-06
cg19455953	2	207630073	ENSG00000118246	rs12473950	207623347	G	A	0.0586481	-0.291016	0.0554925	1.56926e-07	0.0880267	2.07342e-06
cg11397957	5	132209201	ENSG00000170606	rs111633004	132257191	A	G	0.145129	-0.55012	0.104901	1.5696e-07	0.0115024	2.07383e-06
cg22163674	15	41877442	ENSG00000103966	rs4924554	41867079	G	A	0.37674	0.476011	0.0907697	1.56993e-07	0.0271502	2.07425e-06
cg22984586	3	46411541	ENSG00000144791	rs2227010	46411542	G	A	0.450298	0.0352114	0.00671458	1.57121e-07	0.0181671	2.07579e-06
cg14123882	2	365531	ENSG00000189292	rs11694457	356029	C	T	0.028827	-0.203967	0.0388952	1.57126e-07	0.437037	2.07585e-06
cg21012061	1	205568557	ENSG00000158711	rs2282449	205568213	T	C	0.184891	-0.217604	0.0414959	1.57132e-07	0.0119524	2.07591e-06
cg19133883	20	1447874	ENSG00000237914	rs7262035	1397898	G	A	0.134195	1.26067	0.240404	1.57144e-07	0.867482	2.07604e-06
cg10944383	3	38075299	ENSG00000187091	rs6599013	38073168	G	A	0.366799	-0.645459	0.123086	1.57174e-07	0.23478	2.0764e-06
cg05037806	8	143407432	ENSG00000171045	rs7817330	143380963	C	T	0.177932	-0.312397	0.059573	1.57192e-07	0.0216058	2.0766e-06
cg26994894	16	87102691	ENSG00000103248	rs17697391	87094121	C	T	0.337972	-0.0671908	0.0128131	1.57213e-07	0.623327	2.07686e-06
cg21155367	1	90229095	ENSG00000231999	rs10922710	90227682	C	T	0.209742	0.172794	0.0329517	1.57243e-07	0.0822737	2.07721e-06
cg04755674	19	14142047	ENSG00000104998	rs7251796	14135656	T	C	0.172962	0.943003	0.179831	1.57284e-07	0.0722185	2.07773e-06
cg15658784	11	2951243	ENSG00000110619	rs11024681	2963838	A	G	0.370775	0.832275	0.158722	1.57477e-07	0.0190911	2.08017e-06
cg24848599	1	228604800	ENSG00000181218	rs3795814	228543800	T	C	0.100398	0.633682	0.120854	1.57689e-07	0.28031	2.08276e-06
cg18736186	15	49462118	ENSG00000156958	rs11632038	49606298	G	A	0.22664	-0.516698	0.0985459	1.57792e-07	0.158723	2.08403e-06
cg11064935	6	34164525	ENSG00000065060	rs113646877	35230077	G	A	0.0119284	0.593998	0.113289	1.57798e-07	0.0864365	2.08409e-06
cg13570982	14	55596240	ENSG00000126777	rs7141706	55686601	G	C	0.0974155	0.56721	0.108185	1.58012e-07	0.020405	2.08671e-06
cg05194114	15	43477396	ENSG00000168806	rs16957167	43086737	T	G	0.0924453	-0.582684	0.111138	1.58094e-07	0.791481	2.08775e-06
cg16091981	1	17634543	ENSG00000117115	rs3003454	17503682	A	C	0.346918	0.486195	0.0927353	1.5813e-07	0.186321	2.0882e-06
cg26399662	3	142840837	ENSG00000175040	rs9874259	142889135	T	C	0.388668	-0.400608	0.0764118	1.58206e-07	0.0343695	2.08916e-06
cg06395232	12	15105654	ENSG00000084463	rs10492146	15106022	T	C	0.285288	-0.109255	0.0208394	1.58261e-07	0.0146943	2.08984e-06
cg18953784	11	64739484	ENSG00000068971	rs17146575	64780509	A	G	0.0457256	-0.185586	0.035399	1.58264e-07	0.155774	2.08987e-06
cg16594273	16	58131312	ENSG00000166188	rs8045912	58109896	T	C	0.409543	0.800216	0.152639	1.58396e-07	0.0685741	2.09154e-06
cg25563480	12	133349325	ENSG00000269676	rs112239823	133349325	T	C	0.0954274	-0.108633	0.0207215	1.58407e-07	0.0210132	2.09167e-06
cg08196138	13	114830277	ENSG00000183087	rs56188498	114827804	G	A	0.208748	-0.455903	0.0869634	1.58442e-07	0.0120324	2.09209e-06
cg02507604	12	133417259	ENSG00000112787	rs11147096	133398395	G	A	0.44334	0.227812	0.043455	1.58441e-07	0.0117867	2.09209e-06
cg26795848	8	6756730	ENSG00000239839	rs2702936	6751434	T	C	0.410537	0.349332	0.066636	1.58515e-07	0.0610889	2.09299e-06
cg23495995	11	65311181	ENSG00000173727	rs600231	65260646	G	A	0.289264	-1.43203	0.273169	1.58602e-07	0.0430887	2.09406e-06
cg00369202	6	33989844	ENSG00000096433	rs732674	33876292	C	T	0.219682	-0.363498	0.0693417	1.58739e-07	0.0470409	2.09573e-06
cg12965344	19	48898160	ENSG00000105483	rs276721	48909343	C	T	0.162028	0.710766	0.135591	1.58857e-07	0.318213	2.09715e-06
cg19884634	7	127992634	ENSG00000106348	rs6952886	128071444	A	C	0.0477137	0.67416	0.128608	1.58866e-07	0.0424722	2.09726e-06
cg05235525	14	102687624	ENSG00000100865	rs12586673	102827643	T	C	0.323062	0.348068	0.0664032	1.59071e-07	0.040742	2.09979e-06
cg01312665	20	62111292	ENSG00000125534	rs73148437	62108589	T	C	0.0337972	0.473557	0.0903459	1.59194e-07	0.930888	2.10127e-06
cg14196790	5	131705035	ENSG00000131437	rs11242109	131677047	T	G	0.44334	0.063751	0.0121626	1.59224e-07	0.0792392	2.10166e-06
cg17515480	19	48049039	ENSG00000257704	rs34053553	48013474	A	G	0.12326	-0.460462	0.0878493	1.59279e-07	0.330456	2.10233e-06
cg07244253	1	154298839	ENSG00000143515	rs1889312	154326473	A	G	0.428429	-0.717126	0.136818	1.59302e-07	0.0297752	2.10262e-06
cg06151968	19	36612911	ENSG00000120784	rs71356020	37275571	A	T	0.0506958	0.756969	0.14442	1.59337e-07	0.0290483	2.10304e-06
cg16441550	5	180042144	ENSG00000161055	rs72816988	180028509	A	G	0.0367793	0.570063	0.108766	1.59556e-07	0.257388	2.10572e-06
cg24026619	14	59027109	ENSG00000258900	rs58082782	59026166	A	G	0.282306	-1.4149	0.269965	1.5966e-07	0.0304824	2.107e-06
cg11484348	20	29896479	ENSG00000149531	rs6061026	29873081	T	A	0.335984	1.84348	0.351758	1.59917e-07	0.142751	2.11018e-06
cg12589538	6	33280149	ENSG00000242574	rs3106191	33280505	A	C	0.291252	0.0891839	0.0170178	1.60043e-07	0.377139	2.11169e-06
cg24818562	6	31627714	ENSG00000204482	rs9461719	31732207	T	C	0.027833	0.568067	0.108397	1.60045e-07	0.0910532	2.1117e-06
cg15833286	1	1873499	ENSG00000187730	rs2748979	1873699	G	C	0.470179	-0.0917439	0.0175074	1.60321e-07	0.0214003	2.11521e-06
cg02879798	14	24800305	ENSG00000213906	rs3181256	24800879	G	A	0.312127	0.0812185	0.0154992	1.60418e-07	0.0686185	2.11635e-06
cg25588792	19	55013946	ENSG00000104972	rs12985351	54998728	G	A	0.32505	0.129125	0.0246426	1.60638e-07	0.03786	2.11907e-06
cg07007382	6	32578070	ENSG00000250535	rs502055	32579003	C	T	0.262425	0.10604	0.0202374	1.60746e-07	0.055022	2.12038e-06
cg03780271	6	33280052	ENSG00000242574	rs3106191	33280505	A	C	0.291252	0.090096	0.0171948	1.60803e-07	0.262906	2.12107e-06
cg27517897	19	45874080	ENSG00000104881	rs3810366	45873942	C	G	0.447316	0.121913	0.0232678	1.60965e-07	0.0620673	2.1231e-06
cg11831981	15	51973661	ENSG00000069966	rs4465557	51883637	C	G	0.219682	0.26667	0.0508962	1.61026e-07	0.0495976	2.12384e-06
cg06452769	8	145028093	ENSG00000235173	rs6558405	144991176	C	T	0.442346	-0.376193	0.0718012	1.61126e-07	0.125843	2.12505e-06
cg13408214	17	40823572	ENSG00000177469	rs1542923	40863761	G	A	0.44831	0.228324	0.0435793	1.61212e-07	0.0202699	2.12614e-06
cg19765450	1	201081382	ENSG00000116857	rs3738263	201083506	G	A	0.410537	-0.8416	0.160636	1.61308e-07	0.155423	2.12731e-06
cg26266429	12	49174651	ENSG00000134285	rs11168739	49180370	C	T	0.176938	-0.396595	0.0756989	1.61356e-07	0.0287865	2.12792e-06
cg15955074	11	840367	ENSG00000177042	rs6591	840363	C	T	0.469185	0.0805538	0.015376	1.61511e-07	0.0597594	2.12985e-06
cg03048314	1	19970337	ENSG00000053371	rs2792030	19899689	C	T	0.45825	0.413139	0.0788623	1.61678e-07	0.0279163	2.13197e-06
cg03160508	11	66823684	ENSG00000172508	rs11227678	66842469	A	G	0.0745527	-0.345209	0.0658963	1.61734e-07	0.238948	2.13266e-06
cg19314866	1	223888956	ENSG00000143748	rs61823965	223888955	A	C	0.138171	-0.0774522	0.0147849	1.61808e-07	0.0130859	2.1335e-06
cg23800435	1	43751376	ENSG00000177868	rs72684077	43751396	C	A	0.148111	-0.195256	0.0372728	1.61828e-07	0.121387	2.13374e-06
cg25416372	19	10628014	ENSG00000076662	rs12460981	10628548	G	A	0.240557	-0.243077	0.0464023	1.61918e-07	0.045107	2.1349e-06
cg17877600	1	208005598	ENSG00000117335	rs2796236	208019397	C	G	0.474155	-0.075558	0.0144239	1.61999e-07	0.0135813	2.13593e-06
cg21470947	6	32909493	ENSG00000166278	rs67682613	31826705	A	G	0.11332	-0.441719	0.0843253	1.6209e-07	0.149767	2.13704e-06
cg21144988	4	186086650	ENSG00000109771	rs11132287	186120365	A	G	0.522863	0.280531	0.0535546	1.62124e-07	0.087255	2.13747e-06
cg04952627	7	630507	ENSG00000164818	rs28590436	887060	A	G	0.236581	0.411789	0.0786135	1.62201e-07	0.0911846	2.1384e-06
cg14499385	2	190446494	ENSG00000204262	rs71434664	190452068	T	G	0.247515	0.101539	0.019386	1.62561e-07	0.0351662	2.14285e-06
cg15858166	12	130953551	ENSG00000060709	rs718533	131115291	C	T	0.329026	0.105946	0.020228	1.62714e-07	0.423175	2.14476e-06
cg08371951	6	33396610	ENSG00000213588	rs2239840	33281843	T	A	0.291252	-0.587858	0.112244	1.62935e-07	0.0217689	2.14748e-06
cg15100135	17	4891775	ENSG00000167842	rs8071428	4890843	T	C	0.259443	0.258107	0.0492838	1.63063e-07	0.0231416	2.14907e-06
cg22254681	3	14444041	ENSG00000132155	rs4289328	12806434	A	G	0.323062	-0.188769	0.0360447	1.63125e-07	0.0226424	2.14982e-06
cg23740474	11	70455140	ENSG00000131626	rs55678639	70316391	G	A	0.354871	0.555941	0.106155	1.6315e-07	0.0272163	2.15011e-06
cg09691574	11	18193674	ENSG00000166788	rs12575847	18187884	T	C	0.306163	-0.626127	0.119559	1.63233e-07	0.0134012	2.15111e-06
cg13761421	9	78652814	ENSG00000099139	rs1258095	78670393	A	G	0.318091	0.579392	0.110641	1.63475e-07	0.037832	2.1541e-06
cg14117565	19	51850506	ENSG00000262874	rs3786628	51850633	A	G	0.0984095	-0.0437714	0.00835903	1.63719e-07	0.0491793	2.15706e-06
cg14029959	11	1047720	ENSG00000177042	rs11246363	971667	T	C	0.436382	0.491702	0.0939014	1.63765e-07	0.302517	2.15762e-06
cg27459529	10	49892943	ENSG00000128815	rs6537571	49886813	T	C	0.333002	0.654453	0.124985	1.63877e-07	0.0529038	2.15894e-06
cg07681156	19	56154921	ENSG00000267183	rs504850	56165475	C	T	0.337972	-0.21923	0.0418678	1.6388e-07	0.0135259	2.15897e-06
cg25262361	3	178978993	ENSG00000172667	rs78975072	178801770	A	G	0.0407555	0.31612	0.060374	1.6407e-07	0.0170433	2.16131e-06
cg13180566	4	1052158	ENSG00000127419	rs13106586	1054182	G	A	0.241551	-0.0771444	0.0147335	1.64099e-07	0.0694816	2.16167e-06
cg01812434	6	32526702	ENSG00000204356	rs80257164	32587967	A	C	0.054672	0.164331	0.031385	1.64126e-07	0.0139007	2.162e-06
cg09240747	17	79465866	ENSG00000262877	rs12451907	79466288	A	G	0.22167	-0.374963	0.0716146	1.64232e-07	0.0154316	2.1633e-06
cg13136655	6	149806131	ENSG00000120253	rs117299670	149925332	A	G	0.0606362	0.763277	0.14578	1.64266e-07	0.108646	2.1637e-06
cg15123742	8	19318545	ENSG00000104613	rs10283186	19401621	T	G	0.225646	0.0883302	0.0168705	1.64284e-07	0.0591819	2.16391e-06
cg02327719	1	26185386	ENSG00000162430	rs4659386	26173756	T	G	0.213718	-0.447183	0.0854118	1.64437e-07	0.112101	2.16578e-06
cg14562426	6	31867757	ENSG00000204428	rs116196017	31947804	G	A	0.0139165	-0.471747	0.0901037	1.64449e-07	0.0149084	2.16594e-06
cg16205897	5	131564050	ENSG00000131437	rs10479000	131607402	C	T	0.423459	-0.0730173	0.0139465	1.64502e-07	0.41012	2.16657e-06
cg09685472	16	81527427	ENSG00000153815	rs7198696	81541175	A	G	0.364811	-0.134656	0.0257208	1.64721e-07	0.0261517	2.16925e-06
cg19816125	7	612781	ENSG00000237181	rs11547675	808338	G	C	0.210736	0.375492	0.0717242	1.64784e-07	0.119587	2.17005e-06
cg05042708	10	105212813	ENSG00000166272	rs10883863	105161879	G	A	0.521869	0.561788	0.107311	1.64878e-07	0.0363213	2.17122e-06
cg00396865	9	139620597	ENSG00000187922	rs7855405	139620267	A	G	0.446322	0.121359	0.0231818	1.6489e-07	0.0177422	2.17135e-06
cg09533868	7	807608	ENSG00000105963	rs4721406	848272	A	G	0.135189	0.493788	0.0943239	1.64957e-07	0.0516032	2.17217e-06
cg02419716	7	150948324	ENSG00000002726	rs58125572	150948325	G	C	0.402584	-0.0409173	0.00781613	1.64999e-07	0.0158118	2.17267e-06
cg12424475	1	145548854	ENSG00000198483	rs6680260	145547656	A	G	0.144135	0.997074	0.190465	1.65035e-07	0.0866862	2.17313e-06
cg09538452	19	18496756	ENSG00000006015	rs8101249	18501830	C	A	0.17495	0.474232	0.090592	1.65151e-07	0.0860741	2.17456e-06
cg09947611	11	1542360	ENSG00000184545	rs79205336	1487688	T	C	0.0347913	-0.500216	0.0955571	1.65226e-07	0.075556	2.17548e-06
cg14087308	14	105343597	ENSG00000258811	rs2582495	105322534	G	A	0.430418	-1.47266	0.281326	1.65244e-07	0.0439624	2.17569e-06
cg01900555	12	6948846	ENSG00000111664	rs1129646	6946247	T	G	0.346918	0.496142	0.0947796	1.65265e-07	0.116993	2.17593e-06
cg21456897	3	64253803	ENSG00000163637	rs697282	64189443	A	G	0.112326	0.297304	0.0567963	1.65379e-07	0.158977	2.17737e-06
cg05412990	2	20190169	ENSG00000118965	rs16987218	20098208	C	T	0.0656064	0.221342	0.0422864	1.65569e-07	0.364996	2.17964e-06
cg00052684	6	35694245	ENSG00000112053	rs76917354	35694245	T	C	0.0715706	-0.200686	0.0383422	1.65799e-07	0.0265221	2.18241e-06
cg15672437	13	113764555	ENSG00000126217	rs3093230	113757968	A	G	0.220676	0.515368	0.0984644	1.65832e-07	0.0122807	2.18281e-06
cg07091798	16	1060367	ENSG00000005513	rs415759	1066917	C	T	0.188867	-0.357606	0.0683245	1.65937e-07	0.184719	2.18409e-06
cg03198678	3	194381165	ENSG00000185112	rs1675929	194389708	C	T	0.296223	-0.906121	0.17313	1.66108e-07	0.315301	2.18625e-06
cg27055083	19	55869569	ENSG00000108107	rs4252568	55874642	T	C	0.124254	-0.733648	0.140177	1.66132e-07	0.0447824	2.18655e-06
cg02065750	22	39639859	ENSG00000128383	rs5750781	39634434	A	C	0.297217	-0.175526	0.0335388	1.66309e-07	0.0133945	2.18872e-06
cg04731926	19	35758185	ENSG00000105695	rs2853333	35747663	C	T	0.477137	0.127137	0.024293	1.66357e-07	0.0804078	2.18928e-06
cg12109728	4	87945786	ENSG00000170509	rs34140562	87945401	T	G	0.187873	-0.513992	0.0982145	1.66451e-07	0.0809196	2.19048e-06
cg11096441	20	49548515	ENSG00000124217	rs73909831	49526485	T	C	0.0656064	0.382569	0.0731041	1.66598e-07	0.0300572	2.19234e-06
cg24891125	5	422573	ENSG00000249915	rs62344138	161702	G	A	0.0467197	-0.458666	0.0876466	1.66657e-07	0.0275635	2.19305e-06
cg13731776	9	127130202	ENSG00000136933	rs1323761	127116942	C	T	0.425447	-0.0830258	0.0158654	1.66663e-07	0.0586469	2.19312e-06
cg26640467	7	126893304	ENSG00000224138	rs17862334	126896796	G	A	0.220676	0.522939	0.0999288	1.66677e-07	0.398521	2.19328e-06
cg11692124	17	79316097	ENSG00000175866	rs11871622	79315627	C	T	0.359841	0.414965	0.0792967	1.66719e-07	0.0944894	2.19377e-06
cg04074404	10	3282585	ENSG00000067057	rs17134935	3285960	C	T	0.267396	0.101892	0.0194711	1.66792e-07	0.0492757	2.19461e-06
cg10551134	6	2534839	ENSG00000112699	rs1680870	2558291	A	G	0.491054	0.285713	0.0545989	1.66843e-07	0.0100397	2.19525e-06
cg27448161	12	53472792	ENSG00000167780	rs7302769	53511380	G	A	0.0606362	0.543606	0.103882	1.66864e-07	0.0122512	2.1955e-06
cg06421751	8	2003997	ENSG00000176595	rs2033909	2003295	A	G	0.318091	-0.499965	0.0955445	1.66968e-07	0.0523086	2.19679e-06
cg01239717	6	107077302	ENSG00000130348	rs79735382	107023226	A	G	0.0536779	0.466063	0.089068	1.67082e-07	0.101396	2.1982e-06
cg07700393	5	33788976	ENSG00000113407	rs966855	33699777	G	A	0.116302	0.66555	0.127193	1.67151e-07	0.071662	2.19904e-06
cg11601000	22	42348013	ENSG00000235513	rs6519296	42348602	C	G	0.355865	0.216797	0.041433	1.67265e-07	0.219333	2.20049e-06
cg27043786	1	88928647	ENSG00000137947	rs12142424	88935301	T	G	0.263419	-0.151627	0.028979	1.67417e-07	0.020128	2.2024e-06
cg17560009	5	181726	ENSG00000206077	rs12519352	181730	C	G	0.497018	-0.161216	0.0308139	1.67744e-07	0.0219542	2.20641e-06
cg11800390	7	5515995	ENSG00000075618	rs12535952	5516579	C	T	0.465209	-0.203641	0.0389241	1.67929e-07	0.0364777	2.20864e-06
cg20927731	15	74726561	ENSG00000140365	rs75272152	74925422	C	T	0.0377734	-0.158445	0.0302861	1.68049e-07	0.0123501	2.21004e-06
cg25698089	15	65321903	ENSG00000103707	rs2946655	65321938	G	A	0.0397614	0.398434	0.0761602	1.68115e-07	0.281094	2.21079e-06
cg17371334	11	134341419	ENSG00000255545	rs4245134	134345428	A	G	0.364811	0.981892	0.187691	1.68216e-07	0.0242475	2.21207e-06
cg06475006	16	89985975	ENSG00000197912	rs13333742	89940536	A	G	0.0725646	0.0960003	0.0183509	1.68261e-07	0.0969426	2.21259e-06
cg14181528	1	19393870	ENSG00000159423	rs2274007	19421846	T	G	0.167992	0.099322	0.018986	1.68303e-07	0.0310185	2.21307e-06
cg24007169	12	130938161	ENSG00000060709	rs7311135	131112633	T	A	0.331014	0.136109	0.0260183	1.68354e-07	0.325421	2.21369e-06
cg09888026	17	79303434	ENSG00000185168	rs9911063	79285448	G	A	0.306163	1.22622	0.234406	1.68452e-07	0.0300907	2.21492e-06
cg00873616	20	43920241	ENSG00000124107	rs117959006	43921189	A	G	0.027833	0.548135	0.104784	1.68493e-07	0.0377974	2.21541e-06
cg08234878	14	73737095	ENSG00000177465	rs17182432	73940636	A	G	0.084493	0.871308	0.166563	1.68503e-07	0.459525	2.21553e-06
cg13599477	10	5488485	ENSG00000173848	rs10752012	5479076	C	T	0.345924	-0.539251	0.103086	1.68533e-07	0.229117	2.2159e-06
cg23934163	12	131204046	ENSG00000060709	rs718533	131115291	C	T	0.329026	0.104663	0.0200081	1.68579e-07	0.304796	2.21646e-06
cg06875754	11	10328428	ENSG00000133789	rs2645029	9812236	G	A	0.109344	0.528385	0.10101	1.68603e-07	0.088396	2.21673e-06
cg13419792	19	10197996	ENSG00000105364	rs7710	10226256	G	A	0.494036	-0.251425	0.0480649	1.68638e-07	0.0367176	2.21716e-06
cg00920069	17	80988390	ENSG00000141580	rs34674891	80988418	A	G	0.183897	-0.264061	0.0504847	1.69041e-07	0.0653331	2.22209e-06
cg12404590	22	50455653	ENSG00000100241	rs5771300	50455595	T	G	0.232604	0.147544	0.028209	1.69147e-07	0.0481913	2.22345e-06
cg03558177	16	89307718	ENSG00000260279	rs72803335	89383884	T	C	0.0397614	2.0433	0.390679	1.69396e-07	0.14534	2.22655e-06
cg02776498	11	73054185	ENSG00000021300	rs75721806	73013876	G	A	0.194831	0.0737938	0.0141095	1.69445e-07	0.177461	2.22718e-06
cg06087101	6	35551932	ENSG00000096063	rs113038897	35691052	A	T	0.0119284	0.0604601	0.0115605	1.69624e-07	0.134111	2.2293e-06
cg20374917	11	128603874	ENSG00000254703	rs3016776	128606508	T	C	0.463221	0.164743	0.0315012	1.69751e-07	0.0911749	2.23083e-06
cg18699242	22	18632429	ENSG00000184979	rs147700690	18606091	C	G	0.0636183	0.602255	0.115162	1.69866e-07	0.0100702	2.23226e-06
cg10365562	3	46615549	ENSG00000164048	rs115926470	47364265	A	G	0.0159046	-0.985952	0.188533	1.69887e-07	0.0335182	2.23251e-06
cg00003578	1	12600529	ENSG00000162496	rs4846117	12624483	C	T	0.240557	0.310015	0.0592816	1.69936e-07	0.0199072	2.23314e-06
cg05441768	12	57619401	ENSG00000182199	rs7301155	57622821	G	A	0.327038	-0.324188	0.0619918	1.69948e-07	0.019256	2.23328e-06
cg01358513	22	25595705	ENSG00000197077	rs9624738	25558233	T	G	0.0805169	0.847291	0.162022	1.69991e-07	0.0298905	2.23381e-06
cg08658497	17	81009586	ENSG00000261888	rs60886174	81009462	T	C	0.11332	0.612731	0.11717	1.70038e-07	0.0169834	2.23433e-06
cg16392727	6	7727270	ENSG00000153162	rs6927500	7706004	A	G	0.459245	-0.684454	0.130888	1.70135e-07	0.339896	2.23557e-06
cg26129353	18	55316927	ENSG00000267040	rs11152024	55315437	T	C	0.0675944	0.40775	0.0779746	1.70176e-07	0.102492	2.23607e-06
cg20711383	12	62995960	ENSG00000135655	rs138755442	62612449	G	T	0.0129225	-0.251408	0.0480784	1.70319e-07	0.0815219	2.23787e-06
cg04591732	17	79419108	ENSG00000182446	rs62076019	79481003	T	G	0.399602	0.400751	0.0766386	1.70342e-07	0.0625236	2.23814e-06
cg21085035	17	6555584	ENSG00000132530	rs218662	6566940	A	G	0.483101	-0.0717129	0.0137142	1.70348e-07	0.0649045	2.23819e-06
cg18245160	7	27244370	ENSG00000078399	rs916880	27229119	G	A	0.0646123	-0.434252	0.0830466	1.7041e-07	0.0474053	2.23895e-06
cg06823354	11	866903	ENSG00000177685	rs7483870	976019	A	G	0.23161	0.781787	0.149512	1.705e-07	0.0330527	2.24005e-06
cg06610849	19	58520847	ENSG00000152443	rs3810128	58483709	G	A	0.228628	0.139726	0.0267219	1.70526e-07	0.0521794	2.24038e-06
cg08434692	17	73086066	ENSG00000167863	rs12949451	73032319	C	A	0.0606362	-0.6386	0.122134	1.70729e-07	0.0135094	2.2429e-06
cg13709894	10	103329340	ENSG00000166169	rs9419918	103265843	G	C	0.471173	-0.386379	0.0738967	1.70768e-07	0.0108248	2.24339e-06
cg19563932	6	31583915	ENSG00000198563	rs191306205	31739684	T	C	0.0308151	-0.107011	0.0204668	1.70897e-07	0.119764	2.24497e-06
cg06893288	12	132859722	ENSG00000184967	rs10902509	132687184	A	C	0.466203	0.470944	0.0900739	1.70964e-07	0.0538129	2.24571e-06
cg20752878	17	7080538	ENSG00000182224	rs148570698	7175379	T	C	0.0765408	-0.195691	0.0374293	1.7109e-07	0.137468	2.24729e-06
cg03024742	7	154863244	ENSG00000214106	rs2969542	154888990	G	C	0.347913	-0.815349	0.155953	1.71205e-07	0.0208116	2.24869e-06
cg18147098	1	212688916	ENSG00000203705	rs112545253	212687881	A	G	0.176938	-0.182767	0.0349595	1.71385e-07	0.121335	2.25092e-06
cg16700000	3	27756844	ENSG00000163508	rs2581199	27756251	C	T	0.173956	0.563982	0.107878	1.71398e-07	0.27711	2.25108e-06
cg24086268	2	3633333	ENSG00000234171	rs11684944	3633917	C	T	0.347913	-0.526316	0.100675	1.71488e-07	0.0511447	2.2522e-06
cg12701571	2	239335411	ENSG00000168427	rs508483	239339709	T	C	0.441352	-0.132584	0.0253613	1.71516e-07	0.0329534	2.25255e-06
cg12163845	19	19373739	ENSG00000105705	rs11555053	19390185	A	G	0.166998	-0.199604	0.0381818	1.71609e-07	0.19411	2.25368e-06
cg18177304	3	138312634	ENSG00000114107	rs34482601	138224802	G	A	0.026839	0.578692	0.110698	1.71661e-07	0.5378	2.25432e-06
cg08659293	1	40506702	ENSG00000131236	rs4420075	40534023	G	A	0.083499	-0.751135	0.143687	1.7174e-07	0.0562017	2.25526e-06
cg06106737	12	133012655	ENSG00000256875	rs11147289	133013145	G	T	0.437376	0.414586	0.0793078	1.71763e-07	0.336003	2.25553e-06
cg10449087	8	29952694	ENSG00000104671	rs112578551	29893900	C	T	0.0437376	0.243454	0.0465722	1.71857e-07	0.0350877	2.25673e-06
cg15660768	6	30431699	ENSG00000204574	rs117474451	30503333	T	G	0.0139165	0.224327	0.0429134	1.71878e-07	0.0642054	2.25698e-06
cg25352980	1	3635210	ENSG00000227372	rs6688320	3630630	G	T	0.0188867	0.289968	0.0554707	1.719e-07	0.0448145	2.25725e-06
cg21529533	6	29796015	ENSG00000204592	rs147376303	29752020	C	T	0.290258	-0.502369	0.0961035	1.71935e-07	0.050615	2.25766e-06
cg07748719	16	1272498	ENSG00000007516	rs7198064	1272472	C	T	0.286282	-0.0548166	0.010487	1.72173e-07	0.0371684	2.26062e-06
cg13495532	6	44214738	ENSG00000146232	rs2039358	44208488	G	T	0.434394	0.780016	0.149229	1.72308e-07	0.615803	2.26235e-06
cg26162295	17	38119207	ENSG00000073584	rs12451084	38119757	T	G	0.455268	-0.0667542	0.0127714	1.72425e-07	0.0600375	2.26377e-06
cg12718519	1	2058417	ENSG00000116151	rs3107147	2048729	G	A	0.397614	0.0415813	0.00795537	1.72446e-07	0.227512	2.26398e-06
cg26361999	6	33969961	ENSG00000096433	rs745222	33876016	G	A	0.191849	-0.62584	0.11974	1.72585e-07	0.038036	2.26571e-06
cg10950113	16	69166907	ENSG00000258429	rs3815821	69170568	A	G	0.0497018	-0.295581	0.0565528	1.72625e-07	0.0150823	2.2662e-06
cg03336458	15	78324479	ENSG00000259792	rs12439578	78278820	C	T	0.336978	-1.96897	0.37672	1.72636e-07	0.712183	2.26633e-06
cg16174809	1	26324082	ENSG00000162430	rs933078	26324108	C	A	0.332008	-0.0550012	0.0105234	1.72677e-07	0.0112655	2.26683e-06
cg16476639	14	73528813	ENSG00000165861	rs61985148	73552888	A	G	0.055666	0.137068	0.0262252	1.72692e-07	0.100906	2.26699e-06
cg05068987	19	12978714	ENSG00000105610	rs2293682	12989560	A	G	0.243539	0.130089	0.0248901	1.72708e-07	0.0145391	2.2672e-06
cg22715906	17	4098178	ENSG00000185722	rs7216330	4102387	C	T	0.410537	0.442822	0.084727	1.72789e-07	0.139466	2.26819e-06
cg12146864	12	57569768	ENSG00000166881	rs11172124	57594955	A	G	0.250497	-0.362539	0.0693662	1.72805e-07	0.340988	2.26836e-06
cg13024807	6	53152718	ENSG00000264056	rs9367520	53163924	C	T	0.264414	0.555925	0.106368	1.72818e-07	0.0597094	2.26852e-06
cg10176692	11	48238296	ENSG00000110536	rs7948903	48247305	T	C	0.253479	0.117862	0.0225525	1.73096e-07	0.0559337	2.27194e-06
cg04441815	8	144448389	ENSG00000147813	rs34259211	144454590	T	G	0.0854871	0.245589	0.0469939	1.73249e-07	0.0150513	2.27382e-06
cg23627246	2	100167172	ENSG00000144182	rs3828312	100184719	T	C	0.194831	-0.458965	0.0878253	1.7332e-07	0.0360361	2.27468e-06
cg00039463	16	3931489	ENSG00000162104	rs11641279	3895914	T	C	0.434394	-0.22113	0.0423145	1.73332e-07	0.0465209	2.2748e-06
cg11203905	1	156107559	ENSG00000196189	rs4641	156107534	T	C	0.224652	-0.329997	0.0631487	1.7349e-07	0.0405902	2.27673e-06
cg09235788	1	111220207	ENSG00000156171	rs116805721	111220518	G	A	0.0894632	0.407285	0.0779407	1.7361e-07	0.550768	2.27821e-06
cg06554935	20	45817017	ENSG00000101040	rs6012129	45815078	A	G	0.472167	-0.425091	0.0813514	1.73804e-07	0.315784	2.28058e-06
cg11145826	15	91477073	ENSG00000258725	rs11073957	91444573	G	T	0.399602	0.369034	0.0706251	1.73919e-07	0.0179952	2.28199e-06
cg13071508	1	24373210	ENSG00000117308	rs7537874	24378026	T	A	0.229622	0.0450689	0.0086255	1.74077e-07	0.0391929	2.28394e-06
cg02712165	17	16395957	ENSG00000187688	rs566518	16370026	T	C	0.379722	-0.708682	0.135634	1.74176e-07	0.028476	2.28511e-06
cg10270430	6	34024362	ENSG00000065060	rs6905327	33873178	T	A	0.219682	0.159731	0.0305707	1.74189e-07	0.0161914	2.28528e-06
cg07903023	2	239048072	ENSG00000184182	rs11692757	239107783	A	G	0.207753	-0.365084	0.0698753	1.74353e-07	0.0403928	2.28726e-06
cg26522556	15	55489293	ENSG00000137876	rs73407850	55488234	C	G	0.055666	-0.630235	0.120624	1.74366e-07	0.101893	2.2874e-06
cg11206526	20	44782126	ENSG00000124160	rs6074044	44782142	T	C	0.109344	-0.0702424	0.0134441	1.74382e-07	0.010655	2.28758e-06
cg09378448	6	170268749	ENSG00000112584	rs4716350	170268754	A	G	0.389662	-0.0579495	0.0110914	1.74427e-07	0.0122179	2.28813e-06
cg00082182	1	93914865	ENSG00000137942	rs6541385	94060966	C	G	0.026839	0.58568	0.112098	1.74436e-07	0.113977	2.28823e-06
cg22526491	8	143912895	ENSG00000197353	rs57970308	143938263	T	C	0.517893	-0.571549	0.109398	1.74613e-07	0.0345615	2.29041e-06
cg27264993	6	33084608	ENSG00000234745	rs1269854	32070838	C	T	0.0417495	1.34013	0.256507	1.74613e-07	0.0310396	2.29041e-06
cg23495837	4	3480318	ENSG00000251075	rs6842419	3477299	A	G	0.112326	-0.165077	0.0315967	1.74613e-07	0.0295745	2.29041e-06
cg05205842	4	38673130	ENSG00000109787	rs4240247	38689190	C	T	0.241551	-0.19751	0.0378067	1.74909e-07	0.0703631	2.29403e-06
cg25731211	17	79694636	ENSG00000169738	rs57604384	79630941	A	G	0.425447	-0.243737	0.0466558	1.7496e-07	0.337407	2.29465e-06
cg01435109	1	23496648	ENSG00000169641	rs6426786	23470460	T	C	0.416501	-0.780664	0.149434	1.7497e-07	0.0384502	2.29475e-06
cg25525535	20	32232310	ENSG00000101400	rs291682	32020892	C	T	0.342942	0.288981	0.0553181	1.75119e-07	0.03953	2.29655e-06
cg06238316	19	21265364	ENSG00000268535	rs11666175	21237358	T	C	0.180915	0.640952	0.122695	1.75161e-07	0.408219	2.29706e-06
cg20401567	17	46619555	ENSG00000167182	rs4793870	46581184	T	C	0.361829	-0.0780897	0.0149491	1.7539e-07	0.0177311	2.29989e-06
cg22941409	6	33037496	ENSG00000224389	rs429916	32978587	A	C	0.0884692	1.65973	0.317745	1.75598e-07	0.151641	2.30238e-06
cg10948795	12	130918994	ENSG00000060709	rs10848165	131121177	G	A	0.329026	0.129679	0.0248266	1.75701e-07	0.37994	2.30365e-06
cg00375025	3	155860932	ENSG00000169359	rs13093154	155836231	T	C	0.180915	0.461445	0.0883426	1.75708e-07	0.584556	2.30374e-06
cg02662658	17	34257571	ENSG00000237805	rs11654713	34262887	C	G	0.0974155	1.81942	0.348335	1.75853e-07	0.154142	2.30549e-06
cg23586996	17	77893850	ENSG00000141570	rs3743	77909626	A	G	0.305169	0.203268	0.0389166	1.75898e-07	0.271786	2.306e-06
cg12018098	19	38885481	ENSG00000267473	rs118007563	38929852	G	A	0.0586481	0.533036	0.102052	1.759e-07	0.0549263	2.30601e-06
cg08248461	11	67407202	ENSG00000172663	rs191731494	67297200	T	C	0.0198807	-0.401474	0.0768665	1.76048e-07	0.633306	2.30782e-06
cg07497911	16	66878193	ENSG00000159593	rs7185235	66839294	A	G	0.437376	-0.772438	0.147892	1.76066e-07	0.210211	2.30802e-06
cg26313888	7	72440429	ENSG00000155428	rs62463227	71830812	A	G	0.0248509	0.491561	0.0941239	1.76532e-07	0.077333	2.31372e-06
cg17507949	1	1355999	ENSG00000160075	rs112533928	1310181	G	A	0.0506958	0.48849	0.0935424	1.76885e-07	0.354045	2.31803e-06
cg00232402	18	77385290	ENSG00000060069	rs7228520	77385879	A	G	0.39662	-0.574898	0.110091	1.76999e-07	0.0867577	2.31947e-06
cg24144853	3	194258370	ENSG00000231770	rs9828978	194257036	A	G	0.112326	1.67934	0.321607	1.77267e-07	0.0740133	2.32268e-06
cg17724366	19	52249171	ENSG00000171049	rs867228	52249211	T	G	0.223658	0.646172	0.123747	1.7729e-07	0.0186673	2.32295e-06
cg07402411	13	113543125	ENSG00000126217	rs2993315	113685654	G	A	0.186879	0.4822	0.0923456	1.77305e-07	0.372093	2.32312e-06
cg12624274	18	67508666	ENSG00000206052	rs355981	67102693	T	C	0.249503	0.531409	0.10177	1.77327e-07	0.351332	2.32337e-06
cg27462519	16	3242639	ENSG00000228146	rs62032729	3232182	C	G	0.265408	-0.338911	0.0649053	1.77368e-07	0.0638765	2.32386e-06
cg04719721	11	9787121	ENSG00000133789	rs2645029	9812236	G	A	0.109344	-0.539434	0.103308	1.77393e-07	0.109896	2.32418e-06
cg03921216	6	31166799	ENSG00000231389	rs204895	32066220	T	C	0.0367793	-0.357233	0.0684147	1.77397e-07	0.0137877	2.32422e-06
cg04327181	11	65779526	ENSG00000172543	rs502363	65775592	G	A	0.183897	0.763354	0.146197	1.77555e-07	0.0297074	2.32619e-06
cg27135915	10	135373802	ENSG00000214279	rs755100	135371625	C	T	0.0208748	-0.440925	0.0844502	1.77837e-07	0.0539553	2.32965e-06
cg07506334	16	3073707	ENSG00000172460	rs10508	3073240	T	G	0.235586	-0.381849	0.0731367	1.77932e-07	0.0601931	2.33077e-06
cg07050504	15	81391682	ENSG00000140406	rs2457384	81375330	C	T	0.342942	0.0846002	0.0162042	1.78078e-07	0.501145	2.3326e-06
cg07008193	11	46318527	ENSG00000134575	rs6485672	46309968	A	G	0.507952	0.395502	0.0757545	1.78114e-07	0.0802236	2.33303e-06
cg13817952	9	124990456	ENSG00000119421	rs3793619	124981911	G	C	0.350895	0.0766884	0.0146889	1.78116e-07	0.0235594	2.33305e-06
cg06557507	17	42853611	ENSG00000073670	rs78396635	42863258	C	G	0.164016	0.234028	0.044826	1.78146e-07	0.072035	2.33339e-06
cg13688808	6	29760158	ENSG00000235821	rs112998638	29935228	A	C	0.0447316	-0.533609	0.102215	1.78504e-07	0.154667	2.33773e-06
cg13300630	3	78756422	ENSG00000169855	rs3773234	78777511	G	A	0.250497	0.387323	0.0741938	1.78521e-07	0.230493	2.33789e-06
cg15903282	3	134513690	ENSG00000154928	rs844028	135154719	T	C	0.362823	0.110604	0.0211873	1.78628e-07	0.0107522	2.33924e-06
cg14850945	11	70863736	ENSG00000110203	rs7933622	70890031	G	A	0.476143	0.121286	0.0232336	1.78647e-07	0.0177576	2.33947e-06
cg14884932	19	51774451	ENSG00000186806	rs1878047	51773802	G	A	0.356859	-0.133598	0.0255923	1.78689e-07	0.0845407	2.33999e-06
cg10444970	22	50585413	ENSG00000100427	rs2272845	50638086	G	C	0.237575	0.640736	0.122744	1.78829e-07	0.111737	2.34173e-06
cg20248822	1	19922867	ENSG00000158748	rs12133620	19897942	C	T	0.0636183	0.256686	0.0491738	1.78946e-07	0.0205766	2.34316e-06
cg16077630	15	101932321	ENSG00000140479	rs3784482	101932046	A	G	0.17992	-0.138291	0.0264948	1.79364e-07	0.15678	2.3483e-06
cg19135352	17	16176891	ENSG00000175061	rs3785621	16218846	T	C	0.479125	0.0956115	0.0183183	1.79461e-07	0.0147604	2.3495e-06
cg22965943	5	68787919	ENSG00000213830	rs35438259	68606611	A	G	0.446322	-1.58114	0.302934	1.79495e-07	0.078926	2.34991e-06
cg20856545	13	114917297	ENSG00000198824	rs9590467	114936089	G	A	0.405567	-0.141413	0.027094	1.79543e-07	0.0131089	2.35047e-06
cg16566391	15	78631277	ENSG00000140395	rs12593362	78634731	T	G	0.366799	0.478952	0.0917665	1.79656e-07	0.213462	2.35188e-06
cg08458637	1	231747906	ENSG00000119280	rs7529790	231748498	C	A	0.327038	0.0907006	0.0173784	1.79729e-07	0.011949	2.35277e-06
cg05098732	19	46367776	ENSG00000104936	rs8112654	46368977	C	A	0.0815109	0.239656	0.045919	1.79791e-07	0.029069	2.35353e-06
cg15677080	7	1734117	ENSG00000230487	rs4720886	1688329	T	C	0.322068	-0.689687	0.132147	1.79821e-07	0.0658925	2.3539e-06
cg00979369	14	69403340	ENSG00000185650	rs78902314	69407459	C	G	0.0497018	0.0809249	0.0155056	1.79825e-07	0.259497	2.35393e-06
cg02487061	1	85721250	ENSG00000223254	rs12143140	85723733	C	T	0.362823	0.59087	0.113217	1.79994e-07	0.0133031	2.35595e-06
cg20424833	5	176829639	ENSG00000131187	rs17876032	176830627	G	A	0.318091	-0.247299	0.047386	1.80053e-07	0.0389791	2.35665e-06
cg26929261	5	175792123	ENSG00000250992	rs2278228	175788920	T	C	0.467197	-0.686137	0.131474	1.80068e-07	0.0118901	2.3568e-06
cg00326259	5	31855477	ENSG00000133401	rs4867390	31856461	C	T	0.335984	0.0893356	0.0171183	1.80172e-07	0.167821	2.35805e-06
cg14164080	9	139221248	ENSG00000165684	rs12378717	139286060	C	G	0.230616	0.78179	0.149812	1.80405e-07	0.84835	2.36098e-06
cg22681806	6	31632913	ENSG00000244731	rs114469043	31588865	G	A	0.0139165	-0.951793	0.182413	1.81081e-07	0.0182479	2.3693e-06
cg09436420	3	169684239	ENSG00000239219	rs9836316	169684433	A	G	0.146123	0.600693	0.115128	1.81263e-07	0.435745	2.37148e-06
cg02784874	17	39728962	ENSG00000141698	rs7359542	39715293	T	C	0.434394	0.38363	0.073527	1.81318e-07	0.0316793	2.37213e-06
cg00142257	9	124990276	ENSG00000119421	rs3793618	124981669	T	C	0.350895	0.0463651	0.00888657	1.81411e-07	0.0309233	2.37329e-06
cg11469594	6	32783046	ENSG00000166278	rs7383287	32783086	G	A	0.183897	-0.103422	0.0198226	1.81468e-07	0.0212919	2.37398e-06
cg18030265	6	32975083	ENSG00000030110	rs453779	32975381	A	G	0.423459	0.595528	0.114146	1.81575e-07	0.0968995	2.37529e-06
cg06645033	1	50890678	ENSG00000085832	rs4926555	50933830	G	A	0.475149	0.252875	0.0484707	1.81772e-07	0.096784	2.37771e-06
cg14527050	17	34077244	ENSG00000267364	rs4796107	34102775	A	G	0.102386	-0.222286	0.0426077	1.8181e-07	0.140388	2.37816e-06
cg17875028	2	233321828	ENSG00000135930	rs56283912	233337414	C	G	0.106362	-0.173237	0.033207	1.81952e-07	0.0136417	2.37986e-06
cg07780164	16	1788682	ENSG00000180185	rs6600158	1672602	G	T	0.166004	0.534103	0.102381	1.82008e-07	0.0584527	2.38052e-06
cg06857708	5	77890684	ENSG00000085365	rs1441710	77883756	C	G	0.507952	-0.240491	0.0461017	1.82298e-07	0.102382	2.38402e-06
cg23216015	7	31726654	ENSG00000106341	rs10237329	32265725	C	T	0.341948	-0.418257	0.0801852	1.82694e-07	0.741979	2.38886e-06
cg02111433	16	53947953	ENSG00000103479	rs1861551	53948194	T	A	0.132207	0.1214	0.0232743	1.82795e-07	0.0325644	2.39009e-06
cg19622569	4	1368560	ENSG00000178222	rs57017296	1351509	C	T	0.284294	-0.157995	0.0302917	1.83038e-07	0.0133189	2.39304e-06
cg02235562	13	36729137	ENSG00000133101	rs7322211	36736718	A	G	0.129225	0.570349	0.109352	1.83105e-07	0.0560761	2.39381e-06
cg24503712	1	151762261	ENSG00000203288	rs12066445	151740420	A	G	0.341948	-0.519671	0.0996425	1.83465e-07	0.0169665	2.3982e-06
cg06743973	16	28985149	ENSG00000261067	rs8060534	28941480	T	C	0.316103	-0.373229	0.0715649	1.83567e-07	0.302447	2.39946e-06
cg09470059	1	182361507	ENSG00000135821	rs1925829	182370774	A	G	0.206759	-0.831253	0.159389	1.83577e-07	0.0163373	2.39959e-06
cg16585234	1	25944802	ENSG00000157978	rs3014693	25957739	G	A	0.275348	-0.510141	0.0978199	1.83714e-07	0.067737	2.4013e-06
cg16784198	7	157236093	ENSG00000155093	rs6965466	157250749	A	C	0.409543	0.505121	0.0968613	1.83929e-07	0.016578	2.404e-06
cg24936980	11	64808081	ENSG00000146670	rs564966	64850513	A	T	0.392644	-0.0717788	0.0137645	1.84047e-07	0.190972	2.40545e-06
cg07439791	16	11680400	ENSG00000184602	rs8050461	11673465	A	G	0.147117	-0.115905	0.0222265	1.84083e-07	0.124804	2.40588e-06
cg23231729	1	151882143	ENSG00000159445	rs112245851	151901126	T	C	0.028827	0.600377	0.115133	1.84172e-07	0.365636	2.40697e-06
cg10759817	1	92101219	ENSG00000117500	rs77843261	92985171	T	C	0.0417495	-0.349334	0.0669919	1.84241e-07	0.510359	2.40785e-06
cg08256691	1	155881846	ENSG00000160766	rs80019356	155881837	G	C	0.0337972	-0.471422	0.0904067	1.8435e-07	0.0106931	2.40916e-06
cg16575291	14	93419496	ENSG00000100605	rs138157481	93419496	T	C	0.00894632	-0.0541927	0.0103928	1.84376e-07	0.0155148	2.40944e-06
cg21633052	4	184018637	ENSG00000151718	rs114170858	184019033	G	T	0.0238569	0.12691	0.0243386	1.84477e-07	0.0563126	2.4107e-06
cg26359109	19	5292330	ENSG00000105426	rs112379173	5207292	T	C	0.0994036	0.450785	0.0864537	1.84635e-07	0.300425	2.41269e-06
cg06513695	22	29866414	ENSG00000183762	rs5763240	29836926	C	T	0.321074	-0.125608	0.02409	1.84689e-07	0.235904	2.41335e-06
cg18698382	19	647205	ENSG00000070423	rs757331	647251	A	G	0.265408	-0.593904	0.113906	1.84812e-07	0.423733	2.41483e-06
cg01595366	14	103605032	ENSG00000198752	rs7159017	103595565	T	C	0.145129	0.0961546	0.0184417	1.84843e-07	0.0829474	2.41521e-06
cg07875121	5	139641530	ENSG00000170458	rs72798854	139698365	A	G	0.197813	0.504549	0.0967731	1.85084e-07	0.115386	2.4182e-06
cg20060598	4	1041450	ENSG00000185619	rs13147452	1078124	A	G	0.485089	0.222588	0.0426942	1.85273e-07	0.0901769	2.42051e-06
cg07597022	16	675116	ENSG00000257108	rs7204088	661142	C	T	0.248509	-0.0560264	0.0107469	1.85545e-07	0.0535257	2.42385e-06
cg21685427	20	42187356	ENSG00000101052	rs743998	42185536	T	C	0.133201	-0.0687324	0.0131847	1.85755e-07	0.546233	2.4264e-06
cg24922045	17	34079987	ENSG00000237805	rs4251703	34134958	C	T	0.157058	-1.73002	0.331874	1.85932e-07	0.0695657	2.42859e-06
cg00426498	17	27507667	ENSG00000108256	rs71283527	27533075	C	T	0.0467197	0.34756	0.0666737	1.85959e-07	0.436622	2.42892e-06
cg03340135	16	88788543	ENSG00000260528	rs8404	89762647	C	T	0.0815109	0.693462	0.133032	1.86083e-07	0.0162393	2.43047e-06
cg04616529	16	11181986	ENSG00000263013	rs12935413	11210447	A	G	0.355865	-0.586156	0.112452	1.86326e-07	0.0110266	2.43347e-06
cg16941122	13	99965936	ENSG00000228889	rs7339230	99975380	G	A	0.275348	-0.785678	0.150732	1.86381e-07	0.020318	2.4341e-06
cg27626790	7	150674753	ENSG00000055118	rs1036145	150674430	T	C	0.310139	0.740266	0.142022	1.86496e-07	0.0332966	2.43549e-06
cg24185832	6	33084888	ENSG00000204428	rs41268902	32071008	A	G	0.102386	0.64091	0.122963	1.86591e-07	0.0163165	2.43661e-06
cg10788618	17	46622022	ENSG00000159111	rs10853099	46602379	T	C	0.484095	-0.237375	0.0455431	1.86723e-07	0.0881817	2.43819e-06
cg05998672	11	986408	ENSG00000177830	rs10794357	973374	T	C	0.337972	-0.156605	0.0300467	1.86753e-07	0.0986182	2.43857e-06
cg15358372	10	71108752	ENSG00000156510	rs149310859	71111092	T	C	0.130219	-0.198204	0.0380283	1.8679e-07	0.0201524	2.43902e-06
cg19445044	12	52596367	ENSG00000186049	rs56100115	52584168	A	G	0.203777	-0.0907815	0.0174177	1.86799e-07	0.201893	2.4391e-06
cg01631325	18	60191404	ENSG00000197563	rs12150722	60180109	A	G	0.238569	0.534358	0.102524	1.86806e-07	0.0489621	2.43917e-06
cg02815249	6	30877746	ENSG00000243753	rs13201757	31087060	T	C	0.114314	1.08609	0.208384	1.86844e-07	0.130359	2.4396e-06
cg07757535	4	1339547	ENSG00000127419	rs10024996	1328297	G	A	0.482107	0.0627188	0.0120338	1.86924e-07	0.24408	2.44055e-06
cg14200465	11	2441045	ENSG00000064201	rs873997	2440450	T	C	0.370775	0.168476	0.0323263	1.87091e-07	0.0935992	2.44256e-06
cg25961205	13	114018173	ENSG00000139835	rs59255646	114021805	A	G	0.370775	-0.806595	0.154775	1.87424e-07	0.172001	2.44672e-06
cg05414442	2	72358024	ENSG00000003137	rs80128564	72343437	A	G	0.0516899	-0.263869	0.0506335	1.87472e-07	0.0518881	2.44731e-06
cg09695948	3	39470478	ENSG00000179934	rs17737632	39467509	A	C	0.310139	-0.415601	0.0797493	1.87478e-07	0.0270554	2.44737e-06
cg01184282	7	141617618	ENSG00000127366	rs12673939	141631746	G	A	0.028827	0.287707	0.0552124	1.87921e-07	0.141215	2.45283e-06
cg08031967	17	853971	ENSG00000177370	rs2663350	857257	A	G	0.271372	0.127985	0.024561	1.87939e-07	0.0238655	2.45304e-06
cg20363586	11	1855286	ENSG00000130598	rs907606	1857112	A	C	0.43837	-0.531525	0.102003	1.87973e-07	0.223655	2.45347e-06
cg09351258	2	191208999	ENSG00000198130	rs10170897	191251685	T	C	0.0457256	0.3289	0.063119	1.88033e-07	0.221065	2.4542e-06
cg19719391	4	26789915	ENSG00000109689	rs150906579	26834547	C	T	0.0119284	-0.720223	0.13822	1.88115e-07	0.0311698	2.45513e-06
cg25830548	6	87041914	ENSG00000135318	rs7741866	87047727	A	G	0.234592	-0.556417	0.106789	1.88387e-07	0.0114047	2.45845e-06
cg04495270	17	17206295	ENSG00000171916	rs80186930	17893433	A	G	0.0228628	-1.09323	0.209827	1.88676e-07	0.396237	2.46199e-06
cg06814287	6	32120584	ENSG00000214894	rs2239707	31525319	C	T	0.289264	-0.607116	0.116528	1.8877e-07	0.0238172	2.46309e-06
cg17790333	15	74660265	ENSG00000140474	rs4432229	74666367	G	A	0.162028	-0.52998	0.10173	1.89175e-07	0.422295	2.46809e-06
cg06776159	5	140783647	ENSG00000171720	rs2879229	140837886	C	T	0.423459	0.439186	0.0843042	1.89318e-07	0.0589194	2.46986e-06
cg16259714	7	4245492	ENSG00000146555	rs10242904	4238833	C	G	0.248509	0.142383	0.0273313	1.89319e-07	0.0406355	2.46986e-06
cg15001381	16	403314	ENSG00000161980	rs7198290	403497	A	G	0.286282	0.0769718	0.0147755	1.89417e-07	0.0153263	2.47103e-06
cg01689404	17	35423942	ENSG00000108264	rs11263820	35417052	G	C	0.171968	-0.172051	0.0330277	1.89563e-07	0.0218294	2.47282e-06
cg02912291	20	17944845	ENSG00000212232	rs6132012	17938732	G	A	0.263419	0.678697	0.130288	1.89675e-07	0.485615	2.47414e-06
cg06519111	20	34253019	ENSG00000126001	rs55925074	34253474	A	G	0.0506958	0.226842	0.04355	1.90098e-07	0.0360471	2.47927e-06
cg10530889	10	93805590	ENSG00000228701	rs113917243	93801280	T	C	0.182903	0.95018	0.182434	1.90534e-07	0.0204316	2.48465e-06
cg03296761	22	30822510	ENSG00000242114	rs2072160	30823113	G	T	0.186879	0.715865	0.137448	1.90617e-07	0.21187	2.48563e-06
cg10040355	12	12990366	ENSG00000255661	rs10772602	12985543	A	G	0.291252	-0.442241	0.0849119	1.90653e-07	0.103697	2.48603e-06
cg24228040	22	50496857	ENSG00000100299	rs5771327	50493472	G	A	0.345924	0.122105	0.0234459	1.90946e-07	0.0306999	2.48968e-06
cg27011480	6	30228083	ENSG00000228078	rs183830067	30217185	T	A	0.310139	1.64693	0.316256	1.91295e-07	0.0611239	2.49401e-06
cg07613268	6	31110473	ENSG00000204261	rs67682613	31826705	A	G	0.11332	0.26714	0.0513005	1.91549e-07	0.0235805	2.49708e-06
cg02329835	9	98315369	ENSG00000158169	rs28706464	98235310	C	T	0.109344	0.121122	0.0232608	1.91778e-07	0.085187	2.49993e-06
cg04927537	17	76976091	ENSG00000055483	rs931226	76820580	T	C	0.0497018	-0.803515	0.154311	1.91799e-07	0.11076	2.50019e-06
cg01255458	6	32817847	ENSG00000242574	rs1057141	32818774	C	T	0.175944	-0.374174	0.071862	1.92081e-07	0.01344	2.50357e-06
cg16683920	1	154474344	ENSG00000198837	rs4307559	154499123	G	C	0.175944	0.0991659	0.019046	1.92286e-07	0.0911185	2.50607e-06
cg26168651	7	150705896	ENSG00000181652	rs7830	150709571	T	G	0.349901	-0.226558	0.0435134	1.92304e-07	0.205766	2.50629e-06
cg16717431	4	1634673	ENSG00000218422	rs116446958	1625282	T	G	0.291252	1.28317	0.24645	1.92315e-07	0.0417266	2.50641e-06
cg03882382	19	4540065	ENSG00000214456	rs4806985	4540429	A	G	0.124254	0.39544	0.0759515	1.92459e-07	0.0693325	2.5082e-06
cg04740931	11	63884779	ENSG00000168061	rs75181563	64284441	G	A	0.0248509	-0.328813	0.0631552	1.92511e-07	0.0561801	2.50884e-06
cg26135441	4	6196378	ENSG00000152969	rs35098484	6195032	T	C	0.462227	-0.309849	0.0595138	1.92598e-07	0.0212589	2.50986e-06
cg01297101	17	37356023	ENSG00000073605	rs147207136	37621067	T	C	0.0337972	0.623688	0.119799	1.92852e-07	0.0112351	2.51296e-06
cg22044028	1	1015392	ENSG00000188976	rs61290587	1015716	A	G	0.181909	-0.0818644	0.0157253	1.93048e-07	0.374774	2.51531e-06
cg22564695	19	13080436	ENSG00000105607	rs78269692	13158277	C	T	0.0407555	-0.504629	0.096935	1.93112e-07	0.0262547	2.51607e-06
cg03465049	16	1331495	ENSG00000261505	rs9940055	1333387	C	T	0.436382	-1.1521	0.22131	1.93157e-07	0.902537	2.5166e-06
cg09884423	12	104697220	ENSG00000198431	rs4592489	104619699	C	T	0.219682	0.751776	0.144412	1.93172e-07	0.0810509	2.51677e-06
cg05161119	4	785696	ENSG00000178950	rs4234854	756271	C	G	0.27336	-0.0949604	0.0182413	1.93176e-07	0.127454	2.51681e-06
cg03796797	16	952599	ENSG00000260807	rs4984719	979006	A	G	0.180915	-0.629153	0.120857	1.93195e-07	0.0206663	2.51705e-06
cg18930100	6	33280478	ENSG00000242574	rs3106191	33280505	A	C	0.291252	0.0994168	0.0190977	1.93284e-07	0.251316	2.51812e-06
cg10440696	11	5809911	ENSG00000121236	rs10769229	5813019	C	T	0.285288	0.203018	0.0389997	1.93342e-07	0.0317537	2.51886e-06
cg22815031	1	44440664	ENSG00000227533	rs883062	42609867	G	A	0.44334	0.290157	0.0557402	1.93454e-07	0.189522	2.52029e-06
cg23797252	10	135014804	ENSG00000171798	rs2998152	134981690	T	C	0.345924	0.678833	0.130409	1.9356e-07	0.0805096	2.52161e-06
cg21611230	19	44005808	ENSG00000105755	rs12979907	44022669	T	C	0.199801	0.518102	0.0995317	1.93578e-07	0.0354887	2.52182e-06
cg20796298	15	65687852	ENSG00000074603	rs34410145	65716179	T	G	0.184891	0.736159	0.141424	1.93641e-07	0.272053	2.52258e-06
cg07125412	14	60770205	ENSG00000126790	rs7154748	60782731	C	G	0.322068	-0.198178	0.0380723	1.93668e-07	0.0145109	2.5229e-06
cg15619641	10	97849481	ENSG00000226688	rs141711192	97944381	T	C	0.0487078	-0.451107	0.0866647	1.93793e-07	0.917041	2.52444e-06
cg24696500	5	191492	ENSG00000180104	rs2162869	251792	G	A	0.145129	0.625299	0.12013	1.93811e-07	0.174638	2.52465e-06
cg04658707	21	47453889	ENSG00000182871	rs2839086	47453954	T	C	0.146123	0.424658	0.081587	1.94023e-07	0.02829	2.52722e-06
cg08482979	16	88858277	ENSG00000167513	rs2968479	88857987	G	T	0.341948	-0.10721	0.0205978	1.94069e-07	0.467867	2.52774e-06
cg07713807	16	69458177	ENSG00000132603	rs12927133	69438091	T	G	0.0884692	-0.556424	0.106908	1.94327e-07	0.0407341	2.53089e-06
cg09304014	6	35737336	ENSG00000096063	rs7744807	35732531	C	T	0.27833	0.447913	0.0860616	1.9445e-07	0.0222708	2.53241e-06
cg04420889	20	42187103	ENSG00000101052	rs743998	42185536	T	C	0.133201	-0.0713833	0.0137159	1.94596e-07	0.652687	2.53416e-06
cg27120125	6	28892660	ENSG00000197062	rs145648066	29146523	C	T	0.193837	0.758983	0.145845	1.95012e-07	0.115557	2.53922e-06
cg24119869	19	55043790	ENSG00000267838	rs3745870	55046739	C	A	0.452286	0.328801	0.0631825	1.95053e-07	0.0223898	2.53968e-06
cg11796996	6	33280159	ENSG00000242574	rs3106191	33280505	A	C	0.291252	0.0994806	0.0191164	1.95102e-07	0.173509	2.54025e-06
cg05236705	19	30315074	ENSG00000131943	rs10421341	30308997	A	G	0.282306	-0.293032	0.0563112	1.95259e-07	0.616724	2.54217e-06
cg25954539	6	31323677	ENSG00000198502	rs114820425	31524511	A	G	0.0159046	0.225842	0.0433997	1.95288e-07	0.0304524	2.5425e-06
cg15138125	1	157948893	ENSG00000163534	rs2777810	157942116	A	G	0.364811	-0.20976	0.0403101	1.95397e-07	0.379088	2.54382e-06
cg26616156	21	44876290	ENSG00000215458	rs9983102	44876438	C	T	0.0417495	0.170531	0.0327722	1.95549e-07	0.0453559	2.54564e-06
cg02079584	15	74528719	ENSG00000140400	rs11072481	74682253	A	G	0.114314	-0.475188	0.0913213	1.95595e-07	0.174208	2.54621e-06
cg04938329	17	18539765	ENSG00000131885	rs145802221	16867111	A	G	0.0367793	1.52024	0.292162	1.95669e-07	0.0156508	2.5471e-06
cg20664313	12	133071297	ENSG00000176915	rs11778	133088370	C	T	0.442346	-0.618471	0.118859	1.95674e-07	0.0198344	2.54716e-06
cg24278076	3	142340931	ENSG00000114127	rs73230564	142409393	C	T	0.137177	0.592711	0.113909	1.9571e-07	0.315405	2.54759e-06
cg23518039	5	148579190	ENSG00000164284	rs3887874	148621452	G	T	0.579523	0.60389	0.116059	1.95771e-07	0.265493	2.54833e-06
cg11191049	14	74485465	ENSG00000119636	rs11848920	74476866	G	A	0.0815109	-0.569575	0.109467	1.95913e-07	0.585827	2.55008e-06
cg03956820	17	80190154	ENSG00000264548	rs4789784	80179213	G	A	0.287276	0.596722	0.114685	1.95942e-07	0.45663	2.55043e-06
cg18127922	17	46672255	ENSG00000159202	rs2288276	46670422	G	C	0.111332	0.277575	0.0533484	1.96027e-07	0.0817178	2.55144e-06
cg04609640	1	45254092	ENSG00000126107	rs12407627	45233638	A	G	0.210736	-0.137531	0.0264332	1.96144e-07	0.229749	2.55276e-06
cg25395812	17	43306344	ENSG00000184361	rs57344356	43306685	A	G	0.134195	-0.180657	0.034723	1.96303e-07	0.0142639	2.55469e-06
cg08315133	5	140018653	ENSG00000178913	rs778585	140005377	C	T	0.261431	0.175597	0.0337505	1.96312e-07	0.030381	2.55479e-06
cg05641843	17	7477972	ENSG00000141504	rs78608249	7455707	T	C	0.274354	0.466429	0.0896509	1.96386e-07	0.0401597	2.5557e-06
cg21605333	4	119757512	ENSG00000260404	rs17515340	118939270	G	C	0.054672	-1.02675	0.19735	1.96454e-07	0.154256	2.55651e-06
cg04531473	6	33792466	ENSG00000269490	rs13209147	33792499	A	G	0.193837	0.284175	0.0546232	1.96661e-07	0.0527694	2.55905e-06
cg13762244	11	64951960	ENSG00000168056	rs17146724	64954338	A	G	0.132207	-0.171721	0.0330088	1.96843e-07	0.0161105	2.56117e-06
cg06059461	15	89960503	ENSG00000242498	rs62020775	89960286	A	T	0.133201	-0.0690698	0.013277	1.96924e-07	0.014679	2.56209e-06
cg15361215	10	120873630	ENSG00000107581	rs12250653	120864125	A	G	0.40159	-0.230019	0.0442172	1.97116e-07	0.075069	2.56447e-06
cg00914963	17	77966262	ENSG00000141543	rs143280222	78066120	T	C	0.00596421	0.319518	0.0614226	1.97187e-07	0.0253874	2.56534e-06
cg04012872	1	46212773	ENSG00000159596	rs28484896	46184200	G	C	0.242545	-0.346929	0.066692	1.97199e-07	0.14209	2.56548e-06
cg24432048	1	3827651	ENSG00000236423	rs12741752	3817252	C	T	0.0994036	0.557549	0.107182	1.97262e-07	0.993034	2.56622e-06
cg09520414	22	50493642	ENSG00000198355	rs77371730	50618958	T	C	0.0218688	0.284001	0.0545988	1.97571e-07	0.314121	2.57008e-06
cg10459202	4	3377595	ENSG00000251075	rs3755883	3223250	G	A	0.322068	-2.06532	0.397054	1.97571e-07	0.0454244	2.57008e-06
cg00079785	8	48172764	ENSG00000253330	rs4872971	47800155	G	A	0.317097	-0.633908	0.12187	1.97687e-07	0.187819	2.57148e-06
cg12258179	19	49232187	ENSG00000105538	rs35866622	49218060	C	T	0.559642	-0.357663	0.0687626	1.97783e-07	0.342398	2.5726e-06
cg20592391	15	83332087	ENSG00000156232	rs72753931	83390237	A	T	0.171968	0.418426	0.0804458	1.97854e-07	0.0451175	2.57348e-06
cg04024840	5	180625653	ENSG00000146054	rs11960353	180616598	G	A	0.083499	-0.46248	0.0889156	1.97863e-07	0.190848	2.57359e-06
cg05517711	9	130662451	ENSG00000136908	rs57275097	130632827	A	G	0.0427435	0.413925	0.0795826	1.98006e-07	0.050666	2.57534e-06
cg03270204	6	30851638	ENSG00000204528	rs116307861	30836170	T	C	0.05666	0.331905	0.0638139	1.98067e-07	0.0161019	2.57609e-06
cg22813430	12	52626427	ENSG00000135480	rs7958201	52624945	A	C	0.168986	-0.247501	0.0475869	1.98174e-07	0.0243739	2.57742e-06
cg12441358	12	49581673	ENSG00000167535	rs11168883	49537880	T	G	0.33002	-0.545206	0.104829	1.98308e-07	0.0979395	2.579e-06
cg20980321	6	32144667	ENSG00000229391	rs3807039	32078373	C	A	0.148111	-0.553165	0.106359	1.98316e-07	0.0168815	2.57908e-06
cg24428144	12	28180450	ENSG00000133687	rs7299772	29402326	G	A	0.488072	-0.558956	0.107473	1.98351e-07	0.0225407	2.5795e-06
cg04375033	21	47876638	ENSG00000160305	rs78337734	47585817	T	C	0.0487078	-0.631519	0.121426	1.98369e-07	0.0171869	2.57969e-06
cg19978416	7	73699563	ENSG00000165171	rs67552153	73699688	C	T	0.154076	-0.142601	0.0274208	1.98781e-07	0.093217	2.58479e-06
cg15044010	7	104897205	ENSG00000135250	rs7776534	104916533	T	A	0.554672	0.557704	0.107241	1.98791e-07	0.149903	2.58491e-06
cg17852385	15	75019188	ENSG00000140400	rs28362880	74719369	T	C	0.0675944	-0.62388	0.119967	1.98811e-07	0.297135	2.58513e-06
cg14498666	9	21031822	ENSG00000188921	rs144216952	21416557	A	G	0.00994036	-0.967336	0.186023	1.99194e-07	0.189141	2.5898e-06
cg23724935	1	29505383	ENSG00000116350	rs1062924	29529699	T	C	0.119284	-0.336667	0.0647443	1.99343e-07	0.249388	2.5916e-06
cg23124755	9	33447476	ENSG00000165271	rs10971547	33517613	C	T	0.0854871	-0.638643	0.12282	1.99463e-07	0.0622631	2.59306e-06
cg24577766	5	134210730	ENSG00000120708	rs17708690	135982716	T	C	0.0228628	-0.601513	0.115684	1.99689e-07	0.0141572	2.59577e-06
cg07558761	16	87866696	ENSG00000103257	rs4843710	87860898	T	G	0.437376	-0.537159	0.103308	1.99747e-07	0.138726	2.59648e-06
cg27031632	12	57522318	ENSG00000123384	rs55909821	57430321	T	C	0.0606362	-0.173041	0.0332799	1.99762e-07	0.0137595	2.59665e-06
cg27636559	15	82431147	ENSG00000259387	rs72749536	82448358	A	G	0.0328032	-1.17679	0.226332	1.99923e-07	0.0536421	2.59866e-06
cg26785234	6	32135803	ENSG00000234745	rs440160	32023903	C	G	0.0427435	1.35688	0.260976	2.00082e-07	0.0271064	2.60062e-06
cg06190244	17	48284395	ENSG00000167105	rs118173179	48404584	T	C	0.0238569	-0.187512	0.0360658	2.00177e-07	0.0673906	2.60175e-06
cg15421430	19	7599081	ENSG00000198816	rs7249569	7595856	A	G	0.261431	-0.404558	0.0778121	2.00182e-07	0.101498	2.6018e-06
cg01620309	17	42856469	ENSG00000136448	rs34067422	42861541	A	G	0.237575	0.172147	0.0331123	2.00507e-07	0.0137058	2.60578e-06
cg13674575	17	66195134	ENSG00000265100	rs34775061	66189744	A	T	0.141153	-0.197755	0.0380387	2.00586e-07	0.0249368	2.60667e-06
cg02206373	7	89841767	ENSG00000105793	rs194525	89861890	G	T	0.129225	-0.629143	0.121023	2.00857e-07	0.354495	2.60998e-06
cg22566694	5	10309123	ENSG00000150756	rs7736124	10306175	C	T	0.286282	-0.262078	0.0504139	2.0087e-07	0.0169892	2.61013e-06
cg07506055	20	2517226	ENSG00000101361	rs6076243	2514558	G	A	0.421471	-0.254796	0.0490132	2.00875e-07	0.0110261	2.61018e-06
cg13826470	6	33290842	ENSG00000242574	rs3106191	33280505	A	C	0.291252	0.108072	0.0207909	2.0139e-07	0.0806086	2.61643e-06
cg09523339	20	62593794	ENSG00000196700	rs817325	62595169	A	G	0.430418	-0.374692	0.0720836	2.01424e-07	0.1281	2.61686e-06
cg13887532	8	143614464	ENSG00000171045	rs13272804	143614641	G	A	0.374751	0.0892174	0.0171637	2.01428e-07	0.0365484	2.61689e-06
cg04631163	11	17905972	ENSG00000166788	rs7107811	17911007	G	A	0.0666004	0.369901	0.0711621	2.01447e-07	0.80448	2.61709e-06
cg05868564	11	123351497	ENSG00000023171	rs2846059	123351341	T	C	0.269384	-0.284139	0.054664	2.01538e-07	0.0208276	2.61823e-06
cg26548101	20	18547813	ENSG00000132664	rs3818217	18512739	G	T	0.399602	0.107189	0.0206228	2.01902e-07	0.219052	2.6227e-06
cg20070837	14	105457758	ENSG00000140104	rs7159328	105460429	G	A	0.340954	-0.571543	0.109964	2.01927e-07	0.0647878	2.62297e-06
cg00216180	13	114778713	ENSG00000260910	rs9562208	114807169	A	G	0.246521	1.71033	0.329068	2.01979e-07	0.295076	2.62359e-06
cg21716693	6	36806882	ENSG00000255587	rs916302	36738139	C	T	0.0994036	1.36378	0.262393	2.01994e-07	0.0245429	2.62376e-06
cg02782857	6	31101276	ENSG00000224389	rs3094663	31107087	T	C	0.260437	1.55154	0.298518	2.02e-07	0.0877655	2.62384e-06
cg16411541	16	48190671	ENSG00000102921	rs80313058	48230731	T	A	0.0735587	-0.485638	0.0934371	2.02002e-07	0.517692	2.62386e-06
cg04991728	6	29720954	ENSG00000206503	rs183708053	29931418	T	C	0.0357853	-1.15716	0.222639	2.02022e-07	0.209068	2.62407e-06
cg24324354	12	58004248	ENSG00000166908	rs7305391	58007678	A	G	0.240557	0.299134	0.0575552	2.02165e-07	0.0120917	2.62582e-06
cg07570537	1	205482924	ENSG00000117266	rs58345053	205468010	T	C	0.195825	-0.237785	0.0457532	2.02412e-07	0.101246	2.62879e-06
cg04701937	17	78992246	ENSG00000262873	rs4969339	78987789	T	C	0.279324	1.38212	0.265946	2.02541e-07	0.0918314	2.63034e-06
cg06288444	11	133792211	ENSG00000080854	rs79137364	133792242	A	T	0.054672	-0.480977	0.0925499	2.02589e-07	0.0135129	2.63092e-06
cg05226558	3	46617183	ENSG00000163827	rs35740565	46530518	G	C	0.0894632	0.164651	0.0316835	2.02825e-07	0.029163	2.63375e-06
cg09563102	2	47889	ENSG00000035115	rs6734688	71196	C	T	0.0606362	0.693657	0.13348	2.02851e-07	0.214747	2.63405e-06
cg14558529	6	27648341	ENSG00000204713	rs149957	28037020	T	G	0.082505	0.596197	0.114726	2.02852e-07	0.113764	2.63406e-06
cg08299063	6	28677698	ENSG00000124613	rs78320307	28329610	T	C	0.0129225	-0.264879	0.0509706	2.0286e-07	0.0702372	2.63414e-06
cg16202755	12	111296794	ENSG00000111231	rs61942657	111262024	C	G	0.0188867	-0.477147	0.091819	2.0296e-07	0.194885	2.63536e-06
cg23304156	19	16466421	ENSG00000127527	rs117188970	16664679	A	G	0.0606362	0.39523	0.0760556	2.02976e-07	0.675256	2.63554e-06
cg12092716	14	104652879	ENSG00000100664	rs2487297	104652887	G	A	0.323062	0.0712095	0.0137035	2.0312e-07	0.123947	2.63728e-06
cg12286415	13	30948122	ENSG00000102781	rs1275188	30945900	T	C	0.199801	0.336454	0.064747	2.03148e-07	0.205351	2.63759e-06
cg13879495	22	22005669	ENSG00000169635	rs446142	22010173	T	C	0.446322	0.0661487	0.0127297	2.03186e-07	0.0153705	2.63802e-06
cg15279832	6	32952243	ENSG00000241106	rs209474	32924584	G	A	0.403579	0.649802	0.125051	2.03306e-07	0.905818	2.6395e-06
cg18195165	7	5549570	ENSG00000230733	rs145383041	5547434	T	C	0.0675944	0.314263	0.0604793	2.03402e-07	0.0949458	2.64068e-06
cg18772573	17	71257980	ENSG00000166685	rs3751928	71281352	A	G	0.434394	0.421037	0.081028	2.03412e-07	0.0170318	2.6408e-06
cg13964431	22	32571022	ENSG00000241878	rs7291724	32571022	T	C	0.126243	-0.621499	0.119608	2.03473e-07	0.169327	2.64154e-06
cg12702506	3	195938201	ENSG00000260261	rs60526982	195926288	G	A	0.0914513	-0.20652	0.0397453	2.03544e-07	0.037236	2.64242e-06
cg04247135	19	59065500	ENSG00000249471	rs7253433	59041723	A	G	0.312127	0.211206	0.0406479	2.03629e-07	0.0201611	2.64348e-06
cg25988105	6	30681476	ENSG00000137337	rs189414734	30674165	A	G	0.0168986	0.556334	0.107075	2.03888e-07	0.0150289	2.64659e-06
cg23816594	6	43047193	ENSG00000112659	rs3737186	43021519	A	G	0.0357853	0.0808676	0.0155642	2.03907e-07	0.0365205	2.64683e-06
cg06371443	3	121949308	ENSG00000114013	rs35274320	121937943	A	G	0.136183	0.461142	0.0887547	2.03958e-07	0.032773	2.64747e-06
cg00889295	6	31868133	ENSG00000204428	rs139498574	31844419	A	G	0.0129225	-0.477479	0.0919013	2.04097e-07	0.0366691	2.64916e-06
cg14774305	5	137430567	ENSG00000078795	rs2003491	137244311	C	T	0.49503	-0.532401	0.102474	2.04206e-07	0.0967609	2.6505e-06
cg26475500	15	101843599	ENSG00000131876	rs2412069	101838825	T	C	0.33002	0.278981	0.0536984	2.04351e-07	0.651206	2.65225e-06
cg18814314	8	145518788	ENSG00000147813	rs4977203	145513753	C	T	0.494036	0.0596466	0.0114809	2.04406e-07	0.0343225	2.65291e-06
cg00501919	6	31540750	ENSG00000204261	rs1270942	31918860	G	A	0.0725646	0.559825	0.107757	2.04434e-07	0.0104802	2.65323e-06
cg01266287	16	66959833	ENSG00000261656	rs12443800	66616293	G	T	0.0497018	-1.59836	0.307663	2.04527e-07	0.0172396	2.65437e-06
cg17767933	8	141541054	ENSG00000259758	rs28390280	141539182	T	C	0.0735587	0.399718	0.0769407	2.04564e-07	0.0902084	2.65481e-06
cg10179297	16	787799	ENSG00000102854	rs10794640	789618	A	G	0.191849	-0.0817634	0.0157403	2.05235e-07	0.0229307	2.66295e-06
cg06682024	2	112664134	ENSG00000125630	rs7604403	112656652	A	G	0.2833	-0.572368	0.110187	2.05265e-07	0.168226	2.66334e-06
cg03005362	10	77036584	ENSG00000079393	rs2456250	77041715	A	G	0.33996	0.0585734	0.0112762	2.05371e-07	0.014593	2.66457e-06
cg24078451	6	166721759	ENSG00000071242	rs10806847	166739684	G	A	0.234592	-0.694355	0.133676	2.05468e-07	0.257083	2.66577e-06
cg07813377	12	1192425	ENSG00000177406	rs7298929	1191898	C	T	0.279324	-0.212941	0.0409952	2.05498e-07	0.435721	2.66614e-06
cg01697794	17	7117125	ENSG00000132507	rs4796392	7174897	T	C	0.459245	-0.325731	0.0627118	2.05731e-07	0.0183101	2.66898e-06
cg19532954	1	23886409	ENSG00000117318	rs909536	23890781	C	T	0.436382	-0.420201	0.0809	2.05732e-07	0.147338	2.66898e-06
cg25769566	6	31651278	ENSG00000206341	rs143786605	30839819	T	C	0.0178926	-0.587266	0.113067	2.05861e-07	0.0115172	2.67052e-06
cg17421805	1	159781662	ENSG00000158714	rs12083595	159784357	G	A	0.0616302	-0.33776	0.0650294	2.05867e-07	0.05497	2.67059e-06
cg09578877	2	37993353	ENSG00000163171	rs800634	37961789	A	C	0.341948	-0.320917	0.0617872	2.05926e-07	0.101374	2.67131e-06
cg27227029	1	17215834	ENSG00000162461	rs3738605	16723084	A	G	0.417495	-0.138873	0.0267385	2.0612e-07	0.0580298	2.67355e-06
cg02830936	1	32708485	ENSG00000084652	rs3795427	32705818	A	G	0.0328032	0.242611	0.0467125	2.06155e-07	0.0613092	2.67395e-06
cg13221899	13	103426862	ENSG00000151287	rs12585462	103427101	G	A	0.189861	-0.147751	0.0284486	2.06234e-07	0.504708	2.67493e-06
cg12218759	20	20690106	ENSG00000188559	rs6137097	20665740	T	C	0.0457256	0.158894	0.0305966	2.06714e-07	0.0419966	2.68064e-06
cg07719077	4	57178318	ENSG00000128050	rs1520026	57300557	T	C	0.171968	0.51537	0.099244	2.0698e-07	0.234792	2.68393e-06
cg21418575	3	50375467	ENSG00000145029	rs2236950	50420554	A	C	0.182903	-0.182758	0.0351937	2.07036e-07	0.0615239	2.68462e-06
cg09143801	1	151105049	ENSG00000187145	rs4971006	151105824	C	G	0.187873	0.420122	0.0809103	2.0755e-07	0.0363205	2.69089e-06
cg24465429	6	33084825	ENSG00000234745	rs2763977	31786963	A	G	0.11332	-0.686102	0.132144	2.07979e-07	0.043436	2.69612e-06
cg16284213	6	32952568	ENSG00000204525	rs2763977	31786963	A	G	0.11332	-0.829349	0.159735	2.08009e-07	0.102869	2.69646e-06
cg26348243	6	31540461	ENSG00000227507	rs746868	31540429	C	G	0.406561	-0.293591	0.0565473	2.081e-07	0.0154788	2.69755e-06
cg09543627	11	3228622	ENSG00000224513	rs61870489	3235130	A	G	0.180915	1.6633	0.320365	2.08178e-07	0.720685	2.6985e-06
cg11738530	19	51047879	ENSG00000269404	rs7257595	51047492	G	A	0.209742	0.566171	0.10905	2.08217e-07	0.167979	2.69899e-06
cg15132673	19	39998199	ENSG00000105197	rs2304214	39996027	T	C	0.342942	0.0457118	0.00880454	2.08225e-07	0.0122627	2.69908e-06
cg12407867	4	1167369	ENSG00000159674	rs11731643	1163650	C	T	0.172962	-0.710808	0.136912	2.08351e-07	0.0114017	2.70064e-06
cg13851904	1	47899230	ENSG00000162367	rs55834028	47911829	G	T	0.0755467	-0.238426	0.0459243	2.08356e-07	0.0464326	2.70069e-06
cg13475031	9	110045295	ENSG00000119318	rs36089467	110101309	A	G	0.138171	0.709474	0.13666	2.08563e-07	0.241782	2.70317e-06
cg14603375	19	57831549	ENSG00000268205	rs9304791	57831503	G	A	0.0675944	-0.245183	0.047229	2.08751e-07	0.0297288	2.70546e-06
cg05131034	16	88773950	ENSG00000260630	rs2340984	88799288	A	G	0.187873	-0.964908	0.185874	2.0894e-07	0.0157961	2.7078e-06
cg03333699	7	966569	ENSG00000240230	rs4722409	947236	C	T	0.436382	-0.169116	0.032578	2.09045e-07	0.242901	2.70906e-06
cg12087627	17	3911415	ENSG00000167740	rs17176065	3961854	T	C	0.0357853	-0.725963	0.139849	2.09101e-07	0.130201	2.70971e-06
cg21091841	13	34251239	ENSG00000133116	rs9538300	34250978	C	T	0.281312	-0.108212	0.0208471	2.09476e-07	0.251021	2.71421e-06
cg00381442	16	85146178	ENSG00000153786	rs60296580	85145800	G	C	0.459245	0.707535	0.13631	2.09584e-07	0.0237468	2.71553e-06
cg09352518	19	21265421	ENSG00000268535	rs11666175	21237358	T	C	0.180915	0.649561	0.125141	2.09602e-07	0.307926	2.71574e-06
cg18380349	7	4245377	ENSG00000146555	rs1105697	4240699	A	G	0.247515	0.145552	0.0280414	2.09616e-07	0.0324989	2.71586e-06
cg07081887	3	128880349	ENSG00000240682	rs115934382	128857129	C	A	0.0964215	-0.135885	0.0261814	2.10126e-07	0.0926019	2.72205e-06
cg27153759	4	5054079	ENSG00000170891	rs11732574	5043674	C	T	0.256461	0.349401	0.067322	2.10296e-07	0.0623686	2.72408e-06
cg20550513	17	66098659	ENSG00000267352	rs61067468	65866035	A	G	0.213718	-1.70309	0.32816	2.10485e-07	0.717763	2.72641e-06
cg00718518	5	171766029	ENSG00000174705	rs13154978	171751790	C	G	0.477137	0.449702	0.0866512	2.10525e-07	0.0117584	2.72684e-06
cg10347265	4	107237473	ENSG00000138780	rs17036413	106894867	T	C	0.0666004	0.169755	0.0327094	2.10532e-07	0.713841	2.72691e-06
cg23493167	2	219920195	ENSG00000198925	rs6436104	219915767	A	G	0.241551	-0.127961	0.0246567	2.10629e-07	0.0131638	2.72808e-06
cg00851125	16	539845	ENSG00000103254	rs2038227	539140	C	A	0.354871	-0.129629	0.0249783	2.10662e-07	0.265211	2.72848e-06
cg27493010	12	126675667	ENSG00000255595	rs740724	126675665	A	G	0.187873	-0.378057	0.0728481	2.10676e-07	0.0206566	2.72863e-06
cg24408313	18	60988465	ENSG00000267701	rs2551402	60990022	A	C	0.452286	-0.274664	0.0529253	2.10683e-07	0.335783	2.7287e-06
cg05631194	6	31146417	ENSG00000204338	rs192460891	31145000	G	T	0.139165	-0.427635	0.082404	2.10871e-07	0.0273489	2.731e-06
cg18068537	15	74660088	ENSG00000103653	rs4363830	74665055	G	A	0.181909	-0.456401	0.0879477	2.10908e-07	0.0116345	2.73145e-06
cg10007134	19	55013915	ENSG00000104972	rs12985351	54998728	G	A	0.32505	0.135498	0.026111	2.11084e-07	0.108786	2.73363e-06
cg04321396	11	65480401	ENSG00000173727	rs11820062	65429936	C	T	0.487078	0.510026	0.0982842	2.11085e-07	0.0442144	2.73363e-06
cg11811828	6	31148666	ENSG00000204261	rs693906	31835164	C	G	0.11332	0.419852	0.0809079	2.11125e-07	0.0230988	2.73409e-06
cg00449189	22	22011008	ENSG00000169635	rs447001	22010918	T	C	0.447316	-0.0847178	0.0163257	2.11151e-07	0.01681	2.73439e-06
cg25255113	11	985976	ENSG00000177830	rs7479312	983460	A	G	0.336978	-0.167965	0.0323722	2.11932e-07	0.142299	2.74398e-06
cg06670599	6	31631801	ENSG00000240053	rs62395845	31840408	T	C	0.0238569	0.224293	0.0432302	2.12169e-07	0.0131602	2.74683e-06
cg10661769	6	30881484	ENSG00000204528	rs2233956	31081205	C	T	0.152087	-1.05193	0.202752	2.12261e-07	0.029955	2.74791e-06
cg07744166	13	27131484	ENSG00000132970	rs74411818	27174512	A	G	0.0894632	-0.65078	0.125436	2.12418e-07	0.244121	2.74976e-06
cg12865939	11	8832938	ENSG00000130413	rs2292049	8829168	A	G	0.276342	-0.315977	0.0609043	2.12459e-07	0.0132314	2.75025e-06
cg17644856	2	10687962	ENSG00000115761	rs34668084	10685526	T	G	0.427435	-0.106159	0.020462	2.12465e-07	0.0149547	2.75031e-06
cg09201719	10	104596890	ENSG00000138175	rs12241517	104621068	G	A	0.349901	0.74774	0.144127	2.12492e-07	0.0171281	2.75059e-06
cg19286687	2	220282243	ENSG00000175084	rs1039896	220282321	G	A	0.353877	0.663677	0.127927	2.12624e-07	0.727219	2.75221e-06
cg19949776	15	51236304	ENSG00000104093	rs7171085	51257312	C	T	0.466203	-0.033181	0.0063958	2.12631e-07	0.0263097	2.75228e-06
cg22683308	4	1340831	ENSG00000127419	rs12647145	1338618	C	A	0.485089	-0.0483474	0.00931956	2.12863e-07	0.236093	2.75501e-06
cg01781374	5	110777659	ENSG00000152495	rs31328	110777540	G	A	0.183897	-0.344461	0.0663991	2.12865e-07	0.895586	2.75503e-06
cg00937012	15	83241867	ENSG00000259387	rs72630438	83336872	T	C	0.0745527	-0.745623	0.143729	2.12899e-07	0.0259624	2.75543e-06
cg02991238	20	62734259	ENSG00000171703	rs6011292	62724698	T	C	0.192843	0.523352	0.100885	2.13021e-07	0.0121631	2.75683e-06
cg14393034	8	1080916	ENSG00000104714	rs182547602	1080832	C	T	0.055666	0.288257	0.0555672	2.13103e-07	0.868704	2.75779e-06
cg01640635	22	38864868	ENSG00000100242	rs9622815	38867046	A	G	0.0447316	-0.34808	0.0670998	2.1314e-07	0.303663	2.7582e-06
cg01161248	6	30585371	ENSG00000204482	rs3828919	31466057	A	G	0.0666004	0.314508	0.0606281	2.13144e-07	0.10521	2.75824e-06
cg27132152	16	88705016	ENSG00000167508	rs1049255	88709737	C	T	0.506958	-0.443966	0.0855843	2.1317e-07	0.0238636	2.75854e-06
cg21729798	6	24357078	ENSG00000112294	rs56148439	24430381	G	A	0.00795229	-0.793631	0.152991	2.13195e-07	0.41514	2.75881e-06
cg20098015	22	50971140	ENSG00000226738	rs73172252	50973779	A	G	0.144135	-0.214629	0.0413757	2.13332e-07	0.0113912	2.76046e-06
cg06829788	1	228581405	ENSG00000181218	rs503203	228602660	C	G	0.101392	-0.608682	0.117346	2.13613e-07	0.0301804	2.76386e-06
cg03464357	10	432894	ENSG00000151240	rs12573812	608011	T	C	0.0149105	-0.406885	0.0784441	2.13783e-07	0.0172846	2.76587e-06
cg23987500	2	220309818	ENSG00000072195	rs35116888	220305084	G	T	0.415507	0.674696	0.130082	2.14065e-07	0.886619	2.76921e-06
cg14587401	5	94890408	ENSG00000164291	rs17084916	94925849	A	G	0.10835	0.0549224	0.0105892	2.14121e-07	0.0104774	2.7699e-06
cg03684156	5	137514661	ENSG00000094880	rs486835	137472398	T	C	0.309145	-0.242995	0.0468505	2.1417e-07	0.526448	2.7705e-06
cg10680621	5	139069449	ENSG00000120733	rs74863129	138659343	C	T	0.0685885	-0.389815	0.0751592	2.14254e-07	0.0245477	2.77148e-06
cg00994804	21	36259383	ENSG00000159216	rs56045941	36421331	C	T	0.167992	0.183543	0.0353891	2.14372e-07	0.0222785	2.77294e-06
cg04577212	1	32179862	ENSG00000162517	rs7533517	32173301	A	G	0.351889	-0.194684	0.0375379	2.14473e-07	0.0397887	2.77414e-06
cg15527643	1	11795946	ENSG00000116661	rs12095517	11797186	T	C	0.398608	-0.603657	0.116395	2.14561e-07	0.0606587	2.77523e-06
cg24738311	15	89952632	ENSG00000166825	rs208830	89952563	G	A	0.425447	0.174287	0.0336064	2.14706e-07	0.171273	2.77702e-06
cg14183865	4	781229	ENSG00000249592	rs7377314	768414	T	C	0.22664	-0.105892	0.0204184	2.14713e-07	0.014575	2.77708e-06
cg13700073	17	79495324	ENSG00000182446	rs12946903	79493126	T	C	0.397614	-0.425628	0.0820777	2.1523e-07	0.137614	2.78336e-06
cg21265278	1	179057067	ENSG00000186283	rs2484444	179220006	G	T	0.173956	-1.07026	0.206391	2.1532e-07	0.828563	2.78444e-06
cg03702677	12	130935008	ENSG00000060709	rs10848164	131121133	A	G	0.329026	0.139787	0.0269571	2.15391e-07	0.121113	2.78532e-06
cg27464065	12	12940610	ENSG00000255661	rs7956578	12932281	T	C	0.423459	0.151634	0.0292433	2.15739e-07	0.0242146	2.78956e-06
cg00709775	3	10369677	ENSG00000134070	rs1063429	10320968	T	A	0.513916	-0.337128	0.0650181	2.15855e-07	0.0163336	2.79099e-06
cg05820066	16	75145843	ENSG00000166816	rs1043503	75144297	A	G	0.128231	-0.294758	0.0568473	2.1593e-07	0.0287267	2.7919e-06
cg18067859	17	33776345	ENSG00000006075	rs11869223	33775713	G	C	0.291252	-0.233753	0.0450822	2.15964e-07	0.0765907	2.7923e-06
cg23489273	6	29910292	ENSG00000206344	rs114052920	30294198	C	A	0.0218688	0.308705	0.0595388	2.16091e-07	0.0728198	2.79383e-06
cg01281718	6	71376634	ENSG00000112305	rs17707634	71568679	G	A	0.0298211	0.380493	0.073385	2.16151e-07	0.531101	2.79452e-06
cg20286236	17	29886672	ENSG00000131242	rs8074113	29877459	A	G	0.282306	-0.424508	0.0818781	2.16437e-07	0.0101005	2.79799e-06
cg04165759	1	150448943	ENSG00000014914	rs12023277	150466737	A	G	0.407555	-0.0585682	0.0112966	2.16473e-07	0.0635315	2.79838e-06
cg07170045	8	21905960	ENSG00000173566	rs73545546	21917222	C	T	0.164016	0.500842	0.0966075	2.16826e-07	0.0559429	2.80276e-06
cg05093315	11	18127958	ENSG00000129158	rs623580	18063977	A	T	0.337972	-0.52615	0.101493	2.17025e-07	0.0115134	2.80519e-06
cg26571002	18	43416018	ENSG00000152240	rs531762	43416013	T	C	0.254473	0.171841	0.0331486	2.17233e-07	0.036995	2.80763e-06
cg27450744	8	143645661	ENSG00000261693	rs73714348	143645661	T	C	0.170974	0.0927513	0.0178922	2.17288e-07	0.449659	2.80826e-06
cg05485639	11	2420097	ENSG00000184281	rs739673	2420500	C	T	0.0228628	-0.155928	0.0300795	2.1732e-07	0.0540201	2.80866e-06
cg08644498	1	46502608	ENSG00000230896	rs1768809	46502836	A	C	0.429423	-0.287948	0.0555482	2.17468e-07	0.195538	2.81049e-06
cg21920469	14	103375193	ENSG00000066735	rs111688512	104310174	A	G	0.105368	-0.478854	0.0923776	2.17576e-07	0.696104	2.81181e-06
cg02647265	12	124456164	ENSG00000179195	rs6488910	124393697	T	G	0.37674	0.704363	0.135885	2.17717e-07	0.0472649	2.8135e-06
cg25134647	12	25454990	ENSG00000060982	rs4963868	25454814	T	C	0.432406	0.0325057	0.00627097	2.17737e-07	0.0167446	2.81371e-06
cg17353680	2	47779198	ENSG00000095002	rs72812324	47750632	A	G	0.0526839	0.219454	0.0423373	2.17791e-07	0.514489	2.81436e-06
cg14344620	2	3418831	ENSG00000032389	rs10166880	3428508	G	T	0.364811	-0.110946	0.0214043	2.17917e-07	0.0105456	2.81589e-06
cg22999620	2	239012831	ENSG00000186235	rs6757982	239008782	G	C	0.120278	0.0552396	0.0106575	2.18133e-07	0.0114325	2.81848e-06
cg03927470	16	14030552	ENSG00000175595	rs3136112	14024407	T	C	0.336978	-0.0938292	0.0181035	2.18438e-07	0.479413	2.82219e-06
cg20994561	8	143544400	ENSG00000130193	rs62513276	143582265	C	T	0.0129225	-0.785258	0.151513	2.18611e-07	0.0643686	2.82427e-06
cg19780014	20	62661195	ENSG00000198276	rs817337	62603500	T	C	0.0715706	-0.567523	0.109505	2.18761e-07	0.0423526	2.82598e-06
cg23590187	7	29686098	ENSG00000227855	rs1641229	29658459	T	G	0.426441	1.07833	0.208067	2.18788e-07	0.0338861	2.82629e-06
cg02004851	5	140207460	ENSG00000213523	rs112910602	140266942	T	A	0.0765408	-0.541909	0.104567	2.19051e-07	0.0642165	2.82939e-06
cg23176496	8	67687356	ENSG00000147576	rs141881656	67823989	T	C	0.028827	0.444885	0.0858464	2.19127e-07	0.311777	2.83028e-06
cg26766678	3	25825159	ENSG00000151093	rs9830354	25731327	T	G	0.205765	0.405469	0.0782409	2.19144e-07	0.110251	2.83049e-06
cg00854166	7	100318718	ENSG00000146828	rs475339	100316367	T	G	0.408549	-0.419415	0.0809354	2.19399e-07	0.245621	2.83358e-06
cg15209419	1	203186092	ENSG00000133048	rs75817730	203172744	T	C	0.120278	-0.36863	0.0711361	2.19479e-07	0.040144	2.83452e-06
cg26709693	4	1305780	ENSG00000178222	rs143932993	1176890	A	G	0.026839	0.422604	0.0815547	2.19698e-07	0.231505	2.83717e-06
cg25356504	17	26707476	ENSG00000109113	rs145923966	26706361	A	G	0.0795229	-0.299633	0.0578252	2.19864e-07	0.0215638	2.83917e-06
cg14049990	5	1514140	ENSG00000153395	rs7737853	1515535	C	G	0.37674	-0.450058	0.0868556	2.19896e-07	0.217473	2.83953e-06
cg15633416	11	65548028	ENSG00000172922	rs650619	65506483	G	A	0.117296	-0.608722	0.117478	2.19995e-07	0.172475	2.84071e-06
cg01337207	6	32063835	ENSG00000204438	rs9469082	32040931	G	A	0.10835	0.192474	0.0371473	2.20274e-07	0.0197953	2.84411e-06
cg12942996	6	109777307	ENSG00000135535	rs9320288	109767930	T	G	0.445328	0.47512	0.0917008	2.20459e-07	0.0120591	2.84635e-06
cg10509850	7	158817404	ENSG00000231419	rs12669238	158807562	T	C	0.121272	-0.346564	0.0668903	2.20601e-07	0.0579838	2.84808e-06
cg07525299	11	2293171	ENSG00000184281	rs2077078	2322136	T	C	0.127237	0.077913	0.0150381	2.20643e-07	0.017324	2.84857e-06
cg17143376	10	135202839	ENSG00000203772	rs4838740	135206354	G	A	0.0884692	-0.186698	0.0360353	2.20748e-07	0.0218313	2.84986e-06
cg23860266	6	3862385	ENSG00000145945	rs6902366	3945911	A	G	0.0457256	0.244389	0.0471708	2.20764e-07	0.0699731	2.85005e-06
cg11312896	19	58545122	ENSG00000083828	rs292826	58540860	G	A	0.267396	0.287905	0.0555705	2.20824e-07	0.0521134	2.85079e-06
cg18708106	13	48575574	ENSG00000136156	rs9316363	48719072	G	A	0.291252	-0.48294	0.0932159	2.20847e-07	0.0206404	2.85108e-06
cg25694755	17	49707900	ENSG00000239672	rs9903187	49705561	A	G	0.201789	0.178732	0.034499	2.2095e-07	0.0194973	2.85234e-06
cg25154630	1	67389698	ENSG00000152763	rs67262874	67385853	A	G	0.0487078	-0.105057	0.0202788	2.2114e-07	0.967035	2.85469e-06
cg11098525	4	1320231	ENSG00000145217	rs4974609	1356924	T	G	0.430418	-0.128564	0.0248166	2.21205e-07	0.0945343	2.85545e-06
cg18461678	8	10472980	ENSG00000175806	rs11773913	10470915	A	G	0.233598	-0.730515	0.141013	2.21326e-07	0.0822541	2.8569e-06
cg03581113	1	29475685	ENSG00000116350	rs140631705	29540728	T	C	0.102386	-0.33793	0.0652316	2.2134e-07	0.351697	2.85706e-06
cg12018969	2	43350413	ENSG00000231826	rs72613892	43349290	C	T	0.145129	-0.444862	0.0858731	2.21341e-07	0.0204943	2.85706e-06
cg06808585	1	160051087	ENSG00000122218	rs4656872	160031308	A	G	0.482107	-0.0831308	0.0160473	2.21462e-07	0.0182482	2.8585e-06
cg02828514	13	45993412	ENSG00000188342	rs9316140	46006171	A	G	0.480119	-0.511861	0.0988084	2.21481e-07	0.121001	2.85873e-06
cg03455418	7	100612725	ENSG00000221838	rs2904852	100552915	A	C	0.084493	0.0910346	0.0175732	2.21535e-07	0.367733	2.8594e-06
cg24137216	8	145020381	ENSG00000235173	rs62522556	145005450	C	T	0.407555	-0.255986	0.049418	2.21859e-07	0.0547876	2.86333e-06
cg16296829	1	154832535	ENSG00000185499	rs4845675	154825806	C	T	0.230616	-0.223191	0.0430876	2.21955e-07	0.276828	2.86446e-06
cg05877104	6	167507447	ENSG00000120440	rs9348223	167524389	C	T	0.0467197	0.0926119	0.0178797	2.22227e-07	0.0679796	2.86771e-06
cg12518360	11	92931304	ENSG00000180773	rs117849851	93012133	T	C	0.05666	0.660841	0.127584	2.22283e-07	0.0805625	2.86839e-06
cg16523148	11	64901065	ENSG00000168056	rs11227137	64932435	C	T	0.185885	-0.290707	0.0561286	2.22706e-07	0.180795	2.87339e-06
cg05383931	16	84336130	ENSG00000103168	rs12923196	84335600	A	G	0.296223	-0.195761	0.0377968	2.22726e-07	0.233181	2.87359e-06
cg09917223	21	46322934	ENSG00000160255	rs760463	46325998	C	G	0.184891	-0.539813	0.104227	2.22849e-07	0.161674	2.8751e-06
cg24637044	6	30039013	ENSG00000137185	rs148837024	28840831	A	G	0.0198807	-0.191201	0.0369175	2.22888e-07	0.0185457	2.87559e-06
cg18775634	3	27755341	ENSG00000163508	rs2581199	27756251	C	T	0.173956	0.578827	0.111765	2.2313e-07	0.705418	2.87854e-06
cg18779283	3	45636154	ENSG00000163817	rs267245	45624142	G	A	0.498012	-0.1025	0.0197917	2.23172e-07	0.0527474	2.87907e-06
cg25013269	5	176766954	ENSG00000169220	rs6860069	176755841	T	C	0.333002	-0.668969	0.129172	2.23212e-07	0.460783	2.87956e-06
cg04606053	20	33815214	ENSG00000269202	rs666006	33889677	C	T	0.0347913	1.34905	0.260494	2.2331e-07	0.0124192	2.88074e-06
cg20943032	17	40913525	ENSG00000108799	rs59795094	40911004	T	C	0.493042	-0.200656	0.0387458	2.23334e-07	0.127824	2.881e-06
cg07930587	6	32823566	ENSG00000204531	rs115009784	31887259	A	G	0.0467197	-0.790439	0.152634	2.2348e-07	0.0283761	2.88278e-06
cg16558253	16	72132732	ENSG00000157429	rs9941087	72118324	A	G	0.355865	0.207539	0.040077	2.23674e-07	0.860998	2.88497e-06
cg01005536	16	532596	ENSG00000103254	rs6600223	539882	A	G	0.356859	-0.0843736	0.0162933	2.23779e-07	0.0273152	2.88623e-06
cg15595918	6	32047410	ENSG00000231852	rs2894221	31461771	A	T	0.363817	-0.821122	0.15858	2.24318e-07	0.0181422	2.89277e-06
cg00739217	17	76183602	ENSG00000167900	rs11653181	76179530	C	T	0.0536779	-0.129687	0.025046	2.24343e-07	0.697863	2.89305e-06
cg27497900	1	160312163	ENSG00000162734	rs6427507	160238830	C	T	0.4334	0.214889	0.0415012	2.24388e-07	0.0633963	2.8936e-06
cg19640821	19	18503517	ENSG00000130517	rs11086109	18511230	C	T	0.476143	0.337383	0.0651584	2.24403e-07	0.015477	2.89376e-06
cg05062715	12	133014994	ENSG00000256875	rs12580466	133018351	A	G	0.440358	0.383979	0.074158	2.24461e-07	0.102393	2.89442e-06
cg00154727	7	50863804	ENSG00000132436	rs17134002	50808087	A	G	0.199801	0.61429	0.11864	2.24579e-07	0.0260568	2.89584e-06
cg17253810	6	29945099	ENSG00000189298	rs114005445	29003639	T	C	0.0526839	0.426766	0.0824233	2.24598e-07	0.193429	2.89607e-06
cg05993265	4	2933802	ENSG00000249673	rs73082333	2876069	C	A	0.232604	-0.909769	0.175712	2.24729e-07	0.077735	2.89768e-06
cg04522676	10	134968826	ENSG00000151651	rs4838701	134979764	T	G	0.324056	0.216868	0.0418868	2.24889e-07	0.0158146	2.89962e-06
cg13293729	6	28911902	ENSG00000197914	rs6912584	28309590	C	T	0.21173	0.258336	0.0498967	2.24988e-07	0.0170279	2.90084e-06
cg07334977	3	182880768	ENSG00000078070	rs1965484	182878897	T	G	0.432406	0.519978	0.100438	2.25337e-07	0.0602401	2.90505e-06
cg06777516	5	529258	ENSG00000073578	rs2434695	464177	G	C	0.459245	-0.111768	0.021589	2.2539e-07	0.0830754	2.90564e-06
cg10022966	12	34518957	ENSG00000139133	rs7398032	34405191	A	C	0.406561	0.935925	0.180783	2.25395e-07	0.0302361	2.90568e-06
cg21034183	22	40442424	ENSG00000225528	rs6001728	40434757	G	A	0.230616	1.4424	0.278621	2.25587e-07	0.198554	2.90794e-06
cg09487078	6	167525398	ENSG00000130396	rs6907666	167523395	A	G	0.388668	-0.266541	0.0514871	2.25673e-07	0.0568001	2.909e-06
cg02447462	19	861071	ENSG00000115286	rs1651889	873341	G	C	0.262425	-0.0759421	0.0146703	2.26001e-07	0.117943	2.91286e-06
cg07141605	12	133005406	ENSG00000256875	rs12580466	133018351	A	G	0.440358	0.385419	0.0744577	2.2628e-07	0.203527	2.91618e-06
cg05507697	16	89421700	ENSG00000176715	rs918722	89415081	C	G	0.45825	0.111309	0.021504	2.26449e-07	0.0229161	2.91814e-06
cg05120944	12	54090254	ENSG00000167768	rs2017829	54006525	C	T	0.49006	0.379277	0.0732767	2.26741e-07	0.43307	2.92171e-06
cg08992729	6	32809425	ENSG00000096433	rs3763366	32807446	G	C	0.501988	0.136711	0.026413	2.26821e-07	0.0158811	2.92266e-06
cg19142026	7	27170394	ENSG00000253293	rs3801320	27164364	A	C	0.134195	-0.0808577	0.0156225	2.27017e-07	0.138125	2.92503e-06
cg19048010	17	28084996	ENSG00000131242	rs216485	28872625	A	T	0.437376	-0.235775	0.0455539	2.27031e-07	0.0204623	2.92519e-06
cg02088366	1	220906720	ENSG00000117791	rs76972700	220892716	T	C	0.0377734	-0.394547	0.0762311	2.27091e-07	0.144175	2.92595e-06
cg12851514	20	18775065	ENSG00000101310	rs6081377	18776786	C	T	0.364811	-0.437174	0.0844686	2.27209e-07	0.0830029	2.92739e-06
cg13563634	6	32805684	ENSG00000096433	rs2071552	32806461	G	A	0.470179	-0.142492	0.0275318	2.27247e-07	0.0632871	2.92784e-06
cg11363230	6	29796351	ENSG00000204592	rs145043018	29751401	C	G	0.290258	-0.512382	0.0990017	2.27314e-07	0.0449256	2.9286e-06
cg05827186	6	30038915	ENSG00000237669	rs114832360	29951061	T	C	0.0437376	-1.64902	0.318628	2.27434e-07	0.0555763	2.93003e-06
cg13488501	1	46805584	ENSG00000085999	rs56063031	46825433	T	C	0.272366	-0.13996	0.0270437	2.27506e-07	0.136617	2.93087e-06
cg02062650	16	3074537	ENSG00000263011	rs12448664	3084053	C	A	0.236581	-0.174945	0.0338039	2.27541e-07	0.0882555	2.93129e-06
cg08271745	19	4490433	ENSG00000267980	rs2288924	4498440	C	T	0.392644	0.288752	0.0557947	2.27588e-07	0.013533	2.93181e-06
cg27598017	4	104119803	ENSG00000248971	rs10009242	104293598	C	T	0.455268	-1.47966	0.285918	2.27766e-07	0.0208024	2.93391e-06
cg05768419	1	174417967	ENSG00000227373	rs2860846	174075924	G	T	0.44831	-1.56576	0.30256	2.27877e-07	0.0184332	2.93516e-06
cg05342945	12	48394962	ENSG00000152556	rs3809324	48399028	T	G	0.224652	-0.765343	0.147893	2.27938e-07	0.981016	2.93588e-06
cg14242735	2	242889699	ENSG00000188011	rs12987998	242917734	A	G	0.398608	0.439727	0.0849724	2.27986e-07	0.471536	2.93646e-06
cg00128695	10	133508866	ENSG00000151640	rs12785209	133510526	T	C	0.159046	-0.0946963	0.0182994	2.28115e-07	0.042649	2.93807e-06
cg02489956	15	81282510	ENSG00000117899	rs16972657	81318832	A	G	0.142147	-0.384062	0.0742174	2.28126e-07	0.131952	2.9382e-06
cg27009812	16	3062597	ENSG00000122386	rs1859377	3051279	C	T	0.408549	0.118396	0.0228792	2.28129e-07	0.015973	2.9382e-06
cg07277038	3	196373543	ENSG00000163964	rs4916532	196373561	A	G	0.17495	-0.0654253	0.012643	2.28128e-07	0.0104456	2.9382e-06
cg16118803	6	29629716	ENSG00000204444	rs2233956	31081205	C	T	0.152087	-0.156169	0.0301794	2.28309e-07	0.014842	2.94036e-06
cg00049664	16	66613334	ENSG00000103066	rs12446418	68290200	A	G	0.0934394	-0.227431	0.0439512	2.28355e-07	0.22407	2.94091e-06
cg18899569	11	2884145	ENSG00000021762	rs35489459	2879461	A	G	0.275348	-0.122557	0.0236843	2.28406e-07	0.0473592	2.94154e-06
cg24127239	13	114789306	ENSG00000169062	rs9562208	114807169	A	G	0.246521	-0.829938	0.160389	2.28468e-07	0.0706896	2.94225e-06
cg07848042	5	137667509	ENSG00000094880	rs4639219	137699620	A	G	0.336978	-0.126562	0.0244596	2.28743e-07	0.012595	2.94546e-06
cg27418402	3	64008161	ENSG00000163634	rs3846221	64008510	C	T	0.136183	-0.450671	0.087099	2.28846e-07	0.0153358	2.94671e-06
cg16311045	3	195800273	ENSG00000260261	rs11917856	195838331	T	C	0.373757	-0.718984	0.138956	2.28897e-07	0.090016	2.94732e-06
cg04091702	5	68711640	ENSG00000253203	rs4425464	68720856	G	A	0.055666	1.3458	0.2601	2.2892e-07	0.575025	2.94761e-06
cg06889979	6	29987491	ENSG00000176998	rs2734907	29901640	A	C	0.355865	-1.83455	0.35456	2.28942e-07	0.0279537	2.94786e-06
cg26521092	6	33290857	ENSG00000242574	rs3106191	33280505	A	C	0.291252	0.117473	0.0227038	2.28969e-07	0.338912	2.94814e-06
cg27259271	1	243646395	ENSG00000117020	rs2994320	243641247	G	A	0.189861	-0.402624	0.0778186	2.29291e-07	0.0108581	2.95193e-06
cg25707470	7	157603099	ENSG00000155093	rs2109301	157597927	C	G	0.16004	-0.110504	0.0213609	2.30121e-07	0.399752	2.9619e-06
cg15584813	12	47219626	ENSG00000134294	rs11613912	46739740	T	C	0.296223	0.0470951	0.00910391	2.30284e-07	0.0180205	2.96386e-06
cg17155167	1	155881046	ENSG00000132698	rs2993207	155873314	T	C	0.342942	-0.119572	0.0231155	2.30629e-07	0.0477635	2.96804e-06
cg18464726	12	6305192	ENSG00000110799	rs3181157	6308523	T	C	0.105368	-0.417715	0.0807531	2.30676e-07	0.0844211	2.96858e-06
cg04317399	7	27170313	ENSG00000253293	rs3801320	27164364	A	C	0.134195	-0.0811218	0.0156829	2.30808e-07	0.143004	2.97016e-06
cg23400446	10	135342560	ENSG00000214279	rs10857768	135402703	G	A	0.233598	0.365671	0.0706983	2.31261e-07	0.0379433	2.97564e-06
cg09660145	16	3018104	ENSG00000261613	rs11552907	3019425	T	G	0.298211	-0.545827	0.10553	2.31312e-07	0.0775156	2.97624e-06
cg11633102	7	67084376	ENSG00000243335	rs11984250	67084162	G	C	0.27336	-0.143323	0.0277102	2.31362e-07	0.087771	2.97678e-06
cg27479759	12	104770654	ENSG00000255150	rs3935020	104772331	T	C	0.0904573	0.120722	0.0233417	2.31693e-07	0.0294826	2.98084e-06
cg12119715	22	51001351	ENSG00000100258	rs131769	51001394	T	G	0.23161	-0.35575	0.0687857	2.31776e-07	0.0454656	2.98181e-06
cg21263664	1	146549909	ENSG00000234225	rs594655	146515076	T	G	0.308151	0.0885715	0.0171258	2.31844e-07	0.994262	2.98266e-06
cg04044120	11	73668757	ENSG00000214517	rs634771	73668842	C	T	0.384692	-0.0914979	0.0176919	2.31924e-07	0.0662298	2.98358e-06
cg24768050	4	39483194	ENSG00000035928	rs12502015	39483872	T	C	0.341948	0.111796	0.0216169	2.31996e-07	0.0114898	2.98446e-06
cg21017887	14	105400489	ENSG00000142208	rs10438247	105411781	G	A	0.468191	-0.181158	0.0350296	2.32147e-07	0.0185777	2.98622e-06
cg03526459	1	146549940	ENSG00000234225	rs594655	146515076	T	G	0.308151	0.0888306	0.017177	2.32247e-07	0.991821	2.98741e-06
cg00147286	16	70713933	ENSG00000103043	rs143983268	70714156	T	G	0.0656064	-0.178749	0.0345644	2.32261e-07	0.20654	2.98757e-06
cg05595134	8	55047255	ENSG00000187735	rs4737479	54999795	C	T	0.16004	0.281555	0.0544455	2.32453e-07	0.083376	2.98994e-06
cg26800884	4	39448008	ENSG00000078140	rs2608833	39465921	G	A	0.244533	0.431144	0.0833751	2.32683e-07	0.093547	2.99269e-06
cg04663017	16	1391501	ENSG00000007516	rs742458	1392877	C	T	0.373757	0.855945	0.165525	2.3273e-07	0.012715	2.99325e-06
cg20907136	6	33041221	ENSG00000096433	rs115798482	33110459	A	T	0.119284	0.288883	0.0558659	2.32823e-07	0.0748831	2.99434e-06
cg07992143	7	45146807	ENSG00000122515	rs3757572	45146656	C	A	0.291252	0.289362	0.0559586	2.32844e-07	0.610913	2.99461e-06
cg06245967	16	87988862	ENSG00000104731	rs72818549	88085718	C	T	0.121272	0.21399	0.0413828	2.32869e-07	0.0218114	2.99488e-06
cg14092364	7	1362621	ENSG00000230487	rs147678447	1726796	C	A	0.0149105	-0.378357	0.0731693	2.32875e-07	0.473182	2.99493e-06
cg23413567	13	41223175	ENSG00000102738	rs113377887	41203365	T	C	0.215706	0.505027	0.0976666	2.32935e-07	0.0628596	2.99565e-06
cg23978104	2	229379650	ENSG00000153823	rs11691845	229241649	A	G	0.503976	0.345244	0.0667666	2.32965e-07	0.529606	2.99602e-06
cg15681737	22	41593003	ENSG00000100401	rs9607771	41474077	A	G	0.305169	0.210349	0.0406804	2.33125e-07	0.0373837	2.99787e-06
cg26043100	11	32104088	ENSG00000049449	rs61878815	32123846	T	C	0.15507	0.735536	0.142252	2.33278e-07	0.527366	2.99979e-06
cg03818307	1	150480534	ENSG00000143409	rs11803617	150499828	A	G	0.0695825	-0.0815347	0.0157689	2.33324e-07	0.0591838	3.00034e-06
cg25843873	17	1107378	ENSG00000159842	rs11653004	1107690	C	G	0.419483	-0.119491	0.0231116	2.33855e-07	0.216579	3.00678e-06
cg21096966	14	45432458	ENSG00000198718	rs111329832	45586392	C	T	0.0656064	-0.347326	0.0671788	2.33879e-07	0.214742	3.00704e-06
cg03713592	11	72463424	ENSG00000186635	rs11603349	72460694	C	T	0.151093	0.125456	0.0242671	2.34351e-07	0.257492	3.01275e-06
cg14047091	7	100205640	ENSG00000066923	rs138791019	99767773	A	G	0.0149105	-0.542559	0.104951	2.34539e-07	0.0811212	3.01507e-06
cg16575104	5	10308246	ENSG00000150756	rs10076504	10309763	C	A	0.298211	0.268769	0.0519911	2.34708e-07	0.0202732	3.01709e-06
cg18735402	19	46181330	ENSG00000177051	rs10423928	46182304	A	T	0.213718	-0.0892376	0.0172623	2.34713e-07	0.0301291	3.01712e-06
cg03961998	17	80982447	ENSG00000262663	rs9913660	80989667	C	G	0.40159	-0.146736	0.0283851	2.34763e-07	0.218785	3.0177e-06
cg06090739	11	118230722	ENSG00000196655	rs45477194	118224268	T	G	0.178926	0.360032	0.0696476	2.34916e-07	0.0727028	3.01957e-06
cg00912337	16	3199713	ENSG00000131652	rs34312384	3204529	C	G	0.378728	0.0861111	0.0166585	2.35116e-07	0.0310281	3.02198e-06
cg06594008	22	41033637	ENSG00000167077	rs138299	41184439	A	C	0.346918	0.578475	0.11191	2.35231e-07	0.0258916	3.02334e-06
cg01181681	1	223317364	ENSG00000187554	rs866096	223587815	A	C	0.153082	-0.256551	0.049632	2.35265e-07	0.147251	3.02375e-06
cg13083810	6	31139156	ENSG00000243753	rs114707980	31196850	A	G	0.0477137	0.362727	0.0701731	2.3532e-07	0.0643522	3.02439e-06
cg25312880	19	5210847	ENSG00000105426	rs57021647	5205658	C	G	0.114314	-0.494221	0.0956169	2.35648e-07	0.570174	3.02845e-06
cg20825216	11	2274400	ENSG00000183734	rs11021938	2272054	A	G	0.0815109	-0.732572	0.141734	2.35789e-07	0.108199	3.03015e-06
cg01638770	8	87080395	ENSG00000085719	rs17601573	87066579	A	C	0.483101	0.150313	0.0290819	2.35859e-07	0.019998	3.03093e-06
cg07841815	7	100318223	ENSG00000214253	rs221790	100278282	G	C	0.409543	-0.178177	0.0344752	2.36266e-07	0.113768	3.03577e-06
cg04319218	19	11307663	ENSG00000197256	rs8110433	11316317	C	A	0.394632	-0.65108	0.125981	2.36527e-07	0.182875	3.03882e-06
cg17780207	2	171565123	ENSG00000071967	rs1861465	171565049	A	G	0.27336	-0.0812648	0.015725	2.36789e-07	0.0333946	3.04204e-06
cg13508136	11	2118816	ENSG00000167244	rs6578986	2138152	A	G	0.32008	-0.466572	0.0902846	2.3688e-07	0.0795097	3.04307e-06
cg21041579	14	95907997	ENSG00000182512	rs179141	95989942	C	G	0.201789	-0.65255	0.126277	2.37101e-07	0.128662	3.04572e-06
cg19206146	6	28661759	ENSG00000219891	rs116446871	28660800	T	C	0.0884692	1.22727	0.237497	2.3723e-07	0.276958	3.04729e-06
cg18094221	3	49448445	ENSG00000173402	rs11130199	49538799	C	T	0.434394	0.43759	0.0846823	2.37327e-07	0.0771522	3.04846e-06
cg04602284	3	119422283	ENSG00000121577	rs74369806	119424860	G	A	0.0159046	0.374226	0.0724208	2.37394e-07	0.0735027	3.04921e-06
cg19265040	22	20861470	ENSG00000099917	rs76278738	20861506	G	A	0.0417495	0.505892	0.0979018	2.37446e-07	0.279884	3.04979e-06
cg06217245	20	33103252	ENSG00000101464	rs112825656	32948518	A	G	0.241551	0.257317	0.0497973	2.37511e-07	0.0369621	3.05056e-06
cg00534318	3	129032826	ENSG00000261159	rs6771809	128990998	C	T	0.101392	-0.612592	0.11856	2.37964e-07	0.0615661	3.05595e-06
cg15698065	13	114127206	ENSG00000150403	rs118017348	114127188	T	C	0.0188867	0.336057	0.0650407	2.38033e-07	0.331263	3.05679e-06
cg21590021	8	145240760	ENSG00000178719	rs6990354	145282578	C	T	0.461233	-0.871773	0.168724	2.38079e-07	0.842213	3.05729e-06
cg27509823	1	173930183	ENSG00000135870	rs10912702	173918159	T	C	0.116302	0.0561866	0.0108751	2.38475e-07	0.138845	3.06216e-06
cg03768175	18	76615402	ENSG00000166377	rs7242136	76614804	C	A	0.455268	0.195405	0.0378213	2.38488e-07	0.0808512	3.06229e-06
cg15539962	17	73567253	ENSG00000073350	rs1042861	73571030	G	A	0.373757	-0.720431	0.139443	2.38538e-07	0.659613	3.06286e-06
cg12877223	5	177980691	ENSG00000113240	rs952087	177903157	T	A	0.203777	-0.233773	0.045248	2.38548e-07	0.0298425	3.06297e-06
cg18598029	6	31164921	ENSG00000229390	rs114089979	30924614	T	C	0.0447316	-1.48155	0.286769	2.38687e-07	0.0297852	3.06463e-06
cg13910990	2	95526539	ENSG00000231062	rs6577006	95651960	G	C	0.232604	-1.00601	0.194723	2.38701e-07	0.0196988	3.0648e-06
cg13832372	9	124983482	ENSG00000119421	rs3793619	124981911	G	C	0.350895	-0.0887658	0.0171818	2.38815e-07	0.0572857	3.06617e-06
cg21276056	19	9965368	ENSG00000188321	rs12973900	9981316	T	C	0.121272	0.67028	0.129742	2.38848e-07	0.0240882	3.06656e-06
cg04340435	13	114145973	ENSG00000150401	rs11620602	114163719	G	A	0.0626243	0.151476	0.0293207	2.38932e-07	0.0212353	3.06762e-06
cg02880155	19	57841278	ENSG00000152439	rs6510065	57855954	G	A	0.0159046	-0.0708182	0.0137088	2.39292e-07	0.0228021	3.07198e-06
cg10965508	6	43231063	ENSG00000112651	rs6930460	43219443	A	G	0.286282	0.362621	0.0701961	2.39384e-07	0.115457	3.07306e-06
cg18099058	11	55737045	ENSG00000156603	rs61902517	56543773	G	T	0.100398	-0.121414	0.0235034	2.39393e-07	0.0266321	3.07318e-06
cg01198111	7	92032975	ENSG00000001630	rs4729035	92006387	T	C	0.084493	-0.0873184	0.0169033	2.39467e-07	0.180134	3.07403e-06
cg14472025	9	136039125	ENSG00000148288	rs35637464	136032671	A	T	0.0904573	-0.443951	0.0859461	2.39849e-07	0.402464	3.07864e-06
cg05937292	5	77269342	ENSG00000171530	rs7719025	77253162	G	A	0.167992	-0.187899	0.0363772	2.40077e-07	0.427484	3.08147e-06
cg27525524	1	16468313	ENSG00000204377	rs12408442	16492021	C	T	0.406561	1.45184	0.281078	2.40093e-07	0.108076	3.08167e-06
cg06310131	6	170561650	ENSG00000071994	rs3012426	170561711	C	G	0.400596	0.115247	0.0223122	2.40194e-07	0.0294561	3.08291e-06
cg27237537	21	45683513	ENSG00000160233	rs2070565	45681153	T	C	0.342942	0.129486	0.0250698	2.40425e-07	0.0291869	3.08577e-06
cg06489965	16	3062975	ENSG00000122386	rs12917920	3054088	G	C	0.385686	0.130302	0.0252278	2.40437e-07	0.0218726	3.08589e-06
cg18684142	17	46682394	ENSG00000120087	rs3809780	46693443	C	T	0.486084	-0.267234	0.0517433	2.40931e-07	0.0591421	3.09185e-06
cg23278235	12	133101168	ENSG00000176915	rs141108788	133336449	G	A	0.0427435	0.731859	0.141712	2.41187e-07	0.0349026	3.095e-06
cg09430158	15	68667977	ENSG00000103591	rs78674282	68411102	T	C	0.0367793	-0.386768	0.0748918	2.4126e-07	0.213261	3.0959e-06
cg03229061	6	33048483	ENSG00000206344	rs2395044	31461979	T	C	0.455268	-1.10706	0.214367	2.413e-07	0.0116085	3.09641e-06
cg25245261	8	144640507	ENSG00000104529	rs73718114	144684702	T	C	0.187873	-0.509613	0.0986799	2.41344e-07	0.354019	3.09693e-06
cg25774643	11	627175	ENSG00000177042	rs34284407	831779	A	G	0.0218688	-0.432157	0.0836818	2.41354e-07	0.476337	3.09705e-06
cg15815970	6	32371533	ENSG00000213676	rs9270580	32561123	C	T	0.434394	-0.754302	0.146063	2.41461e-07	0.100398	3.09835e-06
cg02647406	4	20704940	ENSG00000163138	rs6447969	20668542	G	T	0.491054	0.5879	0.113843	2.41578e-07	0.26501	3.09974e-06
cg16055410	6	31146124	ENSG00000196126	rs2763981	31840021	T	A	0.247515	1.48977	0.288487	2.41637e-07	0.0687118	3.10042e-06
cg09761224	2	10687042	ENSG00000115761	rs9678350	10687763	C	T	0.425447	0.119471	0.0231369	2.42151e-07	0.115384	3.10676e-06
cg01809927	1	236711969	ENSG00000119285	rs2244808	236702153	G	A	0.32505	0.450033	0.0871573	2.42434e-07	0.0493659	3.11019e-06
cg05636843	6	33138669	ENSG00000204351	rs482044	32576064	C	G	0.408549	-0.922585	0.178676	2.42445e-07	0.331637	3.1103e-06
cg09123444	19	51307950	ENSG00000167748	rs7258535	51307981	A	G	0.166998	0.631051	0.122219	2.42657e-07	0.036155	3.11281e-06
cg18085636	10	89993734	ENSG00000204020	rs2871984	89993044	T	G	0.473161	0.340369	0.0659212	2.4268e-07	0.0158008	3.11304e-06
cg19465320	17	40426890	ENSG00000267758	rs9889323	40449246	C	T	0.279324	0.796294	0.154223	2.42687e-07	0.0778568	3.11313e-06
cg03053358	17	1029917	ENSG00000177370	rs8182339	1029917	C	T	0.468191	-0.0477317	0.00924472	2.4285e-07	0.0753868	3.11513e-06
cg00595030	19	10398582	ENSG00000090339	rs3093029	10399551	G	C	0.0984095	0.379242	0.073456	2.43217e-07	0.0149634	3.11952e-06
cg09718251	10	1132730	ENSG00000107929	rs7080500	1129814	A	G	0.139165	0.183234	0.0354928	2.43559e-07	0.0256874	3.12366e-06
cg04877966	15	75135169	ENSG00000264386	rs9210	75128501	T	C	0.310139	-0.245295	0.0475153	2.4374e-07	0.411627	3.12581e-06
cg04248573	6	37226124	ENSG00000172738	rs262922	37213637	G	A	0.116302	-0.341434	0.0661389	2.43838e-07	0.163381	3.12695e-06
cg10853231	19	48111307	ENSG00000176182	rs55681266	46291672	A	C	0.318091	-0.0554999	0.0107509	2.43887e-07	0.0321504	3.12752e-06
cg06976589	4	1304048	ENSG00000145217	rs13149952	1308437	G	C	0.441352	0.16525	0.032011	2.43953e-07	0.0986635	3.12831e-06
cg01463139	1	158435277	ENSG00000163565	rs34147968	158439903	A	G	0.397614	0.0344581	0.00667505	2.44035e-07	0.863503	3.12927e-06
cg26404867	12	133357367	ENSG00000176915	rs139190404	133355761	A	G	0.0377734	-0.763808	0.147964	2.44193e-07	0.105024	3.13121e-06
cg02047300	5	140208201	ENSG00000120314	rs112910602	140266942	T	A	0.0765408	0.640869	0.124151	2.44286e-07	0.0142589	3.1323e-06
cg02646064	7	44178500	ENSG00000228903	rs41279612	44152549	A	G	0.27833	-0.770243	0.149222	2.4471e-07	0.0369223	3.13732e-06
cg03779937	2	173319893	ENSG00000091436	rs74461567	173327823	T	C	0.0397614	0.0833919	0.0161561	2.44816e-07	0.943569	3.13857e-06
cg00299972	10	102892528	ENSG00000107819	rs11190836	102879769	T	G	0.234592	-0.454345	0.0880267	2.45051e-07	0.0243784	3.14139e-06
cg14379176	9	136195517	ENSG00000201451	rs1141748	136195840	C	T	0.356859	-1.7646	0.341889	2.45215e-07	0.141851	3.14337e-06
cg13531176	6	31475943	ENSG00000204613	rs3132541	31098734	C	A	0.0854871	-0.996362	0.19305	2.45441e-07	0.0257715	3.14609e-06
cg20786074	2	56150255	ENSG00000163001	rs2903838	56150402	G	A	0.239563	0.264345	0.0512213	2.45841e-07	0.241648	3.15086e-06
cg01286930	2	54783773	ENSG00000238018	rs4671226	54782908	G	A	0.255467	0.0890968	0.0172641	2.45889e-07	0.0358114	3.15142e-06
cg00765233	2	235877260	ENSG00000130147	rs6431303	235749373	T	C	0.141153	-0.423366	0.0820372	2.4609e-07	0.554153	3.1538e-06
cg20180825	2	134877411	ENSG00000152128	rs4953902	134876049	C	A	0.194831	0.0957603	0.0185569	2.46486e-07	0.249894	3.15853e-06
cg17653368	5	125931213	ENSG00000164904	rs11960347	125945742	C	T	0.0775348	-0.226224	0.0438407	2.46783e-07	0.116845	3.16205e-06
cg19300414	2	1746591	ENSG00000115705	rs4853756	1818496	C	T	0.480119	0.144985	0.0280975	2.4686e-07	0.0858726	3.16291e-06
cg10807461	6	29797678	ENSG00000137185	rs116591906	28583392	G	A	0.126243	-0.882702	0.171067	2.4699e-07	0.155594	3.16443e-06
cg04102620	4	3473595	ENSG00000251075	rs62275880	3469826	T	A	0.249503	0.611592	0.118532	2.47317e-07	0.0834583	3.16834e-06
cg12813724	1	26690537	ENSG00000158006	rs61776643	26504418	A	G	0.191849	0.754299	0.146192	2.47412e-07	0.518235	3.1695e-06
cg02577046	5	76477113	ENSG00000164251	rs1479559	76478418	T	C	0.153082	-0.380953	0.0738335	2.47454e-07	0.139218	3.17001e-06
cg16131859	3	11684712	ENSG00000197548	rs2290307	11684682	T	C	0.110338	-0.344845	0.0668356	2.47477e-07	0.0882919	3.17026e-06
cg01675596	8	145911897	ENSG00000160959	rs116714196	145719278	A	G	0.0765408	0.974964	0.188968	2.47741e-07	0.0262766	3.17347e-06
cg19750282	6	43670519	ENSG00000124688	rs73430420	43657530	G	A	0.0536779	0.369962	0.0717073	2.47838e-07	0.271431	3.1746e-06
cg21505886	4	1724428	ENSG00000179979	rs2236996	1703646	A	G	0.512922	0.29131	0.0564631	2.47884e-07	0.0329621	3.1751e-06
cg10381200	19	7198589	ENSG00000171105	rs891087	7184518	A	G	0.0725646	-0.312748	0.0606193	2.47988e-07	0.610257	3.17636e-06
cg00126946	10	105363258	ENSG00000065621	rs56033495	105383611	A	G	0.195825	-0.0938114	0.0181835	2.48091e-07	0.145356	3.17762e-06
cg07505478	16	29193318	ENSG00000197165	rs34652864	29189158	A	G	0.315109	-0.0603864	0.0117054	2.48497e-07	0.0110986	3.18265e-06
cg08258066	20	30605656	ENSG00000088356	rs6061102	30604972	A	G	0.323062	0.055073	0.0106755	2.48525e-07	0.0114912	3.18298e-06
cg00988577	6	32978548	ENSG00000204351	rs9266206	31324931	A	C	0.280318	0.575741	0.111606	2.487e-07	0.0128922	3.18506e-06
cg19471433	7	961384	ENSG00000240230	rs4722409	947236	C	T	0.436382	-0.17173	0.0332898	2.48751e-07	0.0597848	3.18564e-06
cg21797718	6	34024416	ENSG00000065060	rs6905327	33873178	T	A	0.219682	0.169417	0.0328416	2.48799e-07	0.0124856	3.18621e-06
cg12833018	11	62037564	ENSG00000134824	rs12792678	62085486	A	G	0.411531	-0.205534	0.0398433	2.48841e-07	0.0385447	3.18667e-06
cg27563174	19	35760861	ENSG00000126251	rs2519958	35746382	T	C	0.151093	-0.37117	0.0719526	2.48884e-07	0.0236941	3.18716e-06
cg13871633	3	42947385	ENSG00000225611	rs62249011	43026961	A	G	0.180915	-0.617525	0.119711	2.48964e-07	0.0331963	3.18812e-06
cg05485462	16	3062349	ENSG00000122386	rs1859377	3051279	C	T	0.408549	0.12006	0.0232753	2.49249e-07	0.0514741	3.19151e-06
cg20119745	6	30039239	ENSG00000204644	rs114832360	29951061	T	C	0.0437376	0.242595	0.0470306	2.4929e-07	0.11498	3.192e-06
cg09697510	7	100737984	ENSG00000176125	rs28378079	100736308	T	A	0.0745527	0.413798	0.0802222	2.49415e-07	0.323973	3.19343e-06
cg09135866	19	53238498	ENSG00000170954	rs7248024	53232979	G	A	0.2833	0.0559225	0.0108418	2.49506e-07	0.16271	3.19452e-06
cg09796640	14	105434298	ENSG00000140104	rs1595945	105447622	C	T	0.0377734	-0.306244	0.0593729	2.49637e-07	0.0680067	3.19612e-06
cg26689666	10	72845585	ENSG00000107731	rs35789174	72848667	G	T	0.194831	-0.0795987	0.0154325	2.49798e-07	0.0940947	3.19805e-06
cg01016699	16	4818890	ENSG00000103184	rs112707067	4822249	A	G	0.130219	0.366759	0.0711075	2.4985e-07	0.149879	3.19868e-06
cg04955914	2	220040571	ENSG00000127838	rs7577690	220045035	A	G	0.313121	0.190876	0.0370079	2.49973e-07	0.302732	3.20014e-06
cg19944100	5	180615984	ENSG00000146054	rs7713229	180611340	A	G	0.256461	-0.572298	0.110963	2.50203e-07	0.0167039	3.2029e-06
cg00318380	13	28107438	ENSG00000139517	rs1218883	28099420	A	G	0.45825	0.234636	0.0454957	2.50509e-07	0.0342382	3.20663e-06
cg14992232	1	20811153	ENSG00000090432	rs74720529	20821534	C	A	0.173956	0.356455	0.0691175	2.50621e-07	0.0773837	3.20791e-06
cg18785140	6	32712045	ENSG00000225059	rs116667074	32285362	T	C	0.0785288	-1.54619	0.299818	2.508e-07	0.0174385	3.20993e-06
cg16579101	12	6677158	ENSG00000010292	rs11064265	6694304	C	A	0.0308151	0.532362	0.103236	2.51266e-07	0.0815203	3.21543e-06
cg20311631	19	11517268	ENSG00000205517	rs17719234	11498214	G	A	0.0337972	-1.1613	0.225214	2.51714e-07	0.820932	3.22077e-06
cg07782795	17	79066543	ENSG00000167302	rs34534119	79068756	A	G	0.187873	0.264867	0.0513683	2.51959e-07	0.0199103	3.22373e-06
cg11327857	4	123747558	ENSG00000181004	rs76665547	123697294	T	C	0.0685885	0.638135	0.12376	2.51979e-07	0.0682325	3.22396e-06
cg27587952	2	120284386	ENSG00000226479	rs7586838	120423691	A	G	0.0208748	0.238728	0.0462994	2.52046e-07	0.270672	3.22476e-06
cg06939852	16	51068651	ENSG00000167208	rs1477173	50874826	T	C	0.197813	-0.0869926	0.0168717	2.52108e-07	0.15759	3.22548e-06
cg05643964	20	62369504	ENSG00000130589	rs1151626	62374219	A	C	0.082505	-0.100172	0.0194278	2.5213e-07	0.0171739	3.22573e-06
cg24731441	22	46481822	ENSG00000197182	rs7289813	46484465	G	A	0.417495	-0.530374	0.102865	2.52225e-07	0.0233251	3.22688e-06
cg11305121	2	121011590	ENSG00000227788	rs4594445	121016751	T	C	0.281312	0.348914	0.0676747	2.526e-07	0.035785	3.23146e-06
cg18906520	12	123461288	ENSG00000139726	rs36004829	123461284	A	G	0.026839	-0.10755	0.0208606	2.52717e-07	0.0112701	3.23289e-06
cg07021696	15	91500814	ENSG00000214432	rs12595052	91520308	T	C	0.267396	0.698895	0.13556	2.52808e-07	0.303868	3.23397e-06
cg27363091	9	95946148	ENSG00000188938	rs2398821	95939766	A	G	0.0984095	-0.132122	0.0256271	2.52867e-07	0.387757	3.23464e-06
cg18006808	11	64691547	ENSG00000172543	rs584715	64688336	A	G	0.404573	-0.214385	0.0415833	2.52875e-07	0.364017	3.23472e-06
cg08791882	17	77086810	ENSG00000035862	rs62063828	77089378	G	C	0.290258	0.12763	0.024756	2.52916e-07	0.0270346	3.23521e-06
cg14122696	2	99553055	ENSG00000231822	rs62156558	99553104	T	G	0.27336	-0.853996	0.165659	2.53457e-07	0.0923535	3.24165e-06
cg13590414	9	128173245	ENSG00000136935	rs3122938	128157326	T	C	0.336978	0.0683463	0.0132589	2.5397e-07	0.0394813	3.24777e-06
cg13074788	14	74720261	ENSG00000205659	rs10150826	74721361	C	T	0.493042	-0.397234	0.0770633	2.54115e-07	0.0583102	3.24954e-06
cg12797879	20	13283858	ENSG00000101230	rs1223267	13289798	A	C	0.393638	0.281174	0.0545481	2.54171e-07	0.208765	3.25019e-06
cg24881289	17	40822424	ENSG00000168610	rs2134808	40782083	G	T	0.27833	-0.435426	0.0844757	2.54377e-07	0.913069	3.25265e-06
cg02626929	16	3011661	ENSG00000131652	rs4786360	3010367	A	G	0.337972	-0.190788	0.0370166	2.54821e-07	0.333728	3.25781e-06
cg11700230	6	33159353	ENSG00000231389	rs143625723	33195791	A	G	0.00894632	-0.377399	0.073224	2.54949e-07	0.013913	3.25928e-06
cg12727018	22	46436665	ENSG00000182257	rs3744749	46454208	A	G	0.119284	0.421759	0.0818319	2.55037e-07	0.0470835	3.26033e-06
cg25943876	13	50422495	ENSG00000231862	rs927483	50432947	C	T	0.413519	-1.4186	0.275247	2.55095e-07	0.0288465	3.26099e-06
cg14465992	5	195790	ENSG00000260774	rs2277055	195735	G	T	0.469185	-0.242316	0.0470164	2.55161e-07	0.106246	3.26177e-06
cg01158447	2	190445074	ENSG00000064933	rs35623329	190443445	C	T	0.289264	0.240017	0.0465703	2.55176e-07	0.132823	3.26195e-06
cg26474124	2	70368457	ENSG00000169564	rs11692018	70369154	C	A	0.295229	-0.115679	0.0224454	2.55258e-07	0.0225442	3.26294e-06
cg12109087	19	43269832	ENSG00000269119	rs78388865	42747533	C	G	0.0337972	-0.176422	0.0342317	2.55301e-07	0.0290133	3.26346e-06
cg03541791	6	28829396	ENSG00000235821	rs151162671	28820182	G	C	0.254473	-1.0286	0.199586	2.55438e-07	0.554881	3.26509e-06
cg04007151	5	43193035	ENSG00000172262	rs13154563	43224467	C	T	0.472167	-0.263568	0.0511444	2.55779e-07	0.329109	3.26918e-06
cg08158408	1	209848901	ENSG00000009790	rs11576775	209852076	G	A	0.212724	0.505927	0.0981748	2.55906e-07	0.0259946	3.27073e-06
cg12400702	3	12838781	ENSG00000132155	rs6763619	12822147	T	G	0.371769	-0.138562	0.0268886	2.5612e-07	0.0151205	3.27325e-06
cg09481483	16	11734383	ENSG00000189067	rs2111244	11747781	G	A	0.280318	0.301393	0.0584877	2.56218e-07	0.752911	3.27439e-06
cg14101038	9	95991922	ENSG00000197724	rs7029773	95995156	G	T	0.116302	0.120671	0.0234181	2.56515e-07	0.0107016	3.27805e-06
cg20091795	19	52452528	ENSG00000260160	rs68124997	52452529	A	G	0.0616302	-0.16978	0.0329488	2.56553e-07	0.01268	3.27849e-06
cg04590610	19	44303858	ENSG00000267058	rs349053	44302624	C	T	0.479125	-0.746114	0.144797	2.56614e-07	0.141473	3.27921e-06
cg00215017	10	134818683	ENSG00000171794	rs10870228	134821422	T	C	0.474155	-0.0898307	0.0174337	2.56769e-07	0.0230518	3.28101e-06
cg07915896	15	65129816	ENSG00000140455	rs10162651	64719864	C	T	0.489066	-0.337358	0.0654744	2.57003e-07	0.124779	3.28376e-06
cg05023114	19	58176305	ENSG00000204514	rs58604944	58176413	A	G	0.178926	-0.369386	0.0716905	2.57015e-07	0.0246169	3.28389e-06
cg07505680	8	1933651	ENSG00000253764	rs4875933	1933692	G	C	0.215706	0.383423	0.0744157	2.57104e-07	0.092581	3.28494e-06
cg20584011	5	851422	ENSG00000206077	rs57037928	853376	G	C	0.115308	0.617963	0.119936	2.57132e-07	0.376895	3.28525e-06
cg13832985	9	140715062	ENSG00000165802	rs11789684	140706127	G	A	0.354871	0.147626	0.0286522	2.57266e-07	0.030128	3.28679e-06
cg10830713	1	62904021	ENSG00000162607	rs12124284	62934027	A	G	0.311133	-0.596964	0.115866	2.57487e-07	0.464276	3.28948e-06
cg18236617	6	28921848	ENSG00000206503	rs115164805	28948579	T	C	0.0904573	0.53422	0.103691	2.5768e-07	0.56298	3.29179e-06
cg23137569	14	54955960	ENSG00000100528	rs12100876	54904817	T	C	0.0427435	-0.197079	0.038253	2.57759e-07	0.435263	3.29275e-06
cg20069939	12	124512038	ENSG00000179195	rs71458831	124515661	T	C	0.117296	0.447658	0.0868911	2.57804e-07	0.0112129	3.29329e-06
cg14037769	1	9895799	ENSG00000171603	rs1660738	9893373	A	G	0.0685885	0.610586	0.118517	2.57885e-07	0.192356	3.29424e-06
cg17091441	2	906427	ENSG00000172554	rs4550698	868834	G	A	0.455268	0.485542	0.0942459	2.57911e-07	0.0208271	3.29455e-06
cg02673107	6	33138131	ENSG00000206344	rs3094006	31461558	T	C	0.266402	-1.17938	0.228924	2.57962e-07	0.271012	3.29514e-06
cg24561692	7	56891402	ENSG00000129103	rs112637133	56758355	A	G	0.027833	-0.380214	0.0738026	2.58037e-07	0.319058	3.29601e-06
cg22706458	21	43528949	ENSG00000157617	rs1993364	43527134	C	T	0.27336	-0.032147	0.00624001	2.58066e-07	0.0155885	3.29637e-06
cg04658699	15	40538101	ENSG00000137841	rs2306480	40539373	G	A	0.496024	-0.173007	0.0335829	2.58196e-07	0.0955541	3.29789e-06
cg16430505	1	23551855	ENSG00000011007	rs76485362	23533106	C	G	0.156064	0.071417	0.0138631	2.58303e-07	0.015081	3.29918e-06
cg06610329	21	33981092	ENSG00000166979	rs16989559	33974322	A	G	0.0616302	0.468016	0.090852	2.5854e-07	0.269661	3.30208e-06
cg25600472	5	140857647	ENSG00000197948	rs468968	141027399	T	C	0.474155	-0.458129	0.0889338	2.5862e-07	0.0125163	3.30298e-06
cg09776772	7	2150534	ENSG00000122687	rs6461158	2153541	A	G	0.228628	0.11066	0.0214824	2.58828e-07	0.0107304	3.30559e-06
cg10136216	22	39623664	ENSG00000243811	rs4416326	39623725	T	C	0.214712	0.175078	0.0339881	2.58873e-07	0.122859	3.30611e-06
cg00661947	12	65939993	ENSG00000174106	rs2250519	66037990	C	T	0.0984095	0.462213	0.0897324	2.59076e-07	0.18344	3.30857e-06
cg05839709	11	109962727	ENSG00000137714	rs649124	110032109	C	T	0.276342	-0.0604336	0.0117331	2.59541e-07	0.0562449	3.31413e-06
cg12513221	7	150744599	ENSG00000164896	rs2069456	150752608	G	T	0.247515	-0.186662	0.0362425	2.60009e-07	0.0375843	3.31979e-06
cg14735689	11	76495289	ENSG00000236304	rs1149607	76492446	A	C	0.15507	-0.676648	0.131383	2.60206e-07	0.102189	3.3221e-06
cg26668837	11	8615356	ENSG00000166405	rs75042912	8580905	C	T	0.0457256	-0.150174	0.0291598	2.60431e-07	0.0513542	3.32472e-06
cg15963535	1	236227521	ENSG00000077585	rs10803245	236204108	C	T	0.415507	0.520339	0.101039	2.60617e-07	0.0215349	3.32693e-06
cg13432906	9	130984483	ENSG00000136811	rs3003608	130984430	C	A	0.4334	-0.0967107	0.0187796	2.60822e-07	0.0499318	3.32933e-06
cg11582189	1	95313200	ENSG00000117519	rs947134	95312671	G	A	0.210736	-0.197896	0.0384287	2.609e-07	0.192266	3.33028e-06
cg23613836	7	143604179	ENSG00000228960	rs4726653	143604201	G	C	0.336978	1.212	0.235356	2.60995e-07	0.0712557	3.3314e-06
cg05377949	3	127951287	ENSG00000169704	rs2811534	127991108	A	G	0.115308	-0.0566325	0.0109979	2.61319e-07	0.414237	3.33529e-06
cg24527560	10	42863508	ENSG00000165733	rs10793533	42810219	T	C	0.450298	0.0665902	0.0129319	2.6145e-07	0.0604345	3.33682e-06
cg17117718	17	43663208	ENSG00000181513	rs17426174	43830938	C	G	0.239563	-0.0345277	0.00670548	2.6163e-07	0.0137869	3.33894e-06
cg20086657	17	33734664	ENSG00000266947	rs2681071	33734665	G	T	0.463221	0.0766808	0.0148919	2.61636e-07	0.39401	3.33901e-06
cg25384157	9	140499132	ENSG00000255585	rs11137148	140497212	A	C	0.127237	-0.303931	0.0590253	2.61648e-07	0.0168292	3.33915e-06
cg03040622	7	5536937	ENSG00000155034	rs7789109	5537779	T	C	0.127237	0.136207	0.0264532	2.61932e-07	0.0165604	3.34254e-06
cg24617352	20	2639164	ENSG00000088881	rs6753	2638579	C	T	0.265408	-0.211652	0.0411066	2.62065e-07	0.0682989	3.34414e-06
cg15018934	6	29689744	ENSG00000204525	rs114898531	30761687	G	A	0.0626243	0.322279	0.0625923	2.62067e-07	0.17162	3.34415e-06
cg23875350	8	144153190	ENSG00000160932	rs6985981	144149024	G	A	0.243539	0.235262	0.0456945	2.62454e-07	0.0302773	3.3488e-06
cg02358804	19	36719212	ENSG00000105270	rs62113146	36735140	C	T	0.217694	0.273655	0.0531526	2.62605e-07	0.0113592	3.3506e-06
cg00787180	14	91751731	ENSG00000015133	rs17802308	91751808	C	G	0.17495	-0.272627	0.0529551	2.62911e-07	0.0144183	3.35427e-06
cg09338875	16	4818532	ENSG00000217930	rs77598609	4820009	G	A	0.146123	-0.216849	0.0421255	2.63716e-07	0.012988	3.36411e-06
cg06008345	10	71176719	ENSG00000122862	rs10998786	71208324	G	A	0.0656064	0.101461	0.01971	2.63725e-07	0.0228673	3.36421e-06
cg24228503	19	40334545	ENSG00000105204	rs12982808	40334486	T	A	0.516899	-0.565398	0.10984	2.64028e-07	0.744301	3.36783e-06
cg14286048	20	46354342	ENSG00000255438	rs78055051	46356316	A	G	0.0904573	-0.290325	0.0564055	2.64525e-07	0.235242	3.37367e-06
cg17187163	2	238395007	ENSG00000163359	rs7595883	238416858	A	G	0.0765408	0.260821	0.050677	2.65057e-07	0.029563	3.37998e-06
cg06318478	10	134086042	ENSG00000171813	rs11146276	134074387	C	T	0.388668	0.297974	0.0578962	2.65129e-07	0.187892	3.38083e-06
cg03922251	11	118842390	ENSG00000254428	rs4938602	118846466	A	G	0.466203	-0.449306	0.0873021	2.653e-07	0.130585	3.38285e-06
cg16657244	10	103911592	ENSG00000198408	rs74153093	103865963	C	A	0.0656064	0.1093	0.0212382	2.65551e-07	0.246965	3.38592e-06
cg01747665	16	1843424	ENSG00000074071	rs56091477	1860547	T	C	0.0785288	0.298424	0.0579896	2.65868e-07	0.0157029	3.38978e-06
cg16989018	7	55979455	ENSG00000164776	rs7793921	56120881	G	A	0.351889	0.527101	0.102426	2.65873e-07	0.0223637	3.38984e-06
cg06385087	20	57581903	ENSG00000124203	rs151335	57579950	A	G	0.199801	0.340978	0.0662588	2.65887e-07	0.585581	3.39e-06
cg20978460	7	2644443	ENSG00000136295	rs2917756	2607339	A	G	0.310139	-0.244768	0.0475638	2.65951e-07	0.0120453	3.39079e-06
cg04885885	16	54225800	ENSG00000177508	rs2010410	54231250	G	A	0.236581	-0.0382954	0.00744184	2.66158e-07	0.0455844	3.39333e-06
cg26837800	1	56842338	ENSG00000162407	rs72664324	56972353	A	G	0.117296	-0.319648	0.0621171	2.66259e-07	0.29968	3.39456e-06
cg05200540	10	103985853	ENSG00000214435	rs61874857	104051165	T	G	0.0188867	0.132139	0.0256787	2.66313e-07	0.0434442	3.39518e-06
cg24211657	17	76886742	ENSG00000108679	rs10852715	76861050	T	C	0.0735587	-0.62482	0.121425	2.6647e-07	0.239352	3.39701e-06
cg07694864	17	40700509	ENSG00000187595	rs12938815	40746395	G	A	0.476143	0.126142	0.0245152	2.66871e-07	0.0192092	3.40189e-06
cg17814175	10	77021847	ENSG00000165637	rs1259513	77031399	T	G	0.341948	-0.297127	0.057746	2.66926e-07	0.013418	3.40252e-06
cg01275830	10	104211749	ENSG00000107833	rs11191288	104201598	T	C	0.328032	0.325343	0.0632308	2.6707e-07	0.0360462	3.40429e-06
cg14998651	2	73430289	ENSG00000135631	rs1864492	73429808	C	G	0.233598	-0.561379	0.109106	2.67169e-07	0.0404539	3.4054e-06
cg07587117	16	2239488	ENSG00000127561	rs26871	2248133	A	G	0.40159	0.133172	0.0258826	2.67181e-07	0.0153495	3.40553e-06
cg05158074	12	111284585	ENSG00000139436	rs7980320	111286094	A	G	0.271372	-0.246704	0.0479487	2.67299e-07	0.233662	3.4069e-06
cg12550731	1	184355219	ENSG00000116667	rs6675430	184346768	A	C	0.188867	0.5082	0.0987729	2.6732e-07	0.0195193	3.40714e-06
cg20618651	4	56718365	ENSG00000174799	rs13143281	56721460	A	G	0.295229	0.383212	0.0744821	2.67481e-07	0.0112225	3.4091e-06
cg12134349	8	142264816	ENSG00000184489	rs12677618	142302024	T	C	0.267396	0.171341	0.0333023	2.67511e-07	0.0162315	3.40944e-06
cg18653282	14	104604739	ENSG00000126214	rs35432379	104563682	G	C	0.465209	0.557142	0.10829	2.67651e-07	0.0820731	3.41113e-06
cg13529733	2	1609194	ENSG00000235688	rs67632910	1592828	G	T	0.243539	0.404497	0.0786226	2.67813e-07	0.146967	3.4131e-06
cg03291099	22	50498209	ENSG00000128159	rs11568183	50502766	T	C	0.260437	-0.0769669	0.0149609	2.68179e-07	0.193086	3.41741e-06
cg13968476	7	1153252	ENSG00000239857	rs7807637	1162641	G	A	0.493042	-0.267529	0.0520058	2.68642e-07	0.0196121	3.42289e-06
cg13303654	10	31610754	ENSG00000223834	rs4749683	31875905	C	A	0.392644	-0.876159	0.170323	2.68804e-07	0.0290441	3.42489e-06
cg15419378	17	79435967	ENSG00000169738	rs12952209	79431843	G	A	0.457256	0.32987	0.064126	2.68823e-07	0.0461152	3.42512e-06
cg15279236	10	74127457	ENSG00000107745	rs72808115	74072911	A	G	0.026839	0.400934	0.0779413	2.68878e-07	0.182622	3.42572e-06
cg13428213	9	98267529	ENSG00000158169	rs28706464	98235310	C	T	0.109344	0.12843	0.0249694	2.69646e-07	0.0553905	3.43506e-06
cg02489377	9	125391390	ENSG00000095303	rs1536929	125391369	A	G	0.279324	-0.0783866	0.01524	2.697e-07	0.0184021	3.4357e-06
cg06623151	11	2293201	ENSG00000184281	rs2077078	2322136	T	C	0.127237	0.0847124	0.0164699	2.69704e-07	0.0267087	3.43574e-06
cg08511440	3	46923503	ENSG00000068745	rs186501638	48422662	A	G	0.0119284	0.523962	0.10187	2.69734e-07	0.063353	3.43612e-06
cg16704158	3	57207651	ENSG00000174839	rs6445860	57209197	T	G	0.470179	-0.403035	0.0783595	2.69807e-07	0.378985	3.43701e-06
cg03140118	1	37939320	ENSG00000212541	rs2783730	37940438	C	A	0.466203	-0.180101	0.0350162	2.69874e-07	0.0902523	3.43782e-06
cg08058672	3	51423212	ENSG00000004534	rs6446231	50920006	G	A	0.141153	0.762582	0.148272	2.70178e-07	0.0385308	3.44152e-06
cg05741102	8	143636744	ENSG00000198576	rs7388484	143654075	T	C	0.513916	0.635402	0.123546	2.7035e-07	0.0458259	3.44351e-06
cg04715503	16	3062795	ENSG00000122386	rs1859377	3051279	C	T	0.408549	0.122017	0.023725	2.70403e-07	0.0175366	3.44413e-06
cg17866778	6	26233442	ENSG00000146109	rs10946808	26233387	G	A	0.296223	-0.0919132	0.0178719	2.70537e-07	0.0166555	3.44576e-06
cg23930681	7	2205249	ENSG00000230487	rs33959324	2203895	T	C	0.223658	0.188622	0.0366781	2.70933e-07	0.18475	3.45053e-06
cg00064589	10	29891284	ENSG00000224597	rs34858893	29877390	C	T	0.257455	1.49675	0.291055	2.71083e-07	0.776939	3.45234e-06
cg27486786	7	99074036	ENSG00000221838	rs118082856	99521208	A	G	0.0248509	0.480966	0.0935277	2.7111e-07	0.0309407	3.45263e-06
cg21139325	6	32729470	ENSG00000204338	rs9271699	32593179	G	A	0.481113	0.967493	0.18814	2.71225e-07	0.0760385	3.45398e-06
cg08217733	19	56164466	ENSG00000267183	rs504850	56165475	C	T	0.337972	-0.238758	0.0464294	2.71266e-07	0.0523593	3.45446e-06
cg23006204	9	130700866	ENSG00000148339	rs7873657	130769800	G	A	0.205765	-0.116765	0.0227064	2.71312e-07	0.0388185	3.45498e-06
cg09147065	8	143815906	ENSG00000247317	rs2257796	143808667	C	T	0.472167	0.26983	0.0524724	2.71366e-07	0.0191692	3.45558e-06
cg20503652	12	48723324	ENSG00000005175	rs2732448	48730600	C	T	0.326044	-0.0488491	0.0094995	2.71429e-07	0.0793444	3.4563e-06
cg26077005	6	27236793	ENSG00000146109	rs76458558	27480547	G	A	0.117296	0.518334	0.1008	2.71516e-07	0.101664	3.45729e-06
cg11805083	2	97218336	ENSG00000144026	rs60804469	96473345	G	T	0.0318091	-0.958176	0.186345	2.71897e-07	0.50721	3.46173e-06
cg26348902	4	1399938	ENSG00000185619	rs4974603	1343168	T	C	0.375746	0.227322	0.0442104	2.72075e-07	0.240019	3.46386e-06
cg13680023	11	133914047	ENSG00000109956	rs1784395	133914218	C	T	0.484095	-0.110765	0.0215423	2.72217e-07	0.28219	3.46552e-06
cg07439880	7	2395427	ENSG00000136213	rs10239862	2423574	T	C	0.272366	0.337055	0.065554	2.72345e-07	0.015444	3.46704e-06
cg25186695	10	85899272	ENSG00000165678	rs78338638	85888929	C	T	0.0377734	0.697477	0.135654	2.7242e-07	0.569174	3.46792e-06
cg23716309	3	51910238	ENSG00000248487	rs75585027	51850335	G	C	0.0208748	0.209153	0.0406788	2.72459e-07	0.150332	3.46838e-06
cg02411275	1	4831200	ENSG00000196581	rs392630	4796558	A	G	0.055666	0.116014	0.0225643	2.72578e-07	0.0607262	3.46976e-06
cg05798194	7	98775470	ENSG00000146833	rs78999965	98760253	A	G	0.0238569	-0.423845	0.0824368	2.72619e-07	0.073799	3.47022e-06
cg14387505	16	31538946	ENSG00000261245	rs4889545	31521276	T	C	0.152087	-0.144997	0.0282018	2.72702e-07	0.0465071	3.47116e-06
cg22264409	3	71828408	ENSG00000242094	rs7634474	71829467	A	G	0.176938	-0.0975401	0.0189717	2.72762e-07	0.0157655	3.47187e-06
cg14034325	10	43891459	ENSG00000230555	rs2243492	43849358	T	C	0.114314	-1.43124	0.278382	2.72879e-07	0.0269392	3.47324e-06
cg14094181	14	24701720	ENSG00000100949	rs73589615	24713179	T	C	0.140159	-0.231709	0.0450686	2.72903e-07	0.0128898	3.47354e-06
cg08730778	16	15787957	ENSG00000263065	rs62036884	15691672	G	A	0.0705765	1.30294	0.253437	2.73165e-07	0.678891	3.47666e-06
cg14085840	19	40939429	ENSG00000197019	rs4803336	40925982	T	C	0.159046	-0.453269	0.0881701	2.73508e-07	0.0913001	3.48066e-06
cg19626656	1	1053027	ENSG00000217801	rs35300397	1062034	A	G	0.101392	-1.31304	0.255419	2.73681e-07	0.0142269	3.48267e-06
cg21023831	2	218769784	ENSG00000231672	rs3791936	218768422	G	T	0.360835	-0.0536278	0.010432	2.73721e-07	0.102853	3.48315e-06
cg01664727	21	36258423	ENSG00000159216	rs56045941	36421331	C	T	0.167992	0.188355	0.0366404	2.73805e-07	0.0168368	3.48412e-06
cg23339936	19	44470165	ENSG00000176222	rs77178786	44475425	C	G	0.0248509	0.275575	0.0536077	2.73881e-07	0.170911	3.48499e-06
cg03871124	7	1643681	ENSG00000230487	rs11767656	1639331	C	T	0.430418	-0.734667	0.142917	2.73962e-07	0.147481	3.48593e-06
cg08641963	20	44451973	ENSG00000132801	rs380973	44455176	A	G	0.367793	-0.0577294	0.0112302	2.73964e-07	0.0660572	3.48594e-06
cg01792532	1	33284208	ENSG00000134684	rs11576800	33344978	T	C	0.299205	-0.229885	0.0447205	2.74051e-07	0.10635	3.48699e-06
cg19412007	6	32825056	ENSG00000196735	rs2071627	32809223	A	C	0.430418	-0.916381	0.178268	2.74068e-07	0.0536609	3.48719e-06
cg24018948	6	32800412	ENSG00000204531	rs114188606	32031311	C	T	0.0149105	0.329466	0.0640933	2.74137e-07	0.199876	3.488e-06
cg10498798	19	35843186	ENSG00000185897	rs3746250	35835582	G	A	0.300199	-1.16317	0.226281	2.74189e-07	0.0105349	3.48861e-06
cg26477576	10	89419292	ENSG00000204020	rs12779915	89572341	C	G	0.299205	-0.24545	0.0477532	2.74768e-07	0.155274	3.49557e-06
cg26956157	16	89036698	ENSG00000129993	rs2636950	88992195	C	T	0.390656	0.253477	0.0493161	2.74981e-07	0.131337	3.49803e-06
cg02737621	1	28585395	ENSG00000215902	rs8559	28564252	G	A	0.368787	-0.385667	0.0750351	2.75011e-07	0.214891	3.49839e-06
cg09253679	13	27135699	ENSG00000132970	rs9319307	27172275	T	A	0.167992	0.602096	0.117145	2.75121e-07	0.126466	3.49967e-06
cg19615721	14	32671389	ENSG00000151320	rs8016252	32681232	T	C	0.197813	-0.742414	0.144449	2.75301e-07	0.05635	3.50178e-06
cg14191476	3	151058837	ENSG00000144893	rs6803224	151054836	A	G	0.224652	0.0989038	0.0192445	2.75725e-07	0.333672	3.50684e-06
cg23023844	22	50472807	ENSG00000185386	rs1079653	50474857	A	G	0.465209	0.0405406	0.00788848	2.75891e-07	0.279478	3.50875e-06
cg02086790	16	375327	ENSG00000161980	rs11649040	373951	G	A	0.26839	-0.0820201	0.0159601	2.76086e-07	0.0338496	3.51113e-06
cg23504246	15	49715342	ENSG00000259684	rs12050709	50359224	C	T	0.224652	-0.168301	0.0327495	2.76123e-07	0.242132	3.51157e-06
cg02500990	16	89640906	ENSG00000180422	rs456662	89638380	A	G	0.082505	0.134736	0.0262202	2.76761e-07	0.0431649	3.5192e-06
cg01941274	14	50234650	ENSG00000165516	rs8012683	50234633	G	C	0.144135	-0.0744985	0.014498	2.76877e-07	0.0380434	3.52054e-06
cg00250711	6	31047583	ENSG00000204305	rs2442720	31320277	A	T	0.446322	0.260971	0.0507885	2.77103e-07	0.0400522	3.5231e-06
cg07262450	10	44500868	ENSG00000196793	rs10899963	44501123	T	G	0.464215	-0.27829	0.0541598	2.77212e-07	0.0531633	3.52438e-06
cg27569321	3	128968106	ENSG00000261159	rs60317803	128966997	T	C	0.0725646	-0.602517	0.11726	2.77244e-07	0.0139397	3.52471e-06
cg12414681	15	29968195	ENSG00000198690	rs12437749	31649888	T	C	0.0487078	0.658541	0.128166	2.77395e-07	0.661725	3.52648e-06
cg22786748	6	31034042	ENSG00000204396	rs2233960	31081052	G	A	0.314115	0.455045	0.0885623	2.77483e-07	0.0125708	3.52753e-06
cg13053135	2	234359932	ENSG00000077044	rs13420688	234253962	C	G	0.0854871	0.507914	0.0988534	2.7761e-07	0.345434	3.52902e-06
cg05757894	11	6261771	ENSG00000051009	rs74805386	6262064	C	T	0.0367793	-0.645033	0.125541	2.7763e-07	0.030785	3.52926e-06
cg20411756	11	640606	ENSG00000185522	rs117429558	707566	A	G	0.0606362	-0.201922	0.0392995	2.7765e-07	0.0199305	3.52948e-06
cg19143959	15	40572794	ENSG00000128928	rs12439272	40584804	A	G	0.199801	-0.351944	0.0684995	2.77814e-07	0.0298822	3.53145e-06
cg17732690	22	32750734	ENSG00000214076	rs55962192	32606131	A	G	0.106362	-0.533065	0.103754	2.77975e-07	0.158592	3.53342e-06
cg18804722	6	30431770	ENSG00000204574	rs117474451	30503333	T	G	0.0139165	0.240396	0.0467897	2.77987e-07	0.0878812	3.53356e-06
cg19520710	12	57915613	ENSG00000175197	rs899653	57883801	G	A	0.16501	0.571824	0.111298	2.78011e-07	0.0375229	3.53383e-06
cg23019889	1	146544044	ENSG00000234225	rs594655	146515076	T	G	0.308151	-0.112783	0.0219532	2.78556e-07	0.965169	3.5404e-06
cg23109606	2	85661127	ENSG00000168887	rs72838581	85706407	C	T	0.23161	-0.548056	0.10668	2.78594e-07	0.0380669	3.54085e-06
cg24726137	17	74524852	ENSG00000070731	rs4647870	74516655	A	C	0.45825	0.674262	0.13125	2.78835e-07	0.305433	3.54367e-06
cg20739984	2	128651227	ENSG00000136715	rs58314573	128662328	A	G	0.310139	0.337187	0.0656362	2.78839e-07	0.05198	3.54371e-06
cg03124139	2	11024896	ENSG00000143870	rs7568397	11020903	A	T	0.0964215	-0.117678	0.0229071	2.78867e-07	0.0100732	3.54404e-06
cg10521023	1	245411583	ENSG00000162849	rs907016	245419329	C	T	0.476143	0.262068	0.0510151	2.79068e-07	0.0377174	3.54643e-06
cg09926783	15	49716645	ENSG00000259684	rs12903325	50353277	G	T	0.225646	-0.186551	0.0363156	2.79271e-07	0.220533	3.54883e-06
cg08342619	19	56914764	ENSG00000266631	rs56301546	56910733	T	C	0.497018	-0.521985	0.101614	2.79271e-07	0.0290368	3.54883e-06
cg21094022	22	46481603	ENSG00000231711	rs9616084	46480602	T	C	0.233598	0.295692	0.0575622	2.79276e-07	0.176192	3.54886e-06
cg17732038	5	31642503	ENSG00000082213	rs1560144	31642446	A	G	0.355865	0.310762	0.0604985	2.79622e-07	0.0192594	3.55289e-06
cg26702212	1	1005170	ENSG00000223823	rs1133647	1017341	G	T	0.274354	-0.34232	0.066647	2.80175e-07	0.171507	3.55941e-06
cg06062187	5	5494730	ENSG00000164151	rs2578539	5494739	G	T	0.336978	-0.0610464	0.0118853	2.80227e-07	0.0421254	3.56e-06
cg13816414	12	130935796	ENSG00000060709	rs7135823	131115861	A	C	0.326044	0.145507	0.0283297	2.80359e-07	0.357513	3.56152e-06
cg07469926	5	114514717	ENSG00000248175	rs10519400	114533832	C	A	0.055666	-0.624501	0.121591	2.80556e-07	0.0789148	3.56393e-06
cg10783204	6	32065011	ENSG00000198502	rs34878747	32052898	T	C	0.0596421	0.285605	0.05561	2.80868e-07	0.0106701	3.5676e-06
cg18484299	2	171787393	ENSG00000115806	rs11902369	171768951	G	C	0.327038	-0.343097	0.0668079	2.81274e-07	0.07769	3.57236e-06
cg06161375	1	26394593	ENSG00000142669	rs11247854	26399230	G	A	0.301193	0.230226	0.0448309	2.81493e-07	0.0244789	3.57493e-06
cg10812027	1	2839247	ENSG00000157873	rs4648353	2840925	G	C	0.258449	0.155001	0.0301828	2.81518e-07	0.0893083	3.5752e-06
cg24481506	10	135281392	ENSG00000214279	rs2865006	135315997	T	A	0.0178926	-0.463262	0.09021	2.81589e-07	0.0276159	3.57605e-06
cg09594291	19	58879022	ENSG00000131849	rs1865960	58894235	T	C	0.0606362	-0.662076	0.128927	2.81704e-07	0.117759	3.57742e-06
cg24495298	1	1897785	ENSG00000231050	rs941533	1889075	T	C	0.246521	1.38036	0.268802	2.81828e-07	0.0512435	3.57889e-06
cg17465115	8	145730818	ENSG00000185189	rs12542925	145892022	A	G	0.0964215	-0.111498	0.0217126	2.81878e-07	0.0600247	3.57948e-06
cg04844574	12	122028594	ENSG00000089094	rs12315280	122051272	G	A	0.132207	-0.0554336	0.0107955	2.82309e-07	0.16582	3.5846e-06
cg12515325	1	110008909	ENSG00000162650	rs1933182	109999838	A	C	0.311133	0.334167	0.0650804	2.82624e-07	0.889527	3.5883e-06
cg13196879	6	30071427	ENSG00000204444	rs2233956	31081205	C	T	0.152087	-0.166484	0.0324244	2.82837e-07	0.0103516	3.59081e-06
cg04849995	17	66016719	ENSG00000171634	rs62086884	65994400	C	G	0.22167	0.213962	0.0416714	2.8291e-07	0.0416878	3.59168e-06
cg16994534	6	29620138	ENSG00000206337	rs2233956	31081205	C	T	0.152087	-0.446737	0.0870166	2.83757e-07	0.0555177	3.60171e-06
cg20435097	10	126320824	ENSG00000258539	rs10794173	126330565	C	T	0.505964	-0.121311	0.0236299	2.83974e-07	0.0446497	3.6043e-06
cg21559452	2	131688463	ENSG00000115762	rs4314035	131731464	C	T	0.190855	0.218939	0.0426477	2.84143e-07	0.0517048	3.60627e-06
cg09028985	6	30293584	ENSG00000181126	rs139747027	30216186	T	C	0.16501	0.13793	0.0268682	2.84285e-07	0.0116595	3.60793e-06
cg01746241	9	34370835	ENSG00000230074	rs7043224	34393422	G	T	0.359841	-0.479443	0.0933977	2.84627e-07	0.0558974	3.61204e-06
cg26216323	8	37722193	ENSG00000104221	rs7820872	37728019	T	G	0.258449	-0.339249	0.0660873	2.84638e-07	0.0192891	3.61216e-06
cg12023911	3	197401931	ENSG00000145016	rs58507505	197432063	C	T	0.219682	0.468341	0.0912369	2.84795e-07	0.0256299	3.61408e-06
cg21067963	13	111317935	ENSG00000134905	rs2478466	111313297	C	T	0.200795	-0.853875	0.166345	2.84923e-07	0.126338	3.61562e-06
cg26280578	20	61916036	ENSG00000101199	rs2236195	61912715	C	T	0.523857	-0.544851	0.106145	2.85008e-07	0.098974	3.61663e-06
cg20044211	6	32185995	ENSG00000204592	rs2596494	31323838	C	G	0.168986	-0.652958	0.127209	2.8525e-07	0.722898	3.61954e-06
cg10665071	7	157198699	ENSG00000105993	rs147069036	157426296	T	G	0.0178926	0.0651306	0.0126888	2.8529e-07	0.327921	3.61999e-06
cg14582691	7	157695026	ENSG00000233038	rs4716803	157701870	A	T	0.377734	-0.471774	0.0919128	2.85401e-07	0.271099	3.62132e-06
cg19456997	6	31090929	ENSG00000204305	rs28380936	31320121	C	T	0.205765	-0.550941	0.107337	2.8542e-07	0.0106773	3.62152e-06
cg02246734	19	38894374	ENSG00000178982	rs6508791	38884179	G	T	0.0367793	0.162553	0.0316694	2.85455e-07	0.0129546	3.62192e-06
cg15369743	2	42721425	ENSG00000162882	rs1574965	42961557	G	C	0.468191	-0.528461	0.102962	2.85804e-07	0.0329524	3.62604e-06
cg19454930	2	74347776	ENSG00000163170	rs6715731	74346404	T	G	0.406561	-0.118535	0.0230954	2.86055e-07	0.748275	3.62898e-06
cg23889013	19	48710006	ENSG00000268583	rs11669386	48715346	G	A	0.480119	-0.166282	0.0323989	2.86176e-07	0.156408	3.63041e-06
cg26585452	13	50702914	ENSG00000123179	rs2146306	50429858	T	C	0.215706	-0.687616	0.133978	2.86187e-07	0.0618126	3.63053e-06
cg15599437	5	40676198	ENSG00000171522	rs11744700	40630944	C	T	0.447316	-0.558784	0.108876	2.86236e-07	0.644879	3.63108e-06
cg01383911	6	30297627	ENSG00000204713	rs188445914	29824671	A	G	0.0387674	-0.748477	0.145837	2.86253e-07	0.0641072	3.63126e-06
cg19479481	14	55494296	ENSG00000126775	rs1952438	55497948	A	G	0.16501	0.196139	0.038217	2.86314e-07	0.0460663	3.63196e-06
cg04656451	20	5626258	ENSG00000125772	rs16991149	5637553	C	T	0.0864811	-0.271773	0.0529549	2.8645e-07	0.0296257	3.63356e-06
cg14731892	6	29944980	ENSG00000189298	rs3117429	29279567	A	T	0.0516899	0.2979	0.0580459	2.86468e-07	0.0481883	3.63376e-06
cg01723291	6	29855890	ENSG00000235821	rs113428950	29842259	G	A	0.111332	-0.480653	0.0936594	2.86795e-07	0.0359644	3.63762e-06
cg19141132	2	219080920	ENSG00000127837	rs1877712	219168432	G	A	0.419483	-0.486315	0.0947694	2.87356e-07	0.0436783	3.64412e-06
cg08423142	15	59588622	ENSG00000157483	rs67160830	59588458	T	G	0.119284	-0.125151	0.0243889	2.87454e-07	0.635727	3.64531e-06
cg16786458	5	149108820	ENSG00000182578	rs62382268	149105742	T	C	0.149105	0.0768321	0.0149727	2.87462e-07	0.0174646	3.64541e-06
cg06970090	10	73848823	ENSG00000166295	rs1245570	73833589	G	A	0.534791	0.151789	0.0295831	2.88321e-07	0.0992418	3.65552e-06
cg14049615	4	87928107	ENSG00000198189	rs62306467	87894078	T	C	0.0666004	-0.645674	0.125841	2.88436e-07	0.928183	3.65686e-06
cg27655954	8	10753160	ENSG00000269918	rs17779093	10890313	C	G	0.189861	1.58538	0.308991	2.88464e-07	0.0379853	3.65718e-06
cg19938535	6	25341389	ENSG00000204789	rs35942569	26339131	G	A	0.0675944	-0.377252	0.0735352	2.89406e-07	0.0264726	3.66847e-06
cg19266387	3	183596123	ENSG00000233885	rs7644746	183596184	T	C	0.451292	-0.755126	0.147194	2.89512e-07	0.0391075	3.66971e-06
cg24219128	12	6898149	ENSG00000184574	rs11064386	6896318	C	T	0.144135	-0.124834	0.0243334	2.89524e-07	0.086217	3.66984e-06
cg17895080	13	114096090	ENSG00000150403	rs117955427	114185822	A	G	0.028827	-0.397275	0.0774395	2.89536e-07	0.616229	3.66997e-06
cg24862743	19	2719889	ENSG00000172006	rs6510698	2719367	C	A	0.203777	0.0984611	0.019193	2.89642e-07	0.0102313	3.6712e-06
cg00121135	16	88991343	ENSG00000259803	rs557893	88988524	T	C	0.172962	0.550568	0.107322	2.89655e-07	0.361031	3.67134e-06
cg14987922	2	37194071	ENSG00000115828	rs10207521	37227223	A	T	0.351889	0.304885	0.0594326	2.89856e-07	0.0267535	3.67374e-06
cg16807089	7	143582499	ENSG00000198420	rs13224887	143582475	T	C	0.212724	-0.0907759	0.0176954	2.89888e-07	0.041724	3.67413e-06
cg07929768	2	232055508	ENSG00000135931	rs6749936	232055684	T	C	0.253479	0.0461338	0.00899337	2.90114e-07	0.152946	3.67685e-06
cg12175905	15	101887963	ENSG00000140479	rs11634270	101986900	A	T	0.26839	0.162505	0.0316806	2.90527e-07	0.124581	3.68174e-06
cg20299572	11	1750763	ENSG00000130598	rs10839642	1803642	G	A	0.435388	-0.547585	0.106752	2.90544e-07	0.379122	3.68193e-06
cg08466320	2	70121048	ENSG00000198380	rs137931202	70311820	G	T	0.0119284	0.227679	0.0443884	2.90899e-07	0.271161	3.68619e-06
cg09412069	12	109887582	ENSG00000076248	rs73200418	110041639	T	C	0.083499	0.325826	0.0635239	2.90993e-07	0.0579193	3.68728e-06
cg04245250	9	35563833	ENSG00000230074	rs4879907	35566752	T	C	0.182903	-0.194922	0.0380027	2.91049e-07	0.0113821	3.68794e-06
cg14340928	5	126408756	ENSG00000173926	rs6860581	126377240	G	A	0.0407555	-0.231516	0.0451375	2.91076e-07	0.0128709	3.68828e-06
cg06911110	1	17293971	ENSG00000226029	rs111970902	16441240	A	C	0.0208748	-0.574309	0.111973	2.91288e-07	0.100863	3.69076e-06
cg04121561	21	44007550	ENSG00000160190	rs1788414	44005334	T	C	0.326044	-0.420457	0.0819876	2.92374e-07	0.405336	3.70362e-06
cg13682912	6	29627142	ENSG00000189298	rs150254595	29278406	A	G	0.104374	0.829236	0.161703	2.92615e-07	0.658244	3.70641e-06
cg05579598	16	88989069	ENSG00000259803	rs488193	88989059	G	A	0.318091	-0.19217	0.0374741	2.92731e-07	0.0547119	3.70776e-06
cg05800758	8	101225800	ENSG00000034677	rs56109104	101206768	G	A	0.21173	0.350024	0.0682571	2.92811e-07	0.0779385	3.70873e-06
cg01219924	17	79004947	ENSG00000167302	rs8072124	79001300	G	A	0.267396	-0.190996	0.0372463	2.92975e-07	0.0155577	3.7107e-06
cg25216039	6	90299661	ENSG00000083099	rs6933010	90299879	G	C	0.219682	-0.163085	0.0318044	2.93203e-07	0.0175987	3.71348e-06
cg08965276	16	1030586	ENSG00000260807	rs55671279	1013668	T	G	0.133201	-0.724624	0.141325	2.93854e-07	0.334682	3.72132e-06
cg24668570	10	134973778	ENSG00000148803	rs12776037	134972196	T	C	0.280318	-0.0564606	0.0110123	2.94304e-07	0.0170826	3.72665e-06
cg05112582	16	3165457	ENSG00000131652	rs11641749	3161696	G	A	0.40159	-0.108008	0.0210669	2.94529e-07	0.0692612	3.7293e-06
cg15190747	15	52405133	ENSG00000259327	rs79704026	52557495	T	C	0.0526839	-0.522171	0.101851	2.94689e-07	0.0131872	3.73114e-06
cg25741118	1	54482237	ENSG00000248835	rs11804837	54482915	A	G	0.428429	-0.173642	0.0338694	2.94716e-07	0.0146286	3.73142e-06
cg07572773	17	39472015	ENSG00000212658	rs9901096	39472842	A	G	0.181909	0.774791	0.151134	2.95148e-07	0.0324299	3.7364e-06
cg27172568	14	104637775	ENSG00000126214	rs1557014	104610463	A	G	0.460239	-0.630058	0.122903	2.95203e-07	0.847855	3.73701e-06
cg07569264	16	89020038	ENSG00000261226	rs11864991	89001430	G	A	0.353877	-1.60529	0.313144	2.95381e-07	0.0684613	3.73907e-06
cg24847046	1	161135079	ENSG00000232879	rs2502806	161135559	A	G	0.374751	-0.346791	0.0676505	2.95636e-07	0.0172515	3.7421e-06
cg22660578	17	35294029	ENSG00000108270	rs12936981	35289286	A	G	0.0606362	0.177512	0.0346286	2.95678e-07	0.135887	3.74257e-06
cg05546784	22	50585427	ENSG00000100299	rs147508608	50528293	T	C	0.0606362	0.454977	0.0887559	2.9571e-07	0.0623357	3.74295e-06
cg22635041	10	93804898	ENSG00000095564	rs833374	93791409	A	G	0.267396	0.488473	0.0952907	2.95748e-07	0.193232	3.74336e-06
cg06200824	6	30859855	ENSG00000204516	rs9501055	31097052	A	G	0.190855	0.909282	0.177386	2.95947e-07	0.0168778	3.74567e-06
cg20329047	8	145514383	ENSG00000147813	rs4977203	145513753	C	T	0.494036	0.0783966	0.0152941	2.96045e-07	0.0376881	3.74682e-06
cg11958827	1	44252126	ENSG00000236200	rs12120287	44275686	G	A	0.423459	0.554146	0.108109	2.96268e-07	0.716435	3.74938e-06
cg13398947	6	30418494	ENSG00000228078	rs148363197	30402899	A	C	0.146123	-0.671983	0.1311	2.96361e-07	0.0475114	3.75049e-06
cg08856268	1	150436947	ENSG00000143384	rs834241	150379007	T	C	0.408549	-0.375295	0.0732201	2.96637e-07	0.0356864	3.75381e-06
cg11203512	11	93064092	ENSG00000180773	rs3019210	93059444	T	G	0.284294	-0.232462	0.0453559	2.97082e-07	0.682701	3.75907e-06
cg03314315	7	127839989	ENSG00000179562	rs11764524	127839863	T	G	0.407555	0.34207	0.0667419	2.97114e-07	0.429275	3.75945e-06
cg12399484	3	13032128	ENSG00000144711	rs13061279	13041138	A	G	0.168986	-0.27412	0.0534848	2.97221e-07	0.0152851	3.76064e-06
cg21223191	6	32583741	ENSG00000232810	rs28404276	32510355	A	G	0.493042	0.141445	0.027598	2.97251e-07	0.167467	3.76097e-06
cg12673978	6	116409276	ENSG00000123500	rs12201275	116314563	G	C	0.408549	0.191742	0.037412	2.97322e-07	0.0203078	3.76179e-06
cg01020413	2	66810487	ENSG00000143995	rs2280334	66665146	T	C	0.317097	0.31225	0.0609256	2.97385e-07	0.0179961	3.76255e-06
cg14557554	9	136217171	ENSG00000160271	rs149181677	136296530	T	C	0.0457256	-0.307304	0.0599614	2.97497e-07	0.106427	3.76383e-06
cg03296935	3	195946851	ENSG00000213123	rs78843541	195949022	C	T	0.109344	0.742037	0.144789	2.97583e-07	0.0478599	3.76484e-06
cg06599914	11	32915903	ENSG00000213713	rs2786800	32916005	G	A	0.191849	-0.190553	0.0371815	2.9764e-07	0.0256334	3.76551e-06
cg12914733	11	955328	ENSG00000177830	rs7115336	988101	C	G	0.338966	-0.161541	0.0315217	2.97914e-07	0.422036	3.76878e-06
cg07146984	6	109706151	ENSG00000243587	rs13211313	109562074	C	G	0.413519	-0.0977791	0.0190801	2.98084e-07	0.46354	3.77071e-06
cg27163692	16	2932999	ENSG00000162069	rs1859255	2951055	G	C	0.307157	-0.184126	0.0359305	2.98342e-07	0.024073	3.77377e-06
cg04700814	17	43224180	ENSG00000186834	rs3809745	43225594	C	G	0.137177	0.268482	0.0523922	2.98378e-07	0.11161	3.77419e-06
cg00481259	16	450837	ENSG00000127578	rs6600214	444814	T	C	0.294235	-0.291824	0.0569475	2.9841e-07	0.0547542	3.77454e-06
cg10125399	13	113328979	ENSG00000068650	rs579676	113328266	T	C	0.426441	-0.0677206	0.0132159	2.98869e-07	0.0292481	3.77997e-06
cg08161163	1	1372677	ENSG00000197785	rs2296716	1497824	T	C	0.12326	0.412106	0.080425	2.98961e-07	0.0190634	3.78107e-06
cg26741686	4	186318356	ENSG00000109771	rs11132302	186342855	C	G	0.235586	0.0395341	0.00771539	2.99033e-07	0.0115307	3.78196e-06
cg26461944	11	368638	ENSG00000023191	rs7481525	378188	C	T	0.399602	-0.278409	0.0543365	2.99446e-07	0.205681	3.78684e-06
cg06533319	4	3265114	ENSG00000188981	rs3129320	3265130	C	G	0.430418	-0.0921041	0.0179761	2.99592e-07	0.26106	3.78861e-06
cg25706281	1	46860511	ENSG00000085999	rs12562440	46814590	G	A	0.388668	-0.126252	0.0246413	2.99792e-07	0.0279316	3.791e-06
cg11333576	19	424281	ENSG00000129946	rs13345211	421842	T	C	0.159046	-0.42815	0.0835656	2.99886e-07	0.19645	3.7921e-06
cg19392998	19	10712866	ENSG00000226104	rs35781735	10716019	T	C	0.300199	0.284658	0.0555618	3.00284e-07	0.513332	3.79675e-06
cg14250881	9	34370781	ENSG00000230074	rs17350674	34306410	A	C	0.217694	-0.865887	0.169012	3.00343e-07	0.103381	3.79748e-06
cg23019585	6	29635110	ENSG00000204444	rs2233956	31081205	C	T	0.152087	-0.169101	0.0330073	3.00518e-07	0.0165025	3.7995e-06
cg04228358	4	165953207	ENSG00000248632	rs12507814	165934575	A	G	0.172962	-1.76779	0.345062	3.0053e-07	0.0101721	3.79963e-06
cg19856273	1	46668472	ENSG00000159588	rs7521617	46664754	T	C	0.343936	0.0616392	0.0120316	3.00543e-07	0.0355261	3.79977e-06
cg24354933	19	14049294	ENSG00000132024	rs74933767	14049191	A	G	0.171968	-0.275575	0.0537929	3.00898e-07	0.0104237	3.80394e-06
cg09932758	12	58022542	ENSG00000257499	rs774898	58026786	T	G	0.224652	-0.347024	0.0677409	3.0101e-07	0.0589934	3.80521e-06
cg26129669	6	29593913	ENSG00000234745	rs28732099	31095892	A	G	0.0526839	-1.41656	0.276523	3.01098e-07	0.348883	3.80624e-06
cg15080396	19	3879858	ENSG00000105289	rs4807524	3871705	T	G	0.515905	-0.670983	0.130982	3.01196e-07	0.508418	3.80739e-06
cg16443667	20	61641018	ENSG00000101190	rs4809437	61600190	A	G	0.360835	0.168418	0.0328793	3.01838e-07	0.0305595	3.81499e-06
cg18869061	15	100272053	ENSG00000259363	rs79602069	100267100	C	T	0.082505	0.301325	0.0588276	3.02056e-07	0.0326755	3.81761e-06
cg15465367	17	76798307	ENSG00000171302	rs2306526	76798362	C	T	0.482107	0.0937409	0.0183011	3.02092e-07	0.110414	3.81806e-06
cg19876092	4	144208277	ENSG00000236296	rs77499942	143806200	C	T	0.00994036	-0.183539	0.0358325	3.021e-07	0.400901	3.81814e-06
cg08530484	2	220024606	ENSG00000198925	rs6735637	220003241	T	A	0.357853	-0.159734	0.0311855	3.02226e-07	0.0136646	3.81958e-06
cg26830958	4	1041664	ENSG00000185619	rs13147452	1078124	A	G	0.485089	0.221759	0.0432955	3.02319e-07	0.0491483	3.82066e-06
cg24055178	10	134263487	ENSG00000171813	rs61865614	134266326	T	C	0.0188867	-0.0588503	0.0114903	3.02735e-07	0.0256541	3.82551e-06
cg24182328	17	4690628	ENSG00000182327	rs4790706	4689572	T	C	0.465209	0.096724	0.0188851	3.02783e-07	0.176856	3.82604e-06
cg23792978	11	72385698	ENSG00000186635	rs1513781	72381628	A	G	0.0914513	-0.172787	0.0337365	3.02835e-07	0.0110393	3.82665e-06
cg25043129	17	79047823	ENSG00000167302	rs4072587	79084348	A	G	0.163022	0.26128	0.0510153	3.0295e-07	0.150205	3.82799e-06
cg20856330	6	30313546	ENSG00000204351	rs2523690	31420713	T	C	0.245527	0.729374	0.142413	3.03021e-07	0.0113218	3.82887e-06
cg02317321	10	15131036	ENSG00000152464	rs11259480	15134527	C	T	0.196819	0.690149	0.134756	3.03171e-07	0.588542	3.83062e-06
cg08573315	2	62797901	ENSG00000238201	rs2048927	63578504	A	G	0.0606362	0.888451	0.17348	3.03358e-07	0.0251617	3.83282e-06
cg02449103	6	31627711	ENSG00000204482	rs9461719	31732207	T	C	0.027833	0.583469	0.113931	3.03519e-07	0.0951932	3.8347e-06
cg02009794	12	131061275	ENSG00000060709	rs10848164	131121133	A	G	0.329026	0.146118	0.0285325	3.03734e-07	0.445319	3.83722e-06
cg21779301	7	30029757	ENSG00000106086	rs59821258	30142364	T	C	0.191849	-0.358363	0.0699789	3.03886e-07	0.101497	3.83906e-06
cg11753688	12	122687823	ENSG00000139719	rs7303975	122782332	G	C	0.0626243	0.376116	0.0734457	3.03905e-07	0.0377979	3.83928e-06
cg26734620	12	56694298	ENSG00000196465	rs11575234	56744276	G	C	0.0685885	-0.136571	0.0266688	3.03942e-07	0.228235	3.83973e-06
cg02749784	8	120219927	ENSG00000136960	rs9297594	120218302	T	C	0.489066	-0.282913	0.0552483	3.04321e-07	0.484162	3.84416e-06
cg17579753	17	34079998	ENSG00000129270	rs4239252	34163565	A	G	0.162028	0.428452	0.0836729	3.04643e-07	0.0747427	3.84786e-06
cg19810771	10	69597988	ENSG00000096717	rs141838640	69674786	T	G	0.0298211	0.86557	0.169041	3.04785e-07	0.253258	3.84951e-06
cg10385101	7	707728	ENSG00000178381	rs28590436	887060	A	G	0.236581	0.347032	0.0677748	3.04954e-07	0.0918016	3.85141e-06
cg17560677	5	172191082	ENSG00000253736	rs17714774	172189628	T	C	0.05666	-0.91506	0.178717	3.05259e-07	0.182313	3.85504e-06
cg19051213	2	128281334	ENSG00000231731	rs6758364	128288850	C	A	0.298211	-0.358581	0.0700341	3.05387e-07	0.0942713	3.85655e-06
cg04197847	5	132855235	ENSG00000053108	rs378040	132854425	C	G	0.0785288	-0.28501	0.0556651	3.05388e-07	0.0286124	3.85656e-06
cg00810986	4	727748	ENSG00000169026	rs3775142	783314	A	G	0.358847	-0.806926	0.1576	3.0541e-07	0.0183464	3.85679e-06
cg12117212	4	2438678	ENSG00000159733	rs35282987	2440051	A	G	0.149105	-0.474843	0.0927417	3.05435e-07	0.127356	3.85706e-06
cg01035815	6	33600828	ENSG00000198502	rs62405901	33475542	A	G	0.0586481	-0.159419	0.0311365	3.05563e-07	0.0758383	3.85851e-06
cg12517577	1	43769489	ENSG00000117400	rs12566247	43767569	T	A	0.347913	-0.502052	0.0980592	3.05708e-07	0.0224133	3.86025e-06
cg08688629	10	134972932	ENSG00000151651	rs73399175	134947216	T	C	0.166998	0.132485	0.0258767	3.05756e-07	0.0246033	3.86079e-06
cg00251405	1	33219246	ENSG00000116497	rs77786088	33223737	A	G	0.084493	-0.269432	0.0526262	3.05968e-07	0.23624	3.86324e-06
cg25924274	2	121071122	ENSG00000223549	rs11684491	121070582	G	A	0.384692	0.391098	0.0763928	3.0623e-07	0.10135	3.86634e-06
cg03860256	22	50528291	ENSG00000128159	rs2272837	50582626	G	A	0.223658	-0.13325	0.026028	3.06343e-07	0.0962679	3.86764e-06
cg14833621	12	47801438	ENSG00000079337	rs7965582	47797309	C	T	0.286282	0.214394	0.0418781	3.06397e-07	0.0111342	3.86829e-06
cg04121973	1	153085152	ENSG00000163221	rs149541096	152926131	T	C	0.0149105	0.181313	0.0354165	3.06409e-07	0.657187	3.86843e-06
cg12713909	1	2038940	ENSG00000067606	rs78609670	2045886	T	G	0.282306	0.647363	0.126466	3.07363e-07	0.0232923	3.87967e-06
cg04808506	2	63282211	ENSG00000115507	rs141091723	63468742	G	A	0.0457256	-0.2399	0.0468659	3.07377e-07	0.631037	3.87984e-06
cg17553149	6	27483069	ENSG00000096654	rs4713108	27458013	A	G	0.355865	-0.569711	0.111296	3.07387e-07	0.0680732	3.87993e-06
cg17263013	2	239045701	ENSG00000132330	rs12692216	239050033	C	T	0.389662	-0.0566278	0.0110627	3.07472e-07	0.080471	3.88099e-06
cg22683036	1	63249209	ENSG00000116641	rs11208055	63347203	G	C	0.137177	-0.604294	0.118056	3.07603e-07	0.0234092	3.88252e-06
cg12758867	11	65354231	ENSG00000173338	rs7941126	65364629	G	A	0.529821	-0.432494	0.0844958	3.07921e-07	0.0112424	3.88635e-06
cg11073024	6	28891819	ENSG00000196812	rs6931359	28372483	T	C	0.237575	-0.594315	0.116113	3.08083e-07	0.0371746	3.88829e-06
cg17662083	19	36004632	ENSG00000004777	rs10775583	36017928	C	G	0.355865	-0.29787	0.058196	3.08152e-07	0.0144856	3.88909e-06
cg09386682	3	10207069	ENSG00000134086	rs779804	10183274	C	T	0.124254	-0.575275	0.112394	3.08187e-07	0.431695	3.88943e-06
cg22382235	11	56466578	ENSG00000156603	rs117175970	56497908	G	C	0.101392	-0.119887	0.0234229	3.08192e-07	0.0121419	3.88948e-06
cg16220567	6	31631762	ENSG00000179344	rs62395845	31840408	T	C	0.0238569	0.247862	0.0484263	3.08247e-07	0.011581	3.89006e-06
cg07453451	1	65433360	ENSG00000226891	rs11208554	65414466	C	G	0.257455	0.961964	0.187949	3.08452e-07	0.0119641	3.89245e-06
cg16082401	19	46181221	ENSG00000177051	rs10423928	46182304	A	T	0.213718	-0.0962382	0.0188034	3.08571e-07	0.0198819	3.89383e-06
cg20666967	15	74782606	ENSG00000260103	rs12914866	74974787	G	A	0.333002	-0.827149	0.161616	3.08827e-07	0.72728	3.89685e-06
cg20643945	12	130927924	ENSG00000060709	rs7979887	131124722	A	C	0.327038	0.140376	0.0274294	3.09273e-07	0.481079	3.9021e-06
cg08712054	12	54446576	ENSG00000198353	rs56242321	54523901	G	C	0.272366	0.582484	0.113821	3.09534e-07	0.98606	3.90509e-06
cg25664054	17	36813786	ENSG00000261005	rs7215949	36823139	T	C	0.240557	-0.290951	0.0568538	3.09576e-07	0.102748	3.90556e-06
cg19743622	1	11599019	ENSG00000116663	rs117119235	11618414	T	C	0.0477137	0.142408	0.0278275	3.09593e-07	0.222041	3.90574e-06
cg22029297	1	26736798	ENSG00000117676	rs3811464	26737143	G	A	0.512922	0.504691	0.0986209	3.09636e-07	0.6654	3.90623e-06
cg26929247	19	58907184	ENSG00000182318	rs1529958	58899466	G	A	0.393638	-0.0714232	0.0139568	3.09677e-07	0.0238384	3.90669e-06
cg06881310	6	138893718	ENSG00000225177	rs6914902	139021524	C	A	0.173956	0.614061	0.119994	3.09694e-07	0.0269391	3.90688e-06
cg05585303	12	113229617	ENSG00000089169	rs61941310	112461191	C	A	0.0198807	0.272284	0.0532073	3.09732e-07	0.0962552	3.90728e-06
cg20705627	7	993216	ENSG00000164818	rs6945689	1001998	A	G	0.366799	-0.139618	0.0272831	3.09778e-07	0.0917698	3.90783e-06
cg05467597	4	1986980	ENSG00000185818	rs3135123	1986938	A	G	0.452286	-0.0973878	0.0190308	3.09799e-07	0.0109555	3.90807e-06
cg05751055	6	33036504	ENSG00000204525	rs6472	32007849	C	G	0.142147	0.664324	0.129818	3.09873e-07	0.216567	3.90899e-06
cg11255039	16	29801946	ENSG00000013364	rs12932680	29689845	A	G	0.0864811	0.247548	0.0483756	3.10101e-07	0.0246605	3.91169e-06
cg20912205	3	50337305	ENSG00000010256	rs113592495	49146656	G	T	0.164016	-0.482486	0.0942876	3.10153e-07	0.0137148	3.91227e-06
cg13419986	2	218769406	ENSG00000231672	rs3791936	218768422	G	T	0.360835	-0.0601618	0.0117571	3.10359e-07	0.115186	3.91466e-06
cg23891996	19	9517858	ENSG00000130818	rs9305082	9540524	T	G	0.440358	0.199904	0.0390666	3.10446e-07	0.403716	3.9157e-06
cg06641537	7	142020422	ENSG00000211747	rs6958298	142017833	T	C	0.421471	-0.129582	0.0253253	3.10963e-07	0.166497	3.92193e-06
cg07524919	6	32063901	ENSG00000204438	rs204899	32057627	T	C	0.105368	0.199973	0.039083	3.11056e-07	0.0231799	3.923e-06
cg15030789	1	27438378	ENSG00000090020	rs6687560	27424360	G	C	0.348907	0.473629	0.0925679	3.11163e-07	0.546347	3.9242e-06
cg20466291	12	99169791	ENSG00000166130	rs10860367	99170851	A	G	0.303181	0.316582	0.0618774	3.11609e-07	0.0372237	3.92943e-06
cg25774148	1	964497	ENSG00000188976	rs3934834	1005806	T	C	0.167992	0.128635	0.025143	3.11893e-07	0.323182	3.93281e-06
cg02395396	1	52435307	ENSG00000078618	rs6691214	52451915	C	A	0.0934394	0.3983	0.077855	3.1221e-07	0.114067	3.93657e-06
cg05140593	4	130245768	ENSG00000151470	rs1030696	130318128	A	G	0.205765	0.417264	0.0815626	3.12295e-07	0.016406	3.93757e-06
cg18088844	19	46171324	ENSG00000176182	rs4802270	46167486	G	A	0.269384	0.187053	0.0365636	3.12346e-07	0.0138751	3.93821e-06
cg10224806	12	131188144	ENSG00000060709	rs10744473	131113973	T	C	0.33002	0.0856512	0.0167427	3.12545e-07	0.203862	3.9405e-06
cg08803023	10	72203124	ENSG00000156521	rs113624632	72137038	C	T	0.0377734	0.218368	0.0426881	3.13011e-07	0.0738618	3.9461e-06
cg20782778	11	101982138	ENSG00000023445	rs11225132	101989718	G	A	0.499006	0.0795938	0.01556	3.13295e-07	0.0212502	3.94945e-06
cg05724492	16	979662	ENSG00000260022	rs72769407	996855	T	C	0.0646123	0.316403	0.0618548	3.13334e-07	0.0396837	3.94989e-06
cg13170005	17	4690632	ENSG00000182327	rs4790706	4689572	T	C	0.465209	0.0980387	0.0191665	3.13569e-07	0.0883993	3.95267e-06
cg00961418	11	8616172	ENSG00000166405	rs117610728	8615886	T	C	0.0616302	-0.0881553	0.0172348	3.13837e-07	0.354306	3.95583e-06
cg04800768	17	80545544	ENSG00000175711	rs1387545	80544855	T	C	0.379722	0.185689	0.0363036	3.1393e-07	0.196872	3.95688e-06
cg00433861	18	67070170	ENSG00000150637	rs988986	67153020	G	C	0.259443	0.0858666	0.016788	3.14115e-07	0.0191732	3.95908e-06
cg02914510	2	120976035	ENSG00000115109	rs1437421	120975831	C	A	0.317097	0.556403	0.108792	3.1478e-07	0.169509	3.96692e-06
cg12499235	11	2293173	ENSG00000184281	rs2077078	2322136	T	C	0.127237	0.0892835	0.0174576	3.14883e-07	0.0142851	3.96816e-06
cg15613048	1	21044031	ENSG00000075151	rs646786	21054726	A	G	0.316103	0.281793	0.0550994	3.14966e-07	0.0706998	3.96911e-06
cg23090870	19	38755753	ENSG00000196218	rs3786870	38755864	T	C	0.208748	0.183408	0.0358625	3.1509e-07	0.432451	3.97061e-06
cg24545100	1	151778657	ENSG00000143450	rs9017	151778683	C	T	0.356859	-0.289008	0.0565124	3.15294e-07	0.234012	3.97301e-06
cg24266485	6	33084840	ENSG00000234745	rs2763977	31786963	A	G	0.11332	-0.704515	0.13776	3.15304e-07	0.0621096	3.97313e-06
cg26805579	6	32372962	ENSG00000213722	rs116391620	32371898	T	G	0.0974155	0.0458616	0.00896819	3.15739e-07	0.0372634	3.97822e-06
cg00196660	17	73720645	ENSG00000204323	rs3851020	73714342	G	T	0.408549	-0.106311	0.0207895	3.15897e-07	0.069756	3.98e-06
cg08487100	17	72442179	ENSG00000186074	rs7225984	72440591	G	A	0.181909	0.185124	0.0362027	3.16194e-07	0.0821384	3.98345e-06
cg24846343	22	24311635	ENSG00000187792	rs5760120	24266867	G	A	0.390656	-0.0416775	0.00815057	3.16334e-07	0.0407935	3.98501e-06
cg01606885	5	53765871	ENSG00000178996	rs10940400	53770434	T	C	0.234592	-0.47348	0.0925961	3.16423e-07	0.609086	3.98608e-06
cg22141781	12	95397704	ENSG00000028203	rs1102069	95400280	A	G	0.133201	-0.0899257	0.0175868	3.16663e-07	0.0801343	3.98897e-06
cg12218389	1	16370217	ENSG00000116809	rs4661679	16321010	G	A	0.384692	0.0939747	0.0183788	3.16733e-07	0.429712	3.98979e-06
cg05927268	14	74769367	ENSG00000258559	rs12887650	74741448	G	A	0.49503	1.05605	0.206534	3.16739e-07	0.0555034	3.98979e-06
cg25157472	3	12996362	ENSG00000075975	rs892280	12945617	T	C	0.0964215	0.228644	0.0447167	3.16821e-07	0.0115903	3.99072e-06
cg23567583	6	29932743	ENSG00000198563	rs2233967	31080828	G	C	0.157058	0.743045	0.145324	3.17067e-07	0.0301938	3.99361e-06
cg07812289	16	4731718	ENSG00000103423	rs35584831	4766711	A	T	0.197813	0.33332	0.0651906	3.1707e-07	0.26333	3.99362e-06
cg17083475	12	132691856	ENSG00000256576	rs151201800	132694709	T	C	0.0337972	-0.508472	0.0994471	3.17105e-07	0.438212	3.994e-06
cg06075311	10	105210937	ENSG00000234699	rs3014192	105225201	T	C	0.482107	-0.600953	0.117536	3.17189e-07	0.104526	3.99498e-06
cg16899920	1	154474518	ENSG00000198837	rs56233546	154471371	G	A	0.172962	0.0975819	0.0190867	3.17842e-07	0.040287	4.00292e-06
cg15050051	7	1782000	ENSG00000002822	rs3996306	1803655	A	G	0.219682	0.389543	0.0761957	3.18099e-07	0.0174499	4.00591e-06
cg13892928	9	136072406	ENSG00000148288	rs687621	136137065	G	A	0.370775	0.415746	0.0813241	3.18413e-07	0.0384405	4.00969e-06
cg06367311	16	57318013	ENSG00000102934	rs7204779	57319425	G	A	0.237575	-0.268137	0.0524506	3.18456e-07	0.0945663	4.0102e-06
cg04193065	15	31528995	ENSG00000259772	rs28529812	31539575	T	C	0.227634	0.26543	0.0519226	3.18698e-07	0.105842	4.01304e-06
cg02434554	16	90114563	ENSG00000158792	rs4636910	90137134	T	C	0.247515	-0.455954	0.0891952	3.18985e-07	0.452003	4.01642e-06
cg25813942	18	2843518	ENSG00000080986	rs117542833	2645732	A	C	0.0994036	-0.634917	0.124211	3.19443e-07	0.128718	4.02186e-06
cg16484020	16	23217411	ENSG00000103404	rs4401050	23217402	T	C	0.218688	0.0775559	0.0151727	3.19522e-07	0.0891849	4.02276e-06
cg27008363	12	54449761	ENSG00000198353	rs12322894	54553105	A	G	0.12326	0.532255	0.10413	3.19672e-07	0.601524	4.02452e-06
cg15391491	2	25383404	ENSG00000084710	rs6545951	25343125	T	C	0.0487078	-0.232402	0.0454688	3.20046e-07	0.0116763	4.02897e-06
cg06102153	16	4674926	ENSG00000153443	rs1825689	4675192	A	G	0.17992	0.118239	0.0231341	3.204e-07	0.330076	4.03318e-06
cg07555125	5	140175691	ENSG00000178913	rs76356631	140198737	G	A	0.0208748	0.450985	0.08824	3.20652e-07	0.159943	4.03617e-06
cg17326313	2	37383568	ENSG00000055332	rs11124572	37492062	T	G	0.0914513	-0.65119	0.127413	3.20689e-07	0.0109755	4.03661e-06
cg11350053	6	30711028	ENSG00000204525	rs114965076	30710632	T	C	0.0387674	0.150591	0.0294651	3.20785e-07	0.112883	4.03777e-06
cg12350592	17	42031239	ENSG00000004939	rs1627968	42036906	T	C	0.308151	0.0887714	0.0173696	3.20893e-07	0.0472532	4.03909e-06
cg08162948	6	32374184	ENSG00000241106	rs115530896	32370522	G	C	0.0994036	0.142398	0.0278625	3.20912e-07	0.535117	4.03927e-06
cg11766552	11	65547881	ENSG00000173715	rs55982441	65888004	C	A	0.054672	-0.707664	0.138468	3.21006e-07	0.312458	4.04043e-06
cg10948657	15	28016654	ENSG00000128731	rs17650960	27999442	A	G	0.335984	0.147769	0.0289146	3.21243e-07	0.0645936	4.04323e-06
cg10938702	5	43039867	ENSG00000177453	rs13182652	43162834	T	C	0.141153	-0.53914	0.105496	3.21301e-07	0.369783	4.04389e-06
cg19022978	1	200882136	ENSG00000118197	rs10800743	200821536	C	T	0.245527	0.625917	0.12248	3.2153e-07	0.0510363	4.04645e-06
cg04955683	21	35444367	ENSG00000159128	rs743391	35434896	C	G	0.505964	-0.102537	0.0200645	3.21577e-07	0.0520665	4.04699e-06
cg23556923	17	62774590	ENSG00000108654	rs2521880	62742089	G	A	0.201789	0.672145	0.131528	3.21652e-07	0.0120429	4.04777e-06
cg19229215	7	73476337	ENSG00000106683	rs810555	73476249	T	C	0.161034	0.846004	0.165554	3.21945e-07	0.0683738	4.05126e-06
cg01520105	6	111887243	ENSG00000197498	rs9374263	111887298	G	C	0.168986	-0.18747	0.0366869	3.22167e-07	0.209072	4.05392e-06
cg23611710	12	132152645	ENSG00000061936	rs11613300	132158462	G	C	0.329026	0.465085	0.0910156	3.22239e-07	0.219618	4.05481e-06
cg19695945	1	75139482	ENSG00000162623	rs7546095	75140559	T	A	0.460239	0.55155	0.107939	3.22451e-07	0.0178713	4.05743e-06
cg13890379	18	67070324	ENSG00000150637	rs988986	67153020	G	C	0.259443	0.0873016	0.0170851	3.22479e-07	0.0220324	4.05775e-06
cg14604066	9	139590572	ENSG00000165716	rs4880126	139590724	C	T	0.199801	0.715415	0.140009	3.22535e-07	0.813006	4.05838e-06
cg21745595	17	46878809	ENSG00000173917	rs9915532	47027359	A	G	0.171968	0.401277	0.0785341	3.22871e-07	0.0180494	4.06233e-06
cg23560159	6	32805748	ENSG00000096433	rs2071544	32806121	C	T	0.482107	-0.108505	0.0212356	3.22887e-07	0.0145846	4.0625e-06
cg27106476	2	47319	ENSG00000143727	rs55987018	106655	T	C	0.354871	-0.366058	0.0716423	3.22981e-07	0.0251744	4.06361e-06
cg07533630	19	18284235	ENSG00000105649	rs273265	18284336	G	A	0.243539	-0.159646	0.0312451	3.2308e-07	0.174378	4.06477e-06
cg03515844	1	16277545	ENSG00000132906	rs848189	16277647	T	C	0.183897	-0.110628	0.021652	3.2325e-07	0.0187507	4.06671e-06
cg24761567	6	40687984	ENSG00000225690	rs12530204	40691034	A	C	0.299205	0.052815	0.0103376	3.23868e-07	0.0390761	4.07405e-06
cg02391713	6	105400985	ENSG00000085382	rs160593	105466332	G	A	0.442346	0.266779	0.0522178	3.23925e-07	0.0537212	4.07472e-06
cg06550082	9	34624160	ENSG00000165282	rs62557480	34630310	A	G	0.205765	-0.1151	0.0225303	3.24436e-07	0.0117365	4.0807e-06
cg02074591	16	3220802	ENSG00000008517	rs579134	3265428	G	C	0.345924	0.413113	0.0808696	3.24929e-07	0.0533438	4.08649e-06
cg24220959	6	167263066	ENSG00000071242	rs745118	167263394	C	A	0.348907	0.267022	0.0522719	3.25012e-07	0.541786	4.08752e-06
cg26938314	12	131541938	ENSG00000111452	rs35307188	131544298	G	A	0.137177	-0.979158	0.191685	3.25312e-07	0.132589	4.09109e-06
cg03497477	17	77086532	ENSG00000035862	rs3826313	77085855	T	C	0.293241	0.195205	0.0382147	3.25383e-07	0.275834	4.09192e-06
cg24388762	10	37969891	ENSG00000075407	rs12357831	37949515	A	C	0.213718	-0.37674	0.0737544	3.25537e-07	0.0300804	4.09372e-06
cg14573056	17	8103616	ENSG00000108961	rs78413898	8079496	G	T	0.0228628	-0.219672	0.0430054	3.25564e-07	0.702753	4.09401e-06
cg13690943	9	33932741	ENSG00000230925	rs10971748	33865385	A	G	0.144135	-1.13813	0.222816	3.25727e-07	0.198583	4.09597e-06
cg18027123	1	48938163	ENSG00000117834	rs78939745	48886728	A	G	0.10835	-0.0703673	0.0137763	3.25835e-07	0.0139226	4.0972e-06
cg15971656	11	368366	ENSG00000142089	rs7482601	359532	A	G	0.203777	-0.6732	0.1318	3.26038e-07	0.0106928	4.09957e-06
cg08358426	16	2262092	ENSG00000140986	rs26849	2263146	A	G	0.475149	0.0541508	0.010602	3.26274e-07	0.0899846	4.10238e-06
cg26645827	3	100322629	ENSG00000114021	rs9834776	100309135	T	A	0.499006	0.421677	0.0825603	3.26433e-07	0.420727	4.10422e-06
cg04139849	14	69951781	ENSG00000100647	rs71423356	69827174	G	A	0.307157	0.398358	0.0779959	3.26593e-07	0.0609589	4.1061e-06
cg10001715	16	78345421	ENSG00000186153	rs12595969	78361531	C	T	0.23161	-0.13304	0.0260485	3.2663e-07	0.0136554	4.1065e-06
cg08293777	16	57218991	ENSG00000172775	rs11076181	57220745	A	G	0.493042	-0.407421	0.0797729	3.26855e-07	0.224434	4.10911e-06
cg13506496	9	136825187	ENSG00000160293	rs584396	136825667	T	C	0.271372	0.429771	0.0841501	3.26965e-07	0.479687	4.11039e-06
cg24642439	20	33292090	ENSG00000228265	rs6088607	33378733	T	C	0.382704	0.49408	0.0967437	3.27144e-07	0.0768686	4.11253e-06
cg08051964	15	25330341	ENSG00000214265	rs3863396	25334086	T	C	0.340954	0.394133	0.0771748	3.27281e-07	0.0304156	4.11418e-06
cg00155619	6	33173278	ENSG00000231389	rs150011156	33123151	T	C	0.00795229	-0.596778	0.116856	3.27427e-07	0.45557	4.11594e-06
cg14651183	8	97248129	ENSG00000156467	rs10955067	97230982	A	G	0.471173	-0.57446	0.112488	3.27549e-07	0.0336279	4.11739e-06
cg01714284	4	185714524	ENSG00000151726	rs72695665	185718300	C	A	0.130219	0.105837	0.0207246	3.27622e-07	0.20765	4.11822e-06
cg04785931	2	69198793	ENSG00000198380	rs12474671	69198780	C	T	0.497018	0.066038	0.0129315	3.27723e-07	0.0211739	4.11942e-06
cg24794857	4	187113578	ENSG00000154556	rs2241819	187112826	G	A	0.379722	-0.0416673	0.00815947	3.2798e-07	0.179977	4.12236e-06
cg26246431	11	117497998	ENSG00000149577	rs116979369	117502942	T	C	0.0149105	0.25629	0.0501895	3.28268e-07	0.208254	4.12588e-06
cg06920399	19	29218653	ENSG00000267243	rs61378972	29218742	T	C	0.215706	-0.0597542	0.0117017	3.283e-07	0.0102056	4.12625e-06
cg20126635	19	20162642	ENSG00000129933	rs11667478	20178350	G	A	0.409543	0.347445	0.0680419	3.28465e-07	0.31125	4.12826e-06
cg25694542	14	73493846	ENSG00000165861	rs2333015	73447434	G	C	0.180915	0.443594	0.086873	3.28643e-07	0.0237801	4.13035e-06
cg01787884	4	113152148	ENSG00000138660	rs7672182	113156071	G	C	0.492048	0.13275	0.0259981	3.28782e-07	0.0227325	4.13202e-06
cg19021076	17	42091819	ENSG00000267080	rs12940534	42075724	A	G	0.0318091	-0.528043	0.103416	3.29016e-07	0.159284	4.13472e-06
cg23608997	19	56152034	ENSG00000223638	rs553947	56139679	G	A	0.0328032	-0.755937	0.148049	3.29054e-07	0.27535	4.13518e-06
cg01486818	1	2409335	ENSG00000157881	rs59417818	2409360	G	A	0.491054	-0.459729	0.0900395	3.29306e-07	0.0219699	4.13815e-06
cg11830096	5	140865433	ENSG00000131504	rs468968	141027399	T	C	0.474155	-0.185105	0.036254	3.29417e-07	0.0204049	4.13951e-06
cg02463253	17	27369851	ENSG00000221995	rs7207327	27351726	T	C	0.277336	-0.28276	0.0553806	3.29459e-07	0.0125518	4.13997e-06
cg25745642	1	155050609	ENSG00000169242	rs57157364	155060895	T	C	0.0606362	-0.0847029	0.0165901	3.29672e-07	0.0360162	4.14238e-06
cg03320492	1	45187810	ENSG00000198520	rs116407893	45555700	T	G	0.0149105	-0.268456	0.0525812	3.29807e-07	0.691061	4.14398e-06
cg03958883	11	73020729	ENSG00000021300	rs75721806	73013876	G	A	0.194831	-0.0908129	0.0177878	3.30188e-07	0.0306111	4.14857e-06
cg10624914	13	114103477	ENSG00000130177	rs8000521	114189122	T	C	0.297217	-0.208779	0.0408945	3.30239e-07	0.0105629	4.14914e-06
cg22788485	11	64136018	ENSG00000176485	rs116870245	63655562	C	T	0.0228628	-0.53101	0.104018	3.30787e-07	0.101901	4.15554e-06
cg20443451	6	31497233	ENSG00000204681	rs149543464	30400763	A	G	0.082505	0.392422	0.0768724	3.31062e-07	0.0153429	4.15884e-06
cg24311282	19	50464887	ENSG00000161643	rs114726949	50458411	T	C	0.0576541	0.490295	0.0960463	3.31187e-07	0.257093	4.16028e-06
cg02895051	22	47557884	ENSG00000054611	rs754890	47556231	A	G	0.157058	-0.202519	0.0396725	3.3122e-07	0.305925	4.16067e-06
cg09180820	1	2113911	ENSG00000067606	rs150564009	2164620	T	C	0.0218688	-0.445801	0.087331	3.31277e-07	0.0131388	4.16128e-06
cg23250019	11	66138472	ENSG00000255468	rs10896116	66149654	T	C	0.333002	-0.099709	0.019533	3.31398e-07	0.103635	4.16268e-06
cg07460294	6	33084985	ENSG00000244731	rs2072633	31919578	A	G	0.349901	-0.598472	0.117245	3.31765e-07	0.166336	4.16696e-06
cg05010967	6	44310640	ENSG00000146232	rs4714783	44320548	T	A	0.228628	0.318968	0.0624905	3.32095e-07	0.785945	4.17087e-06
cg09652472	7	1622623	ENSG00000230487	rs4725236	1622775	G	C	0.374751	0.690336	0.135248	3.32156e-07	0.0122674	4.17157e-06
cg26961098	15	41576747	ENSG00000243708	rs117643004	41764701	A	G	0.0198807	0.211529	0.0414439	3.32554e-07	0.120221	4.17618e-06
cg01093212	22	39715156	ENSG00000100324	rs9611146	39718120	T	G	0.494036	-0.186699	0.0365792	3.3259e-07	0.211996	4.17661e-06
cg03110491	19	11615848	ENSG00000130159	rs10422275	11595637	C	T	0.115308	-0.256159	0.0501895	3.32813e-07	0.0309781	4.17925e-06
cg22905012	11	66108893	ENSG00000255468	rs2236679	66108894	C	G	0.337972	-0.110198	0.0215917	3.33002e-07	0.191768	4.18148e-06
cg14960293	3	155571198	ENSG00000174928	rs13059611	155578879	G	A	0.39662	0.204156	0.0400015	3.3305e-07	0.0978836	4.18204e-06
cg27665808	2	232055229	ENSG00000135931	rs6749936	232055684	T	C	0.253479	0.0523118	0.0102503	3.33569e-07	0.138459	4.18809e-06
cg22524514	11	65779676	ENSG00000175294	rs1786174	65778382	C	G	0.209742	0.435937	0.0854288	3.34438e-07	0.174691	4.19834e-06
cg11468711	15	90545745	ENSG00000166825	rs7162815	90544043	C	A	0.0347913	-0.55763	0.109278	3.34517e-07	0.118052	4.19922e-06
cg05079767	22	37770944	ENSG00000100079	rs968745	37775258	A	G	0.277336	0.616936	0.120904	3.34818e-07	0.371221	4.20269e-06
cg27550442	7	100860599	ENSG00000106397	rs11769624	100861452	C	T	0.250497	-0.199677	0.0391321	3.34949e-07	0.399867	4.2042e-06
cg09149648	20	44642370	ENSG00000100985	rs6094239	44653549	G	A	0.0467197	-0.404991	0.0793728	3.35397e-07	0.318563	4.20955e-06
cg26775866	5	159849193	ENSG00000164611	rs1862392	159848193	A	T	0.251491	-0.610939	0.119737	3.35461e-07	0.511023	4.21028e-06
cg12377874	18	52495404	ENSG00000166845	rs2016584	52485773	A	G	0.225646	-0.0636854	0.0124816	3.35487e-07	0.225426	4.21053e-06
cg04396998	19	49376722	ENSG00000104804	rs564196	49376582	A	G	0.150099	0.0868738	0.0170264	3.35522e-07	0.0108227	4.21095e-06
cg03717616	9	138821422	ENSG00000130560	rs35897611	138839083	T	C	0.0218688	0.174454	0.0341914	3.35572e-07	0.0224412	4.21156e-06
cg16474948	16	339746	ENSG00000086506	rs139409755	350025	T	C	0.0477137	-0.533746	0.104611	3.35733e-07	0.0691207	4.21346e-06
cg13709561	8	27781943	ENSG00000134014	rs4732788	27779968	T	C	0.333002	-0.416988	0.081728	3.35829e-07	0.186767	4.21458e-06
cg07827796	19	33622959	ENSG00000130881	rs34266236	33564874	A	C	0.133201	0.542379	0.106304	3.35841e-07	0.772441	4.2147e-06
cg18002602	11	66138449	ENSG00000255468	rs7105015	66159390	A	G	0.33499	-0.113705	0.0222858	3.359e-07	0.082834	4.21538e-06
cg14410964	9	139427106	ENSG00000165689	rs13290979	139425634	G	A	0.352883	-0.274896	0.0538791	3.35919e-07	0.408532	4.21561e-06
cg19642433	12	64783703	ENSG00000183735	rs77372991	64783500	A	C	0.143141	0.361218	0.0707995	3.36104e-07	0.0191946	4.21774e-06
cg17133734	15	86042851	ENSG00000230373	rs7178991	86050944	G	C	0.425447	-0.170687	0.033456	3.36349e-07	0.0143036	4.22059e-06
cg09869502	16	89690802	ENSG00000140995	rs258340	89691384	G	C	0.493042	0.168461	0.0330199	3.36433e-07	0.0109383	4.22152e-06
cg02603251	5	156798048	ENSG00000055163	rs573154	156798037	A	G	0.261431	-0.506878	0.0993529	3.36438e-07	0.117981	4.22157e-06
cg20737388	11	73668626	ENSG00000214517	rs634771	73668842	C	T	0.384692	-0.100691	0.0197383	3.3731e-07	0.0553228	4.23165e-06
cg21638454	12	27345419	ENSG00000152944	rs1968644	27285057	C	T	0.121272	-0.498802	0.0977866	3.37997e-07	0.407654	4.23965e-06
cg09526685	4	187126073	ENSG00000154556	rs4997688	187125460	C	T	0.17495	-0.0404415	0.00792841	3.38152e-07	0.209745	4.24148e-06
cg01467266	19	2252961	ENSG00000167476	rs2074861	2246652	G	A	0.17495	0.359653	0.0705123	3.38629e-07	0.0471934	4.24694e-06
cg14422498	9	100639423	ENSG00000136842	rs4743140	100641621	A	T	0.39165	0.325737	0.0638654	3.3899e-07	0.0481479	4.25124e-06
cg17769084	3	138657541	ENSG00000158234	rs425901	138456121	A	G	0.478131	0.6389	0.125273	3.39554e-07	0.744412	4.25783e-06
cg21595092	2	42950061	ENSG00000162882	rs6747950	42966784	A	G	0.479125	0.523444	0.102635	3.39563e-07	0.544925	4.25789e-06
cg18529243	11	58911115	ENSG00000255240	rs10896935	58930330	G	A	0.190855	-0.909774	0.178391	3.39872e-07	0.0933151	4.26156e-06
cg03192919	3	48412245	ENSG00000008300	rs730566	48487048	A	C	0.246521	-0.0479492	0.00940213	3.39961e-07	0.0182645	4.2626e-06
cg13763876	11	117801492	ENSG00000137731	rs61900351	117801589	A	T	0.478131	0.3565	0.0699059	3.40177e-07	0.05281	4.26512e-06
cg20407483	7	5647920	ENSG00000075618	rs1640232	5647988	A	G	0.345924	-0.477299	0.0935962	3.40453e-07	0.101013	4.26825e-06
cg01039355	19	2867410	ENSG00000186300	rs7251649	2863103	T	C	0.154076	0.294524	0.0577558	3.4061e-07	0.0261115	4.2701e-06
cg23204396	6	31548107	ENSG00000137312	rs2071592	31515340	A	T	0.294235	1.05146	0.20619	3.40642e-07	0.12142	4.27049e-06
cg26717009	13	20735967	ENSG00000121743	rs117630608	20733872	C	T	0.028827	-0.215628	0.0422852	3.40763e-07	0.510872	4.27188e-06
cg18252633	11	73054401	ENSG00000021300	rs75721806	73013876	G	A	0.194831	0.0929927	0.0182365	3.40977e-07	0.222734	4.27441e-06
cg09084106	17	20904603	ENSG00000108599	rs57234508	20843993	A	G	0.238569	-0.544418	0.106764	3.40999e-07	0.195225	4.27466e-06
cg19423311	16	27413904	ENSG00000077235	rs2189521	27413566	C	T	0.37674	0.1193	0.0233959	3.41109e-07	0.0231507	4.27587e-06
cg02479022	8	22250005	ENSG00000104635	rs11136017	22238030	G	T	0.5	0.314585	0.0617002	3.42152e-07	0.0116732	4.28801e-06
cg21482489	5	121414366	ENSG00000113083	rs840461	121419259	G	T	0.440358	-0.222016	0.0435446	3.42166e-07	0.72956	4.28817e-06
cg03479065	3	134124988	ENSG00000182923	rs1466827	134086207	G	A	0.356859	-0.481542	0.0944478	3.42357e-07	0.114225	4.29046e-06
cg23930334	11	64993335	ENSG00000175334	rs239258	64981472	C	G	0.455268	-0.272553	0.0534585	3.4252e-07	0.0336553	4.29234e-06
cg00294538	13	114062109	ENSG00000139835	rs9549411	114071956	T	C	0.33499	-0.191359	0.0375331	3.42551e-07	0.0825648	4.29269e-06
cg21656672	7	2272667	ENSG00000122687	rs17791802	2269947	G	A	0.232604	0.325935	0.0639291	3.4256e-07	0.0252992	4.29279e-06
cg10217713	10	135015587	ENSG00000151651	rs4838698	134947643	G	A	0.331014	0.151367	0.0296897	3.42731e-07	0.207396	4.29474e-06
cg04306229	2	120771150	ENSG00000115109	rs6714038	120808396	A	G	0.204771	-0.54509	0.106922	3.43268e-07	0.047832	4.30101e-06
cg15557168	22	42548783	ENSG00000263463	rs2743467	42548880	G	A	0.335984	0.146407	0.0287198	3.43688e-07	0.0572317	4.30594e-06
cg06885284	8	20010728	ENSG00000147416	rs7841346	20028474	A	C	0.206759	0.0860794	0.0168858	3.43722e-07	0.0804558	4.30631e-06
cg23026554	10	42862978	ENSG00000165733	rs10793533	42810219	T	C	0.450298	0.0752459	0.0147607	3.43769e-07	0.0846114	4.30684e-06
cg24943329	1	27319836	ENSG00000117748	rs11581460	27242009	A	G	0.355865	-0.188147	0.0369084	3.4385e-07	0.02185	4.30784e-06
cg27312979	10	97094453	ENSG00000107438	rs17849148	97074129	G	A	0.0924453	-0.170793	0.0335044	3.43914e-07	0.313765	4.30854e-06
cg13449368	8	19496206	ENSG00000175445	rs73212588	19372774	A	G	0.208748	-0.140148	0.0274927	3.43917e-07	0.108003	4.30854e-06
cg01392841	19	47016869	ENSG00000181027	rs8105338	47016901	T	C	0.0914513	0.0338138	0.00663327	3.43976e-07	0.0141471	4.30912e-06
cg21192579	2	127534872	ENSG00000136732	rs10928983	127530358	A	T	0.212724	-0.101949	0.0199998	3.44127e-07	0.0106161	4.31087e-06
cg08223915	13	114168987	ENSG00000184497	rs2260256	114173236	G	A	0.157058	0.107544	0.021098	3.44474e-07	0.0161583	4.31494e-06
cg13801271	19	47017048	ENSG00000181027	rs8105338	47016901	T	C	0.0914513	0.0338631	0.00664331	3.44483e-07	0.0238677	4.31502e-06
cg03603505	12	122839920	ENSG00000256092	rs78695278	122942841	T	C	0.107356	-0.540889	0.106113	3.44522e-07	0.112475	4.31547e-06
cg09163317	12	58027197	ENSG00000257698	rs12322482	58022074	A	G	0.205765	-0.708838	0.139065	3.44742e-07	0.107858	4.31811e-06
cg11239826	5	180685955	ENSG00000183718	rs4976814	180685949	T	C	0.0497018	-0.307577	0.0603472	3.45442e-07	0.124746	4.32637e-06
cg25848158	1	151966808	ENSG00000213171	rs7523082	151848126	A	T	0.39662	-0.101671	0.0199489	3.45855e-07	0.0659653	4.3312e-06
cg06622953	12	54357752	ENSG00000123405	rs2002471	54355261	A	G	0.267396	-0.22802	0.0447442	3.4674e-07	0.343359	4.3415e-06
cg12791554	12	11151622	ENSG00000205810	rs10772408	11151599	T	C	0.410537	-0.192515	0.0377777	3.4692e-07	0.10544	4.34363e-06
cg05290481	4	1341539	ENSG00000211553	rs111572776	1052762	A	G	0.0417495	0.701738	0.137704	3.46933e-07	0.0354121	4.34377e-06
cg07920525	2	27988858	ENSG00000138030	rs13013484	27988821	G	A	0.293241	0.181201	0.0355618	3.48026e-07	0.0101281	4.35648e-06
cg01798024	12	129463021	ENSG00000151952	rs11060053	129467270	C	T	0.140159	-0.397186	0.0779522	3.48268e-07	0.0394432	4.35937e-06
cg02919082	6	32605694	ENSG00000168477	rs3828789	32635754	G	T	0.409543	-0.109299	0.0214516	3.48432e-07	0.018719	4.36131e-06
cg23509869	6	31553441	ENSG00000241106	rs115884658	31864538	A	G	0.0109344	0.296415	0.058179	3.48972e-07	0.0414807	4.36778e-06
cg24002149	1	172113920	ENSG00000010165	rs12410143	172193905	C	A	0.17992	0.549776	0.107913	3.49464e-07	0.0468049	4.37349e-06
cg27582563	2	20384285	ENSG00000183891	rs10856794	20384337	G	A	0.474155	0.676098	0.132709	3.49465e-07	0.175093	4.37349e-06
cg02042585	6	160783785	ENSG00000112096	rs77876370	160783663	G	A	0.0427435	-0.432013	0.0848028	3.49984e-07	0.209222	4.37963e-06
cg15825916	19	47017050	ENSG00000181027	rs8105338	47016901	T	C	0.0914513	0.034677	0.00680714	3.50193e-07	0.0214239	4.38196e-06
cg21386484	6	32159527	ENSG00000204310	rs192471087	32119730	C	G	0.199801	0.177166	0.0347782	3.5029e-07	0.0163436	4.38307e-06
cg02700626	11	64739320	ENSG00000068971	rs111726188	64740062	A	G	0.0467197	-0.173247	0.0340092	3.50335e-07	0.0159364	4.38363e-06
cg08131860	14	106841605	ENSG00000211961	rs80181432	106930287	G	A	0.175944	-0.749918	0.147213	3.50376e-07	0.0415338	4.3841e-06
cg03400443	2	74347616	ENSG00000163170	rs6715731	74346404	T	G	0.406561	-0.123385	0.0242214	3.50468e-07	0.830167	4.3852e-06
cg15125684	11	7041940	ENSG00000166394	rs4426121	6954539	C	G	0.32008	-0.182728	0.0358711	3.5054e-07	0.134936	4.386e-06
cg01857019	15	57210107	ENSG00000247982	rs62022237	57513613	C	T	0.474155	-0.580219	0.113904	3.50713e-07	0.039463	4.38792e-06
cg15901999	8	41682580	ENSG00000260588	rs74887565	41681935	C	T	0.347913	0.637465	0.125142	3.50721e-07	0.0891828	4.38801e-06
cg05392644	15	78454622	ENSG00000167202	rs4886560	78452296	T	C	0.136183	0.305871	0.0600464	3.50767e-07	0.152002	4.38855e-06
cg18687533	18	77905947	ENSG00000178184	rs9950893	77827475	A	G	0.44831	0.380225	0.0746431	3.50767e-07	0.0339926	4.38855e-06
cg02283735	1	44011587	ENSG00000132768	rs11210936	44391438	A	T	0.239563	-0.380223	0.0746434	3.50859e-07	0.110877	4.38961e-06
cg01124546	11	117515332	ENSG00000254528	rs10790198	117515365	A	G	0.366799	0.380658	0.07473	3.51006e-07	0.0768075	4.39127e-06
cg07239716	12	89744488	ENSG00000139323	rs190636987	89747396	T	G	0.028827	0.206107	0.0404626	3.51029e-07	0.0119652	4.39154e-06
cg10280035	2	98827491	ENSG00000228486	rs146636281	98885325	G	A	0.00994036	-0.168633	0.0331069	3.51357e-07	0.0402467	4.39532e-06
cg10680224	19	48077006	ENSG00000118156	rs2974252	48077579	G	A	0.122266	-0.0601788	0.0118153	3.51923e-07	0.0536749	4.40192e-06
cg05378938	1	179560983	ENSG00000186283	rs10913821	179549586	A	G	0.319085	-0.607871	0.119349	3.52015e-07	0.107425	4.40299e-06
cg22221131	13	51484590	ENSG00000123201	rs9526704	51484617	T	A	0.318091	-0.101449	0.0199185	3.52064e-07	0.0526321	4.40355e-06
cg00884173	16	84570044	ENSG00000103187	rs691086	84575451	C	T	0.414513	0.307488	0.0603756	3.52596e-07	0.0163638	4.40986e-06
cg15587745	2	95537210	ENSG00000168763	rs138803287	96580405	C	T	0.0188867	0.23118	0.0453925	3.52601e-07	0.128277	4.4099e-06
cg10113101	7	30029743	ENSG00000106086	rs6958951	30147532	A	G	0.234592	-0.428732	0.0841822	3.52613e-07	0.310966	4.41002e-06
cg26395382	10	88728235	ENSG00000148671	rs12783321	88733275	G	A	0.362823	0.682228	0.133965	3.53237e-07	0.453271	4.4173e-06
cg19555708	6	32159604	ENSG00000204310	rs192471087	32119730	C	G	0.199801	0.176102	0.0345803	3.53277e-07	0.0237619	4.41773e-06
cg11919525	19	52552461	ENSG00000204611	rs12327781	52597910	C	A	0.0417495	-0.312316	0.0613288	3.53407e-07	0.0140434	4.41923e-06
cg05998426	11	66103925	ENSG00000172508	rs551708	66486143	T	C	0.340954	-0.32682	0.064177	3.53419e-07	0.485169	4.41931e-06
cg20645232	15	71144980	ENSG00000137831	rs4776530	71141327	T	C	0.45825	-0.377469	0.0741234	3.53498e-07	0.0298032	4.42025e-06
cg06495060	1	182993363	ENSG00000135862	rs113951978	182982811	C	G	0.0188867	-0.552395	0.108475	3.53618e-07	0.402297	4.4216e-06
cg03422583	22	50630972	ENSG00000184164	rs9617045	50633890	A	G	0.2167	0.0601032	0.0118027	3.53731e-07	0.0100228	4.4229e-06
cg00335908	16	89002930	ENSG00000261226	rs499706	89004352	G	C	0.355865	1.39279	0.27351	3.53756e-07	0.0885969	4.42318e-06
cg02126277	20	24784136	ENSG00000101474	rs172877	24783876	T	G	0.357853	0.682201	0.133968	3.53781e-07	0.0853278	4.42345e-06
cg01403320	2	88355784	ENSG00000172086	rs9309641	88355735	C	T	0.375746	0.592688	0.116392	3.53987e-07	0.0570317	4.4258e-06
cg22030684	1	40781708	ENSG00000131238	rs4660161	40788286	A	C	0.180915	-0.377519	0.0741377	3.54043e-07	0.056531	4.42637e-06
cg11318895	6	30301535	ENSG00000204516	rs114406793	30529605	T	C	0.0238569	-0.195283	0.0383509	3.54298e-07	0.0454454	4.42939e-06
cg02546618	19	19431379	ENSG00000267419	rs4808942	19420581	T	C	0.319085	-0.299322	0.0587835	3.5443e-07	0.0295926	4.43096e-06
cg04174986	20	30468155	ENSG00000126003	rs6061015	30473188	C	T	0.371769	0.110281	0.0216584	3.54616e-07	0.29542	4.43316e-06
cg25676156	3	46305444	ENSG00000163818	rs4987053	46306700	C	T	0.0805169	-0.146563	0.0287842	3.547e-07	0.0200974	4.43411e-06
cg00091060	19	57922082	ENSG00000178201	rs10853894	57933570	G	A	0.422465	-0.208708	0.0409892	3.54729e-07	0.167692	4.43444e-06
cg00025823	17	43909151	ENSG00000263503	rs17763104	43905795	A	G	0.115308	1.1535	0.226541	3.54731e-07	0.0100763	4.43445e-06
cg13156589	2	101008252	ENSG00000170500	rs7590388	101042122	T	G	0.471173	0.524915	0.103091	3.5478e-07	0.0225698	4.435e-06
cg14615491	7	155436380	ENSG00000216895	rs7786500	155457056	C	G	0.250497	1.46901	0.288511	3.5486e-07	0.0995872	4.43595e-06
cg01048349	14	21540914	ENSG00000129566	rs112366857	20903543	T	A	0.146123	0.500122	0.0982236	3.5492e-07	0.546573	4.43664e-06
cg24372256	21	43528868	ENSG00000157617	rs55725458	43527342	C	T	0.27336	-0.0340617	0.00668976	3.55038e-07	0.0221843	4.43809e-06
cg14328676	19	49077983	ENSG00000088002	rs3760808	49077667	T	C	0.318091	0.174224	0.0342183	3.55147e-07	0.0129529	4.43935e-06
cg26875233	11	93583750	ENSG00000255893	rs592928	93578713	G	A	0.357853	0.121729	0.0239093	3.55655e-07	0.0105935	4.44518e-06
cg15639842	17	79404099	ENSG00000214087	rs62074737	79595562	C	T	0.0924453	-0.620235	0.121823	3.55675e-07	0.0763397	4.44541e-06
cg07011110	6	26500482	ENSG00000196331	rs71559014	27122444	G	A	0.0656064	0.0662109	0.0130049	3.55758e-07	0.0165104	4.44636e-06
cg14025831	20	3873404	ENSG00000101220	rs115017522	3873195	T	G	0.0457256	-0.399999	0.0785665	3.55763e-07	0.123175	4.4464e-06
cg20126647	17	40714003	ENSG00000187595	rs598126	40716520	A	G	0.477137	0.122258	0.0240136	3.55793e-07	0.0270024	4.4467e-06
cg08624915	16	31538718	ENSG00000197302	rs4889545	31521276	T	C	0.152087	0.0306062	0.00601191	3.56333e-07	0.0845635	4.45295e-06
cg19646975	6	32809317	ENSG00000234515	rs2071464	32809076	A	G	0.459245	0.341301	0.0670425	3.56513e-07	0.0107872	4.455e-06
cg25457884	20	62796136	ENSG00000130590	rs6010719	62724438	G	C	0.232604	-0.330954	0.0650111	3.56683e-07	0.0111247	4.45694e-06
cg10841540	14	59907007	ENSG00000181619	rs7144252	59913932	T	G	0.361829	0.436038	0.0856537	3.56716e-07	0.0257401	4.45733e-06
cg23371413	19	57742394	ENSG00000083828	rs1008073	57740719	C	G	0.258449	0.112899	0.0221782	3.5708e-07	0.053367	4.46148e-06
cg13941830	1	50891341	ENSG00000085832	rs12130340	50978927	G	A	0.423459	0.279616	0.0549289	3.57106e-07	0.281299	4.46179e-06
cg11263617	8	144852778	ENSG00000185189	rs73373197	144898063	A	G	0.289264	0.631097	0.12398	3.57479e-07	0.0422237	4.46611e-06
cg01016122	6	31082534	ENSG00000204681	rs149543464	30400763	A	G	0.082505	0.38805	0.0762363	3.57874e-07	0.0534222	4.47069e-06
cg24783642	3	157261006	ENSG00000163660	rs62278694	157311040	G	C	0.517893	0.533022	0.104718	3.57959e-07	0.702283	4.4717e-06
cg12947103	5	68392786	ENSG00000205571	rs164392	68409614	G	A	0.200795	0.694049	0.136355	3.58004e-07	0.0234907	4.47223e-06
cg26963146	8	141572044	ENSG00000104472	rs2977479	141558632	G	C	0.50497	0.467972	0.0919393	3.58044e-07	0.0240885	4.4727e-06
cg25660390	17	73073700	ENSG00000170412	rs6501755	73070405	T	C	0.359841	0.0813601	0.0159846	3.58239e-07	0.253795	4.47499e-06
cg07701049	8	141559946	ENSG00000259758	rs2292777	141568699	A	G	0.5	0.350065	0.0687768	3.5831e-07	0.142943	4.47581e-06
cg09221159	10	90031426	ENSG00000184719	rs166976	90024599	G	A	0.251491	-0.56697	0.111393	3.58395e-07	0.195851	4.47677e-06
cg25596754	6	32026610	ENSG00000204371	rs204883	32032743	A	G	0.446322	-0.279134	0.0548469	3.59323e-07	0.0130536	4.48762e-06
cg06823512	10	97055282	ENSG00000119969	rs150356982	97056251	A	T	0.0506958	-0.471571	0.0926595	3.59396e-07	0.021114	4.48839e-06
cg14950321	19	4530233	ENSG00000267385	rs6510815	4530955	A	G	0.544732	-0.37953	0.074576	3.59628e-07	0.264509	4.49117e-06
cg20152871	8	129121542	ENSG00000249859	rs11988519	129116533	C	A	0.405567	0.375485	0.073782	3.59747e-07	0.244964	4.49251e-06
cg20957316	2	38976409	ENSG00000138061	rs11685192	38985347	T	C	0.292247	0.138132	0.027143	3.59869e-07	0.0980352	4.49398e-06
cg01965047	16	2140870	ENSG00000065057	rs258281	2191734	A	G	0.184891	0.429947	0.084487	3.60128e-07	0.499807	4.49698e-06
cg02696881	3	129107604	ENSG00000249846	rs11709513	129694124	G	A	0.111332	1.01306	0.19908	3.60492e-07	0.01018	4.5013e-06
cg17517138	11	73019481	ENSG00000171631	rs141300094	73019483	T	C	0.0765408	0.0770556	0.0151434	3.61119e-07	0.499386	4.50844e-06
cg12050358	17	36612909	ENSG00000073605	rs62076610	37232570	T	C	0.0427435	-0.439472	0.0863688	3.61252e-07	0.0683152	4.51008e-06
cg08444427	17	41987800	ENSG00000108828	rs231511	41966335	T	C	0.156064	-0.164372	0.0323045	3.61492e-07	0.291368	4.51282e-06
cg11999002	2	134728762	ENSG00000152127	rs4954095	134729048	T	C	0.407555	0.0930629	0.0182904	3.61716e-07	0.0441506	4.51535e-06
cg11586857	6	31540136	ENSG00000213760	rs2229094	31540556	C	T	0.287276	0.404691	0.0795387	3.6191e-07	0.0269271	4.51763e-06
cg05318361	4	1166839	ENSG00000211553	rs28478922	1109311	T	C	0.0964215	-0.396802	0.077989	3.62006e-07	0.0561556	4.51874e-06
cg23442198	4	187126114	ENSG00000154556	rs4997688	187125460	C	T	0.17495	-0.0439653	0.0086412	3.62103e-07	0.0892956	4.51993e-06
cg26116669	2	88654640	ENSG00000240382	rs72915801	88667913	T	C	0.0934394	-0.631606	0.124141	3.62219e-07	0.820239	4.52127e-06
cg06825317	1	247501316	ENSG00000196418	rs12047860	247501489	T	C	0.251491	0.0903175	0.0177521	3.62391e-07	0.0987228	4.52325e-06
cg02532518	16	3210066	ENSG00000131652	rs2741898	3210021	C	A	0.351889	0.0816376	0.0160462	3.62521e-07	0.0721911	4.52477e-06
cg17111025	2	111936357	ENSG00000227992	rs879623	111946824	G	A	0.507952	0.840037	0.165114	3.62609e-07	0.775131	4.52582e-06
cg19510698	15	101421249	ENSG00000154237	rs12905372	101435257	T	G	0.16004	0.250554	0.0492513	3.63294e-07	0.727509	4.53374e-06
cg00446697	11	1542313	ENSG00000184545	rs115067822	1544395	A	G	0.0417495	-0.54827	0.107775	3.63444e-07	0.162401	4.53539e-06
cg14917846	19	4391454	ENSG00000095932	rs2247205	4391485	T	C	0.409543	-0.117929	0.0231818	3.63503e-07	0.238498	4.53604e-06
cg09393448	6	2768616	ENSG00000124588	rs898768	2779882	T	C	0.137177	-0.196804	0.0386883	3.63955e-07	0.032669	4.54139e-06
cg20781238	11	787685	ENSG00000174915	rs6597984	780410	G	T	0.526839	0.160024	0.0314588	3.6419e-07	0.382993	4.54414e-06
cg24362923	10	103985861	ENSG00000214435	rs61874857	104051165	T	G	0.0188867	0.141139	0.027747	3.64492e-07	0.0156364	4.54769e-06
cg25338902	3	15828883	ENSG00000144597	rs2470514	15750344	A	C	0.309145	0.506396	0.0995547	3.64522e-07	0.141411	4.548e-06
cg08991401	17	7233853	ENSG00000006047	rs3809826	7238518	G	A	0.420477	0.124547	0.0244865	3.65032e-07	0.0294234	4.55411e-06
cg10111314	6	28984642	ENSG00000230521	rs142403264	29245760	C	T	0.511928	0.602275	0.118411	3.65119e-07	0.203564	4.5551e-06
cg11573318	11	65196227	ENSG00000162241	rs694520	65247130	A	G	0.0526839	-0.476812	0.0937464	3.65319e-07	0.0129952	4.55742e-06
cg22471726	17	46719276	ENSG00000264920	rs16942817	46721406	G	A	0.05666	0.286249	0.0562797	3.65348e-07	0.0107257	4.55774e-06
cg20337021	11	105893282	ENSG00000170903	rs2846220	105884496	T	C	0.270378	-0.653015	0.128392	3.65486e-07	0.269045	4.55938e-06
cg05991092	10	134731965	ENSG00000171811	rs12247776	134776408	C	T	0.0974155	0.249777	0.0491104	3.65648e-07	0.010634	4.56127e-06
cg17641876	22	51017723	ENSG00000079974	rs131748	51024837	G	A	0.417495	0.199336	0.0391931	3.6569e-07	0.0138188	4.56173e-06
cg24815529	19	55592342	ENSG00000131037	rs10412296	55589591	C	T	0.214712	-0.676225	0.132958	3.65713e-07	0.10382	4.56197e-06
cg18208268	19	49990991	ENSG00000142546	rs2878354	50005672	T	C	0.132207	0.506473	0.0995865	3.66148e-07	0.0196594	4.56713e-06
cg11244402	13	41237992	ENSG00000150907	rs9532580	41244260	C	T	0.269384	-0.145526	0.0286152	3.66429e-07	0.0791577	4.5704e-06
cg13702536	12	123215553	ENSG00000139726	rs11060212	123310521	G	C	0.343936	0.671279	0.131997	3.66516e-07	0.217588	4.57134e-06
cg13644282	12	132616666	ENSG00000183495	rs61942884	132614203	G	A	0.0586481	0.232374	0.0456962	3.6726e-07	0.426614	4.58015e-06
cg02063695	1	17012568	ENSG00000058453	rs2761502	17005299	G	T	0.244533	-0.146208	0.0287527	3.67582e-07	0.013052	4.58387e-06
cg27065217	8	65499369	ENSG00000254006	rs1451868	65499486	A	G	0.289264	-0.498211	0.0979765	3.67615e-07	0.0261591	4.58424e-06
cg03888645	22	41183474	ENSG00000196588	rs138295	41181820	G	T	0.345924	-0.20213	0.0397506	3.67721e-07	0.362903	4.58547e-06
cg04908668	6	32823941	ENSG00000242574	rs6930981	32826450	C	T	0.427435	-0.37261	0.0732775	3.67792e-07	0.0237235	4.58631e-06
cg21186778	9	4855519	ENSG00000147853	rs12375841	4850141	C	T	0.282306	-0.316294	0.0622057	3.68313e-07	0.132697	4.59259e-06
cg12109838	4	103996978	ENSG00000164038	rs12508269	104000922	C	T	0.107356	-0.306538	0.0602887	3.68595e-07	0.0786067	4.59588e-06
cg05590818	2	171943243	ENSG00000115827	rs2195072	172028746	C	T	0.279324	0.118815	0.0233683	3.68695e-07	0.0497884	4.597e-06
cg12929486	6	110798012	ENSG00000056972	rs139894209	110994836	T	C	0.0119284	-0.188632	0.0370999	3.68734e-07	0.0388636	4.59739e-06
cg10482051	6	170754942	ENSG00000008018	rs9356650	170755905	C	T	0.220676	-0.598265	0.117677	3.69626e-07	0.284407	4.60777e-06
cg03092482	17	77949135	ENSG00000171298	rs1290397	77948063	G	A	0.452286	-0.152411	0.0299798	3.69984e-07	0.0237731	4.61199e-06
cg00792123	2	20850523	ENSG00000260396	rs12615616	20855911	T	C	0.420477	-0.694397	0.136597	3.70421e-07	0.1715	4.61696e-06
cg07739927	17	62778162	ENSG00000215769	rs4791269	62779859	A	G	0.187873	0.842923	0.165816	3.70582e-07	0.429887	4.61876e-06
cg17165241	11	400385	ENSG00000174885	rs35828848	403545	T	C	0.217694	0.0468061	0.00920785	3.70966e-07	0.556689	4.62323e-06
cg00996315	17	42977550	ENSG00000181513	rs2277617	42977073	G	T	0.218688	-0.167219	0.0328975	3.7145e-07	0.0865395	4.62881e-06
cg21445527	4	737453	ENSG00000127418	rs12374317	713920	T	G	0.317097	-0.173804	0.0341935	3.7164e-07	0.0337724	4.63096e-06
cg10442157	11	61284134	ENSG00000162148	rs77182865	61257596	C	T	0.00795229	-0.520994	0.102499	3.71723e-07	0.0316917	4.63195e-06
cg09274658	21	45726274	ENSG00000160213	rs4818906	45746225	G	A	0.177932	0.500901	0.0985469	3.71764e-07	0.464954	4.63237e-06
cg16246915	19	48775232	ENSG00000161558	rs6509371	48778198	A	G	0.45825	0.17511	0.0344541	3.7263e-07	0.0597154	4.64238e-06
cg04122873	6	28956226	ENSG00000197935	rs142403264	29245760	C	T	0.511928	-0.277977	0.0546947	3.7283e-07	0.143584	4.6447e-06
cg04993130	11	726759	ENSG00000174915	rs4078520	723429	C	T	0.518887	0.110305	0.0217038	3.72879e-07	0.700123	4.64527e-06
cg00216680	6	88117358	ENSG00000226524	rs68100217	88170350	T	A	0.0328032	0.14733	0.0289889	3.72923e-07	0.0109286	4.64577e-06
cg02990330	1	43751504	ENSG00000177868	rs72684077	43751396	C	A	0.148111	-0.209672	0.0412579	3.73516e-07	0.0160436	4.65279e-06
cg22117819	22	19556601	ENSG00000184113	rs5748292	19552409	T	C	0.0407555	0.483866	0.095213	3.73608e-07	0.0266606	4.65379e-06
cg20380897	15	77876657	ENSG00000167202	rs907381	77872039	C	G	0.39662	0.0782985	0.0154081	3.74149e-07	0.0335106	4.65999e-06
cg06850005	10	35926564	ENSG00000177283	rs11010249	35934314	T	C	0.207753	0.216239	0.0425531	3.7423e-07	0.271824	4.66095e-06
cg07718808	22	50354816	ENSG00000170638	rs137843	50434619	C	G	0.356859	0.467441	0.0919869	3.74267e-07	0.180223	4.66135e-06
cg11404532	1	6486842	ENSG00000097021	rs112253929	6486464	A	G	0.0586481	0.0354148	0.00696932	3.74417e-07	0.119894	4.66305e-06
cg02274728	20	57414407	ENSG00000254419	rs6070619	57383157	T	C	0.104374	-0.505724	0.0995237	3.7458e-07	0.0590255	4.66499e-06
cg08462360	1	44119109	ENSG00000236200	rs613976	44119997	A	T	0.450298	0.371588	0.07313	3.75066e-07	0.0857062	4.67076e-06
cg24083702	19	41281104	ENSG00000105341	rs143527512	41265002	G	A	0.0417495	0.0928519	0.0182738	3.75173e-07	0.0142123	4.67204e-06
cg10495460	17	42071951	ENSG00000267166	rs12947766	42058897	A	G	0.0357853	0.866078	0.17045	3.75199e-07	0.75897	4.67233e-06
cg25741879	1	153756168	ENSG00000143570	rs12068175	153756191	C	G	0.184891	0.247168	0.0486446	3.75252e-07	0.0811663	4.67296e-06
cg20079298	15	40572326	ENSG00000137880	rs12439272	40584804	A	G	0.199801	-0.0660442	0.0129984	3.75539e-07	0.136855	4.67634e-06
cg06334134	7	142986693	ENSG00000211767	rs3181165	142986684	A	G	0.05666	0.229735	0.0452199	3.76644e-07	0.0240746	4.68905e-06
cg24391460	7	79084166	ENSG00000187391	rs980354	79095276	G	A	0.0666004	-0.247689	0.0487539	3.76653e-07	0.0832683	4.68914e-06
cg03558837	2	239029375	ENSG00000132329	rs67807778	239033359	T	C	0.274354	0.0600821	0.0118264	3.76743e-07	0.0110957	4.69013e-06
cg07658383	22	32057397	ENSG00000228839	rs760908	32057501	T	G	0.153082	0.312718	0.061556	3.76979e-07	0.183671	4.69286e-06
cg04850731	12	57618943	ENSG00000182199	rs10783815	57616013	G	A	0.343936	-0.407117	0.0801387	3.77122e-07	0.415977	4.69447e-06
cg01426303	1	227962723	ENSG00000163050	rs72748099	227841981	G	A	0.0974155	-0.484997	0.0954694	3.77186e-07	0.0625794	4.6952e-06
cg14785609	1	157948816	ENSG00000163534	rs2777809	157944789	A	C	0.365805	-0.224721	0.0442356	3.7724e-07	0.571352	4.69582e-06
cg06755555	17	46704640	ENSG00000159202	rs2303487	46704536	G	T	0.380716	-0.185808	0.0365761	3.77349e-07	0.0262907	4.69713e-06
cg26333342	6	31519394	ENSG00000241106	rs41315816	31944851	C	T	0.0685885	0.292736	0.0576266	3.77673e-07	0.591592	4.70087e-06
cg06143971	11	533036	ENSG00000254815	rs72851191	503993	A	G	0.0944334	-0.29851	0.0587633	3.77682e-07	0.110952	4.70095e-06
cg14186304	9	126031747	ENSG00000056586	rs16912455	125765167	G	C	0.0497018	0.239141	0.0470769	3.77842e-07	0.0231993	4.70274e-06
cg08312355	17	37821536	ENSG00000141736	rs881844	37810218	C	G	0.332008	0.239783	0.0472037	3.77922e-07	0.125645	4.70368e-06
cg06998685	16	14165826	ENSG00000186260	rs2867049	14189022	C	T	0.10338	0.363412	0.0715416	3.77966e-07	0.492727	4.70417e-06
cg25835179	11	67418291	ENSG00000087365	rs117125310	66800453	A	G	0.0397614	-0.332638	0.0654833	3.77974e-07	0.443066	4.70425e-06
cg22700015	1	228743131	ENSG00000168159	rs114168905	228663606	C	T	0.0596421	0.235062	0.0462754	3.7818e-07	0.0583335	4.70661e-06
cg24661236	6	36930062	ENSG00000124762	rs62406494	36913594	C	T	0.212724	-0.0849045	0.0167147	3.78185e-07	0.0178426	4.70663e-06
cg19182279	4	892011	ENSG00000145214	rs188440081	963526	C	T	0.027833	0.558687	0.109987	3.78271e-07	0.342569	4.70761e-06
cg15906733	17	35423405	ENSG00000141141	rs11263820	35417052	G	C	0.171968	0.267932	0.0527477	3.78423e-07	0.72337	4.7094e-06
cg02441474	16	89165300	ENSG00000167515	rs2287353	89262431	A	G	0.0894632	0.225094	0.0443166	3.78986e-07	0.0101327	4.71592e-06
cg25189241	2	171785027	ENSG00000115806	rs3755125	171782864	G	A	0.271372	-0.420204	0.0827303	3.79035e-07	0.176203	4.71648e-06
cg24332685	6	31508126	ENSG00000204261	rs433061	32014828	A	G	0.0735587	0.648953	0.127769	3.79244e-07	0.0567256	4.71897e-06
cg06061002	6	29638918	ENSG00000204444	rs2233956	31081205	C	T	0.152087	-0.179562	0.0353544	3.79612e-07	0.0179712	4.72319e-06
cg05449108	17	114319	ENSG00000181031	rs4617924	114669	A	C	0.477137	0.0508971	0.0100216	3.79994e-07	0.0180517	4.72766e-06
cg25143771	10	104629124	ENSG00000138107	rs12219246	104613355	G	A	0.369781	0.36349	0.0715757	3.80639e-07	0.11046	4.73526e-06
cg07815367	19	50154377	ENSG00000126467	rs12976076	50154408	T	C	0.0357853	0.162598	0.0320188	3.80991e-07	0.504995	4.73939e-06
cg23803603	1	2058230	ENSG00000116151	rs3107151	2051513	T	G	0.392644	0.0597239	0.0117612	3.81328e-07	0.156119	4.74343e-06
cg05579037	7	27184853	ENSG00000253293	rs7341470	27184842	T	C	0.137177	0.0686821	0.0135253	3.81353e-07	0.0495488	4.74371e-06
cg04374006	19	33556395	ENSG00000131944	rs12462077	33529231	G	C	0.209742	0.361562	0.0712016	3.81434e-07	0.0621492	4.74463e-06
cg04361926	16	89070185	ENSG00000176715	rs111616786	89106108	A	G	0.0477137	0.398353	0.0784479	3.81577e-07	0.0189588	4.74625e-06
cg08362308	16	89608209	ENSG00000176715	rs457372	89608235	A	G	0.377734	0.0624077	0.0122905	3.81973e-07	0.573444	4.75093e-06
cg27209722	19	8408509	ENSG00000186994	rs890856	8369265	T	C	0.0904573	0.79011	0.155604	3.82049e-07	0.0369753	4.7518e-06
cg14060518	5	134880967	ENSG00000224186	rs4141186	134880879	C	A	0.0914513	0.25722	0.0506598	3.82652e-07	0.123883	4.75883e-06
cg07912922	6	13274314	ENSG00000145979	rs77222298	13278219	T	C	0.0656064	0.712357	0.140312	3.8354e-07	0.0845681	4.76907e-06
cg20356637	15	67356310	ENSG00000129007	rs113650185	68606480	A	G	0.0497018	-0.333758	0.0657415	3.83795e-07	0.026939	4.77204e-06
cg17021880	1	964506	ENSG00000188976	rs3934834	1005806	T	C	0.167992	0.136204	0.0268287	3.83833e-07	0.547436	4.77247e-06
cg04065405	6	160258271	ENSG00000112096	rs11758661	160186651	G	A	0.455268	0.542593	0.10688	3.84114e-07	0.449193	4.77572e-06
cg18848959	20	60638814	ENSG00000184402	rs881994	60623931	G	A	0.411531	0.15174	0.0298902	3.84252e-07	0.573036	4.77733e-06
cg11067907	12	49319500	ENSG00000174243	rs61941141	49287648	C	T	0.409543	0.0920613	0.0181345	3.84293e-07	0.0151734	4.7778e-06
cg22861340	1	29101849	ENSG00000197989	rs12037934	29073458	G	A	0.390656	-0.369264	0.0727405	3.84542e-07	0.0258119	4.78075e-06
cg25748764	20	31261814	ENSG00000175730	rs6057614	31255800	T	C	0.126243	-0.272569	0.0536935	3.84684e-07	0.339322	4.78237e-06
cg20701486	1	179545134	ENSG00000186283	rs2274622	179520050	C	T	0.312127	-0.747338	0.147219	3.84739e-07	0.425929	4.78295e-06
cg24495007	8	143867989	ENSG00000247317	rs2572918	143875721	A	C	0.399602	-0.24129	0.0475326	3.84873e-07	0.0514873	4.78453e-06
cg04782072	6	8102505	ENSG00000188428	rs72496782	8100815	A	G	0.256461	-0.626605	0.123447	3.85699e-07	0.224708	4.79428e-06
cg22077265	7	72440455	ENSG00000155428	rs62463227	71830812	A	G	0.0248509	0.523038	0.103045	3.85869e-07	0.169484	4.79629e-06
cg22529396	2	128293186	ENSG00000115718	rs6708915	128355782	T	C	0.409543	0.398979	0.0786048	3.85968e-07	0.0104447	4.79745e-06
cg06420129	16	24831018	ENSG00000158865	rs2303085	24834233	T	C	0.166004	0.404372	0.0796715	3.86513e-07	0.313845	4.80367e-06
cg00685795	17	40713781	ENSG00000131470	rs4793056	40748737	G	C	0.476143	0.323185	0.0636778	3.86847e-07	0.0830379	4.80768e-06
cg03597607	16	89714999	ENSG00000167523	rs34526810	89728475	A	G	0.083499	-0.156851	0.0309054	3.87058e-07	0.0260717	4.81004e-06
cg21930061	1	235321377	ENSG00000188739	rs7547668	235288889	C	A	0.145129	0.148381	0.0292365	3.87119e-07	0.178199	4.81073e-06
cg04346743	1	247200553	ENSG00000135747	rs61852638	247219961	C	T	0.104374	0.455894	0.089829	3.87234e-07	0.215112	4.81207e-06
cg23214071	6	32627784	ENSG00000204304	rs9274408	32632850	A	G	0.11332	0.186974	0.0368429	3.87695e-07	0.0286059	4.81746e-06
cg05296940	10	135193666	ENSG00000151651	rs7081338	135104493	C	G	0.198807	-0.654113	0.128895	3.87952e-07	0.0115709	4.82047e-06
cg17893399	10	32345482	ENSG00000165322	rs138546421	32342579	T	G	0.117296	-0.298671	0.0588546	3.88057e-07	0.013064	4.82161e-06
cg17139085	1	36787356	ENSG00000116871	rs115112870	36704921	T	C	0.117296	-0.55529	0.109428	3.88593e-07	0.562978	4.8278e-06
cg15292765	10	34405759	ENSG00000148498	rs4440973	35086204	A	G	0.251491	0.299724	0.0590654	3.88627e-07	0.0251179	4.8282e-06
cg11873854	9	139642875	ENSG00000238268	rs2275158	139622450	G	T	0.476143	0.50295	0.0991184	3.89047e-07	0.0130849	4.83301e-06
cg21422623	1	226912213	ENSG00000143799	rs3768411	226912196	A	C	0.15507	0.208003	0.0409928	3.89251e-07	0.500215	4.83541e-06
cg09037239	5	173622087	ENSG00000113742	rs72816788	173606969	A	G	0.0586481	0.288761	0.0569118	3.89861e-07	0.143643	4.84255e-06
cg12453033	2	230787808	ENSG00000153832	rs11894444	230601331	G	A	0.506958	-0.411617	0.0811263	3.89991e-07	0.0565485	4.84405e-06
cg06247837	17	37820135	ENSG00000108344	rs9907501	37771746	C	T	0.0914513	-0.350042	0.0689913	3.90118e-07	0.0220561	4.84553e-06
cg00346446	1	156711439	ENSG00000143320	rs12140437	156686005	C	A	0.323062	-0.339036	0.0668222	3.90133e-07	0.0164934	4.8457e-06
cg08354372	16	69873892	ENSG00000157322	rs62048007	70769812	A	G	0.0506958	1.39115	0.274198	3.90548e-07	0.285291	4.8505e-06
cg21485895	2	200321016	ENSG00000226124	rs4675695	200450013	T	G	0.173956	-0.978699	0.192914	3.91092e-07	0.515803	4.85682e-06
cg02772605	1	28912323	ENSG00000180198	rs78234797	28697082	T	C	0.0506958	0.136394	0.0268852	3.91187e-07	0.15647	4.85788e-06
cg23808421	8	11422433	ENSG00000253641	rs11775150	11335248	G	A	0.459245	-0.457969	0.0902731	3.91281e-07	0.0372776	4.85899e-06
cg16919680	12	53230033	ENSG00000257495	rs10876355	53229902	T	C	0.505964	0.216206	0.0426189	3.91589e-07	0.0555581	4.8626e-06
cg22622440	17	18088359	ENSG00000091536	rs62073606	18069142	A	G	0.198807	0.259336	0.0511223	3.91905e-07	0.0422086	4.86601e-06
cg08129953	2	242448802	ENSG00000115687	rs113739568	242465522	T	A	0.102386	-0.942185	0.185737	3.92271e-07	0.0440683	4.87013e-06
cg02170525	2	87018382	ENSG00000153563	rs6705448	87059005	A	C	0.237575	-0.611163	0.120488	3.92805e-07	0.0140467	4.87622e-06
cg20012537	10	134928794	ENSG00000171798	rs9419105	134921309	C	G	0.199801	0.456625	0.0900225	3.92958e-07	0.0167702	4.87806e-06
cg10296973	6	32967930	ENSG00000196735	rs17214113	32970861	T	A	0.0775348	0.0927649	0.0182887	3.93122e-07	0.190629	4.87998e-06
cg19182633	6	30070348	ENSG00000204444	rs9264490	31232578	G	A	0.229622	-0.270518	0.0533336	3.93261e-07	0.107135	4.88152e-06
cg26147845	12	132433838	ENSG00000177169	rs7960397	132424386	T	G	0.115308	-0.427409	0.0842667	3.93458e-07	0.264623	4.88375e-06
cg01271485	2	55650017	ENSG00000115310	rs3111404	55593010	A	T	0.305169	-0.305834	0.0602978	3.93547e-07	0.192221	4.88475e-06
cg27367170	10	5488628	ENSG00000173848	rs10736999	5473070	G	A	0.345924	-0.517337	0.102002	3.93952e-07	0.22833	4.88954e-06
cg01110312	12	124116920	ENSG00000111358	rs7136101	124056685	A	G	0.11829	0.449801	0.0886857	3.93955e-07	0.0215317	4.88955e-06
cg04925599	1	19923108	ENSG00000158748	rs12138510	19904908	T	C	0.0636183	0.285696	0.0563327	3.94505e-07	0.0117519	4.89609e-06
cg18073240	15	40731970	ENSG00000128891	rs34762477	40636844	G	A	0.464215	0.656114	0.129374	3.9477e-07	0.664473	4.89918e-06
cg17638468	3	112694062	ENSG00000163606	rs140763487	112686528	T	C	0.0129225	-0.274907	0.0542077	3.94986e-07	0.609304	4.90168e-06
cg02349373	19	38281559	ENSG00000267152	rs62108355	38228211	A	G	0.212724	-0.457425	0.0902036	3.95677e-07	0.156984	4.90982e-06
cg10316525	15	40572137	ENSG00000137880	rs12439272	40584804	A	G	0.199801	-0.0675667	0.0133244	3.95965e-07	0.146852	4.91311e-06
cg20702279	2	10146381	ENSG00000134317	rs13394227	10146621	A	G	0.361829	0.627462	0.12374	3.96095e-07	0.134856	4.91454e-06
cg25968247	3	57581113	ENSG00000174839	rs34434710	57677428	A	C	0.383698	-0.477241	0.0941155	3.96143e-07	0.0582868	4.91509e-06
cg23234847	14	20611696	ENSG00000136319	rs1188536	20645846	A	G	0.480119	-0.13792	0.0271988	3.96153e-07	0.594953	4.9152e-06
cg14037218	1	150522367	ENSG00000213190	rs11204664	150531380	T	C	0.414513	-0.124775	0.0246066	3.96159e-07	0.0301339	4.91526e-06
cg03472880	2	176931003	ENSG00000144320	rs1000032	176935525	T	G	0.156064	-0.423833	0.0835882	3.96798e-07	0.0237834	4.92275e-06
cg03819692	16	89225639	ENSG00000185324	rs2002259	89233754	G	A	0.116302	0.283869	0.0559851	3.96901e-07	0.243615	4.92394e-06
cg21390624	6	133561677	ENSG00000234484	rs9402490	133540195	G	T	0.446322	-0.905778	0.178642	3.97098e-07	0.387789	4.92631e-06
cg25998794	14	105783687	ENSG00000179364	rs7149013	105759840	C	T	0.308151	-0.304945	0.060145	3.9748e-07	0.319582	4.93089e-06
cg05722427	5	137688090	ENSG00000044115	rs55803185	137688274	A	G	0.170974	-0.570547	0.112542	3.98621e-07	0.249104	4.94408e-06
cg21292067	17	3880172	ENSG00000132388	rs16942507	3876082	T	C	0.146123	0.110556	0.0218076	3.9864e-07	0.0382877	4.9443e-06
cg27426930	20	1716632	ENSG00000125900	rs73073318	1716702	A	G	0.083499	-0.300959	0.0593675	3.99023e-07	0.0103429	4.94867e-06
cg01947906	2	27293255	ENSG00000119777	rs1866654	27263122	T	C	0.38171	0.141598	0.0279336	3.99728e-07	0.079731	4.95683e-06
cg18054943	17	7283897	ENSG00000132507	rs9902733	7271219	C	A	0.299205	0.0964921	0.0190355	3.99791e-07	0.0673913	4.95749e-06
cg11509491	10	93976249	ENSG00000228701	rs11186852	93962124	C	T	0.287276	0.96946	0.191253	3.99915e-07	0.0612143	4.95895e-06
cg04795387	12	132659395	ENSG00000256312	rs7137092	132659320	A	G	0.262425	0.165402	0.0326302	3.99956e-07	0.0196518	4.95942e-06
cg25007680	1	8021821	ENSG00000116285	rs226253	8027706	T	C	0.405567	-0.183606	0.036223	4.00385e-07	0.0698835	4.96444e-06
cg13563390	9	99253610	ENSG00000081377	rs7860871	99187403	G	A	0.154076	0.164498	0.0324536	4.00523e-07	0.0257605	4.96604e-06
cg23263641	19	44128109	ENSG00000176531	rs1879387	44127261	G	C	0.140159	0.572877	0.113022	4.00533e-07	0.841218	4.96615e-06
cg06886153	16	67139348	ENSG00000140939	rs73593330	67130223	T	A	0.0407555	-0.0940302	0.0185511	4.0054e-07	0.0472117	4.96622e-06
cg20509675	15	78423530	ENSG00000140395	rs8032449	78408455	A	G	0.305169	0.0990286	0.0195376	4.00693e-07	0.0104357	4.96795e-06
cg20706071	22	43117040	ENSG00000100266	rs9611850	43118694	T	C	0.341948	0.0912657	0.018006	4.00712e-07	0.0170205	4.96815e-06
cg19315479	21	47426939	ENSG00000182871	rs11700844	47418234	C	G	0.161034	0.449906	0.0887631	4.00724e-07	0.115998	4.96827e-06
cg17186163	10	45474317	ENSG00000165507	rs41301599	45477895	T	C	0.0308151	-0.129489	0.0255476	4.00829e-07	0.101341	4.96945e-06
cg19871494	1	1310280	ENSG00000186891	rs115928552	1239708	G	C	0.0248509	0.6455	0.127355	4.00968e-07	0.0167159	4.97099e-06
cg26121591	5	175298564	ENSG00000051596	rs2288388	175310713	T	C	0.152087	0.873966	0.172435	4.01193e-07	0.0412568	4.97351e-06
cg08289130	16	3210357	ENSG00000131652	rs2735524	3207184	G	A	0.350895	0.0748238	0.014763	4.01319e-07	0.0822321	4.97491e-06
cg20888326	2	112645502	ENSG00000153107	rs3814028	112641909	C	T	0.314115	-0.535681	0.105693	4.01433e-07	0.0191086	4.97622e-06
cg00795503	14	100523653	ENSG00000168350	rs4587910	100522527	C	T	0.101392	-0.165105	0.0325768	4.01622e-07	0.0391111	4.9784e-06
cg05973028	8	56805707	ENSG00000254087	rs1963650	56814809	C	T	0.393638	-0.551158	0.108749	4.01703e-07	0.043368	4.97933e-06
cg27509693	11	133789946	ENSG00000166086	rs329667	133796538	A	G	0.427435	-0.112597	0.022217	4.01896e-07	0.275653	4.98163e-06
cg10095539	2	139258744	ENSG00000260059	rs62161711	139259222	A	G	0.158052	-0.192751	0.038033	4.02027e-07	0.2955	4.98312e-06
cg13641185	6	29521143	ENSG00000204613	rs149543464	30400763	A	G	0.082505	-1.00374	0.198057	4.02136e-07	0.0447118	4.98439e-06
cg24935631	17	74583470	ENSG00000267065	rs3809700	74583226	G	T	0.26839	0.324508	0.0640325	4.02312e-07	0.0442338	4.98641e-06
cg08719642	9	139595476	ENSG00000177239	rs2385891	139596420	G	T	0.416501	0.185885	0.0366804	4.02656e-07	0.190602	4.99052e-06
cg27219841	16	3079423	ENSG00000162069	rs2526265	3059206	G	A	0.368787	-0.642953	0.126874	4.02745e-07	0.708559	4.9916e-06
cg11969330	4	187125413	ENSG00000154556	rs4997688	187125460	C	T	0.17495	-0.0494544	0.00975889	4.02806e-07	0.404162	4.9923e-06
cg01178795	1	110052825	ENSG00000225113	rs2692705	110063313	C	G	0.224652	-0.643373	0.126959	4.0294e-07	0.123488	4.99381e-06
cg14334587	17	76254353	ENSG00000204277	rs12602116	76254360	A	C	0.417495	-1.04423	0.206063	4.03006e-07	0.184537	4.9945e-06
cg27639348	16	14204906	ENSG00000186260	rs4781597	14371755	G	A	0.0417495	0.246124	0.0485693	4.03097e-07	0.010128	4.99551e-06
cg08530838	5	114193858	ENSG00000152503	rs6870296	114139169	T	C	0.394632	-0.24598	0.048542	4.03356e-07	0.0210682	4.99846e-06
cg27291464	1	47488934	ENSG00000159658	rs9326152	47488569	C	T	0.346918	-0.118035	0.0232932	4.03387e-07	0.0655452	4.99881e-06
cg21486834	17	74477542	ENSG00000129673	rs3826288	74477340	A	G	0.200795	-0.316742	0.06251	4.04014e-07	0.521152	5.00608e-06
cg05082376	22	42548792	ENSG00000263463	rs2743467	42548880	G	A	0.335984	0.160464	0.0316682	4.04091e-07	0.0290314	5.007e-06
cg19525078	12	29581042	ENSG00000257176	rs56808425	29567981	A	G	0.135189	0.579599	0.114389	4.04297e-07	0.0277911	5.00937e-06
cg14752227	20	34000481	ENSG00000101079	rs6060612	34390527	A	G	0.0775348	-0.479584	0.0946509	4.04405e-07	0.113273	5.01057e-06
cg18741439	8	19310134	ENSG00000175445	rs17479749	19360578	C	T	0.205765	-0.176749	0.034884	4.04597e-07	0.0342266	5.01283e-06
cg01617071	7	964629	ENSG00000240230	rs4722409	947236	C	T	0.436382	-0.184711	0.0364555	4.04681e-07	0.0729322	5.01382e-06
cg03442569	6	99291677	ENSG00000228506	rs3823036	99284532	C	T	0.297217	0.182109	0.0359426	4.04873e-07	0.0971012	5.01608e-06
cg04802386	4	103998345	ENSG00000164038	rs139368028	103430917	T	C	0.0129225	-0.255306	0.05039	4.04991e-07	0.0106618	5.0174e-06
cg19025786	1	2206662	ENSG00000157933	rs6671815	2207480	G	C	0.343936	-0.14892	0.0293929	4.05105e-07	0.011108	5.01874e-06
cg06038342	13	114864808	ENSG00000150403	rs112348829	114876500	T	C	0.0586481	0.113957	0.0224922	4.05129e-07	0.167925	5.01897e-06
cg17903019	7	5552472	ENSG00000230733	rs2966431	5552436	A	G	0.0705765	-0.160801	0.031739	4.0552e-07	0.138222	5.02358e-06
cg06242449	8	144965577	ENSG00000160959	rs11782138	144965498	A	G	0.0347913	-0.194376	0.0383675	4.05916e-07	0.0296397	5.0281e-06
cg09093811	6	33359130	ENSG00000213588	rs12204193	33415307	G	C	0.398608	-0.994699	0.196347	4.06224e-07	0.0125273	5.03164e-06
cg22039909	1	3635100	ENSG00000227372	rs747828	3636226	C	T	0.0168986	0.318585	0.0628881	4.06483e-07	0.0154071	5.03469e-06
cg15741583	11	6461908	ENSG00000170955	rs34038940	6443672	A	T	0.218688	0.570376	0.112595	4.06834e-07	0.135197	5.03883e-06
cg03935729	11	104405198	ENSG00000196954	rs79882823	104402854	G	T	0.0258449	-0.195877	0.0386678	4.07027e-07	0.0119414	5.04112e-06
cg23507953	17	46638127	ENSG00000260027	rs11652148	46644161	G	A	0.175944	-0.154221	0.0304456	4.07448e-07	0.0105339	5.04609e-06
cg06888415	1	150336129	ENSG00000163125	rs9326002	150495106	G	A	0.364811	0.64874	0.128079	4.08073e-07	0.0270365	5.05325e-06
cg02426414	17	18265933	ENSG00000264885	rs4924750	18260753	G	C	0.282306	-0.252069	0.0497657	4.08136e-07	0.0621831	5.05393e-06
cg27473871	12	123636279	ENSG00000090975	rs1727318	123621210	T	C	0.230616	0.166991	0.0329691	4.0825e-07	0.115085	5.05524e-06
cg21584461	11	65314913	ENSG00000255557	rs35138901	65276823	C	T	0.0685885	-1.14446	0.225958	4.08538e-07	0.0677708	5.05862e-06
cg07503203	8	2005940	ENSG00000036448	rs4876239	1990730	T	G	0.419483	-0.320901	0.0633577	4.08575e-07	0.0138591	5.05904e-06
cg25371332	2	10688317	ENSG00000115761	rs7585934	10684640	G	C	0.429423	-0.120202	0.0237337	4.09235e-07	0.0171445	5.06666e-06
cg01991743	6	33053608	ENSG00000204351	rs139816432	32701300	C	T	0.00695825	-0.165216	0.032622	4.09345e-07	0.427699	5.06796e-06
cg17322683	6	30038791	ENSG00000197062	rs150488579	28591726	T	C	0.0208748	-0.365309	0.0721322	4.09624e-07	0.0271444	5.07117e-06
cg02129245	7	100817863	ENSG00000106367	rs6959507	100831530	A	G	0.0914513	0.479537	0.0946914	4.10088e-07	0.0179885	5.07656e-06
cg11374335	19	34971543	ENSG00000126261	rs2301263	34890322	G	A	0.168986	-0.3571	0.0705146	4.10121e-07	0.0540841	5.07694e-06
cg19368031	10	76688843	ENSG00000156110	rs118166886	76816715	A	G	0.0447316	0.396425	0.0782875	4.11167e-07	0.0940698	5.08889e-06
cg08327367	11	46934663	ENSG00000180423	rs61882755	46609720	C	T	0.0636183	-0.219887	0.0434242	4.11215e-07	0.0360053	5.08936e-06
cg00881892	7	37533594	ENSG00000187037	rs59149554	37542006	C	T	0.0516899	0.502186	0.0991769	4.11543e-07	0.773497	5.09299e-06
cg04619854	2	24162667	ENSG00000119782	rs7579450	24030669	C	G	0.279324	0.52413	0.103511	4.11592e-07	0.0198826	5.0935e-06
cg05978154	5	1100209	ENSG00000113504	rs57354118	1097331	T	C	0.0337972	-0.655948	0.129549	4.11976e-07	0.454914	5.09799e-06
cg05235151	6	35108114	ENSG00000198755	rs13213103	35069112	C	T	0.114314	-1.07697	0.212706	4.12317e-07	0.255314	5.10191e-06
cg07582400	2	239010679	ENSG00000144485	rs11686257	238869012	T	A	0.148111	-0.38578	0.0761952	4.12594e-07	0.0790454	5.10511e-06
cg05483184	6	32055393	ENSG00000234745	rs137893789	32055486	A	G	0.0377734	1.19221	0.235475	4.12693e-07	0.041956	5.10623e-06
cg22620090	6	105400993	ENSG00000085382	rs9386433	105397591	A	G	0.189861	0.250653	0.0495107	4.13581e-07	0.019805	5.11643e-06
cg02257517	9	136340262	ENSG00000160326	rs1054379	136335824	T	C	0.0974155	-0.299414	0.0591455	4.14182e-07	0.0121891	5.12346e-06
cg04879838	7	27352954	ENSG00000078399	rs11980136	27356185	G	T	0.472167	-0.0687362	0.0135786	4.14638e-07	0.0106334	5.12871e-06
cg21515956	14	104608332	ENSG00000126214	rs35432379	104563682	G	C	0.465209	-0.580076	0.114595	4.14983e-07	0.395973	5.13289e-06
cg08580836	5	150284448	ENSG00000145908	rs11743488	150279218	G	A	0.104374	-0.414963	0.0819774	4.15055e-07	0.233289	5.13362e-06
cg20469689	11	57117666	ENSG00000156599	rs4939138	57117554	A	G	0.445328	-0.0752953	0.0148751	4.1523e-07	0.018364	5.13563e-06
cg19507206	10	103044008	ENSG00000243628	rs61874020	103263256	T	C	0.121272	0.645783	0.127579	4.15277e-07	0.325348	5.1362e-06
cg14969899	14	104569581	ENSG00000126214	rs12587641	104575290	G	C	0.142147	-0.426929	0.0843432	4.15302e-07	0.0805244	5.13647e-06
cg11878867	6	150167359	ENSG00000220848	rs9383865	150173179	G	A	0.352883	0.0988791	0.0195347	4.15506e-07	0.0428997	5.1388e-06
cg00286909	17	26574312	ENSG00000264098	rs241771	26592946	T	C	0.445328	-1.04429	0.206312	4.15509e-07	0.06507	5.13882e-06
cg06753439	6	33245488	ENSG00000204256	rs3762013	33142539	G	A	0.455268	0.204937	0.0404882	4.1566e-07	0.176688	5.14056e-06
cg02217815	22	36890079	ENSG00000100345	rs2281087	36889930	G	A	0.22167	-0.199278	0.0393706	4.15794e-07	0.0143654	5.14198e-06
cg01717881	17	122697	ENSG00000187624	rs7223270	128389	C	T	0.199801	-0.375025	0.0740953	4.16234e-07	0.244654	5.14709e-06
cg04060571	16	75267857	ENSG00000166822	rs8061356	75294232	G	A	0.186879	-0.301946	0.0596587	4.1658e-07	0.285445	5.15118e-06
cg20991483	7	1215631	ENSG00000164850	rs61742514	1097430	A	G	0.0318091	-0.835887	0.165156	4.16639e-07	0.0567925	5.15187e-06
cg08846852	3	49314814	ENSG00000177352	rs7372149	48979231	A	G	0.33499	-0.669506	0.132284	4.16813e-07	0.0279143	5.1539e-06
cg11991824	6	31651283	ENSG00000228727	rs1144709	31709349	T	C	0.234592	0.106687	0.0210803	4.17126e-07	0.0185668	5.15745e-06
cg14402562	11	8945810	ENSG00000166478	rs2568074	8950468	C	T	0.353877	0.191782	0.037895	4.17317e-07	0.075948	5.1597e-06
cg20669641	10	105428818	ENSG00000138111	rs17736358	105226538	C	T	0.180915	-0.199244	0.0393704	4.17604e-07	0.0122936	5.16301e-06
cg02622852	11	57016682	ENSG00000134802	rs72921992	57074269	T	C	0.263419	-0.14141	0.0279429	4.17765e-07	0.0735933	5.16492e-06
cg15232290	11	1785683	ENSG00000130595	rs56917682	1768084	T	G	0.230616	-0.0826973	0.0163412	4.17793e-07	0.0849732	5.16516e-06
cg09374293	21	48081242	ENSG00000239688	rs8127804	48068946	A	G	0.145129	0.55483	0.109638	4.18066e-07	0.0104951	5.16837e-06
cg24121733	19	7953984	ENSG00000090659	rs62125117	7904456	T	C	0.2167	0.0853412	0.0168641	4.18084e-07	0.0134066	5.16853e-06
cg15001406	12	130961652	ENSG00000060709	rs10848167	131123623	C	G	0.319085	0.0916572	0.0181125	4.18282e-07	0.336711	5.17075e-06
cg00214171	17	73642991	ENSG00000204323	rs9905552	73651637	G	A	0.410537	-0.113283	0.022386	4.18362e-07	0.0371247	5.17165e-06
cg19650573	15	68623032	ENSG00000033800	rs56253401	68634487	A	G	0.186879	0.420011	0.0830044	4.19028e-07	0.172328	5.1794e-06
cg26240231	7	1148101	ENSG00000239857	rs7778968	1144622	C	G	0.239563	0.0437281	0.00864179	4.19093e-07	0.0255626	5.18015e-06
cg05344066	17	79285955	ENSG00000141577	rs12943170	79284302	C	T	0.17495	-0.182045	0.0359771	4.1922e-07	0.0398166	5.18159e-06
cg14744050	19	2280748	ENSG00000104886	rs12985247	2274359	T	C	0.101392	0.240052	0.0474459	4.20394e-07	0.159273	5.19508e-06
cg06870118	3	9850429	ENSG00000157020	rs6790231	9855904	T	C	0.124254	0.0328566	0.00649466	4.21422e-07	0.066915	5.20711e-06
cg01443318	16	67466260	ENSG00000183723	rs8063771	67506115	T	C	0.0994036	-0.074551	0.0147368	4.21847e-07	0.257842	5.21194e-06
cg01818642	5	1169373	ENSG00000066230	rs12517758	1165797	C	T	0.167992	0.242672	0.0479702	4.21892e-07	0.0824218	5.21241e-06
cg22245273	19	4302448	ENSG00000105255	rs888933	4302504	G	C	0.447316	0.686689	0.135743	4.22034e-07	0.129606	5.21404e-06
cg05264101	17	75880308	ENSG00000204282	rs66830928	75881371	C	T	0.222664	-0.6676	0.131972	4.22251e-07	0.0572316	5.21652e-06
cg05389922	20	34000172	ENSG00000261582	rs62210593	34004767	C	T	0.402584	-0.442999	0.0875745	4.22481e-07	0.0100838	5.2191e-06
cg06794355	1	17014799	ENSG00000080947	rs114478969	16815395	C	T	0.0606362	-0.208426	0.041203	4.22565e-07	0.0145703	5.22007e-06
cg23059965	19	50655862	ENSG00000161643	rs73932237	50488639	T	C	0.0258449	0.500336	0.0989104	4.22609e-07	0.540816	5.22059e-06
cg13282971	11	62309364	ENSG00000124942	rs2509968	62189225	T	C	0.302187	-0.647693	0.128045	4.22998e-07	0.0335914	5.22518e-06
cg20916646	4	852691	ENSG00000211553	rs60523283	865105	A	G	0.256461	-0.172029	0.0340092	4.23009e-07	0.0149163	5.2253e-06
cg10505658	17	80084571	ENSG00000169733	rs62079997	80076888	C	T	0.493042	-0.120476	0.0238176	4.23097e-07	0.250786	5.22628e-06
cg20435535	6	31651151	ENSG00000228727	rs1144709	31709349	T	C	0.234592	0.107934	0.0213388	4.23385e-07	0.0161151	5.22963e-06
cg18298050	22	26829938	ENSG00000225783	rs62224632	26826220	G	A	0.136183	0.498276	0.0985099	4.23391e-07	0.017448	5.22969e-06
cg08496033	8	143680998	ENSG00000177335	rs36050651	143681796	G	A	0.285288	0.115972	0.0229279	4.23443e-07	0.0623137	5.23025e-06
cg11681959	20	43374369	ENSG00000196839	rs6073535	43373859	C	T	0.39662	0.35144	0.0694808	4.23495e-07	0.131321	5.23084e-06
cg06673969	17	78668862	ENSG00000141564	rs35881344	78588926	A	G	0.0984095	-0.2731	0.0539935	4.23655e-07	0.158466	5.23269e-06
cg13649441	11	1276661	ENSG00000255153	rs2735738	1244219	C	T	0.241551	-1.01637	0.200943	4.23695e-07	0.12866	5.23314e-06
cg08088295	6	33084741	ENSG00000204428	rs2763977	31786963	A	G	0.11332	0.567809	0.112261	4.23827e-07	0.113734	5.23469e-06
cg27077106	16	57481227	ENSG00000088682	rs59247888	57448361	C	T	0.0318091	-0.589197	0.116495	4.24298e-07	0.593475	5.24015e-06
cg14811014	10	103333981	ENSG00000166169	rs60583969	103112636	T	A	0.347913	0.437456	0.0864952	4.24616e-07	0.18911	5.24376e-06
cg07096032	19	35225631	ENSG00000256383	rs8101810	35245402	T	A	0.341948	0.761991	0.150664	4.24651e-07	0.0266866	5.24417e-06
cg11410718	7	27170412	ENSG00000253293	rs4722657	27157756	G	A	0.134195	-0.0854416	0.016894	4.2475e-07	0.141023	5.24533e-06
cg17931041	2	219906468	ENSG00000198925	rs2385208	219906701	A	G	0.329026	-0.172537	0.0341155	4.24896e-07	0.255621	5.247e-06
cg08194323	19	50862004	ENSG00000131398	rs12985105	50877014	A	G	0.322068	-0.469017	0.0927405	4.25223e-07	0.0904036	5.25081e-06
cg05472059	2	1054787	ENSG00000035115	rs62105937	1059514	T	C	0.173956	-0.153172	0.0302873	4.25257e-07	0.121474	5.25118e-06
cg07233838	1	17472852	ENSG00000117115	rs2977260	17502159	C	T	0.348907	0.5012	0.0991079	4.25651e-07	0.275016	5.25578e-06
cg00632657	10	27703336	ENSG00000099246	rs35518617	27722875	C	A	0.314115	0.250717	0.049577	4.25658e-07	0.214009	5.25584e-06
cg00410422	1	110951074	ENSG00000168679	rs6690984	110960425	T	C	0.435388	0.52907	0.104621	4.25884e-07	0.0102511	5.25846e-06
cg02453208	1	156897930	ENSG00000187800	rs7513965	156922576	T	G	0.194831	-0.393864	0.0778853	4.25958e-07	0.0985556	5.25928e-06
cg05349042	1	147013020	ENSG00000162836	rs666569	147010804	G	T	0.345924	-0.702865	0.13899	4.26051e-07	0.0208191	5.26027e-06
cg24694833	22	43168851	ENSG00000234009	rs67088109	43171896	T	C	0.361829	-0.0474502	0.00938325	4.26119e-07	0.0191864	5.26105e-06
cg25134081	14	64931936	ENSG00000126804	rs45523434	64998880	C	T	0.0238569	-0.0843632	0.0166829	4.26222e-07	0.0184441	5.26223e-06
cg03745372	3	57197870	ENSG00000239388	rs76322208	57190585	T	C	0.0457256	-0.202753	0.0400951	4.2634e-07	0.0234318	5.26354e-06
cg25717351	17	744675	ENSG00000167693	rs34676006	743921	T	C	0.217694	0.29863	0.0590554	4.26385e-07	0.0289647	5.26404e-06
cg19238415	11	32916120	ENSG00000121690	rs10835991	32930439	C	T	0.191849	-0.106177	0.0209975	4.26671e-07	0.0103516	5.26728e-06
cg14254126	9	136856352	ENSG00000160293	rs16803	136815357	A	G	0.253479	0.386378	0.0764217	4.28444e-07	0.713514	5.28758e-06
cg27009556	16	81813969	ENSG00000260682	rs4410068	81814053	A	G	0.180915	-0.245447	0.0485482	4.28732e-07	0.0412501	5.29092e-06
cg17092519	11	70964256	ENSG00000254682	rs3020026	70941268	G	A	0.400596	-0.894132	0.176857	4.28865e-07	0.114936	5.29239e-06
cg03715413	5	180053982	ENSG00000161055	rs77811888	180059824	A	G	0.0526839	-0.337005	0.0666595	4.28978e-07	0.0504636	5.29372e-06
cg01028389	16	87079265	ENSG00000103248	rs17697391	87094121	C	T	0.337972	-0.0950106	0.0187934	4.29198e-07	0.854949	5.29619e-06
cg06632549	6	31529993	ENSG00000204428	rs138240887	31530873	A	G	0.0357853	0.370562	0.073299	4.29309e-07	0.016306	5.29744e-06
cg23342691	20	62165721	ENSG00000101210	rs428035	62155482	T	G	0.166004	-0.21714	0.0429516	4.29368e-07	0.0126246	5.29814e-06
cg02012338	4	187126139	ENSG00000154556	rs4997688	187125460	C	T	0.17495	-0.0521021	0.0103062	4.2943e-07	0.0644416	5.29883e-06
cg13468624	6	31146889	ENSG00000204580	rs192460891	31145000	G	T	0.139165	-0.533342	0.105501	4.29663e-07	0.0475284	5.30142e-06
cg07517944	15	51633816	ENSG00000259684	rs8025191	51623785	G	A	0.220676	0.159729	0.0315965	4.29789e-07	0.56492	5.3029e-06
cg26667975	19	1238229	ENSG00000065268	rs2301759	1238899	C	T	0.26839	0.158415	0.0313379	4.3028e-07	0.267376	5.30855e-06
cg23757738	4	3464887	ENSG00000163956	rs1203104	3463452	A	G	0.37674	0.350064	0.0692511	4.30388e-07	0.0275491	5.30981e-06
cg27506810	19	12406174	ENSG00000234750	rs113347239	12398187	A	G	0.167992	0.320183	0.06334	4.30406e-07	0.128149	5.30999e-06
cg18962750	11	111892006	ENSG00000150768	rs514615	111921108	T	C	0.341948	-0.0704768	0.013942	4.30408e-07	0.0404873	5.30999e-06
cg25627675	11	8707082	ENSG00000212607	rs11042036	8700327	C	G	0.177932	-0.116773	0.0231011	4.30735e-07	0.703777	5.31374e-06
cg10363337	8	144891927	ENSG00000185189	rs190987773	144585677	T	C	0.0258449	-0.087696	0.0173492	4.30972e-07	0.01074	5.31646e-06
cg00184732	15	51633821	ENSG00000259684	rs8025191	51623785	G	A	0.220676	0.160986	0.0318488	4.31093e-07	0.566179	5.31791e-06
cg08196307	14	73110457	ENSG00000133961	rs1557926	73110653	C	G	0.405567	0.0960401	0.0190014	4.31837e-07	0.0101657	5.32644e-06
cg03466522	1	16400754	ENSG00000179743	rs9442236	16396318	A	G	0.305169	0.57504	0.113773	4.32022e-07	0.272069	5.32847e-06
cg00971332	11	117800571	ENSG00000149573	rs10790222	117800574	A	G	0.460239	-0.117568	0.0232613	4.32183e-07	0.0226267	5.33035e-06
cg26624744	5	156692507	ENSG00000113263	rs11551376	156693557	A	G	0.129225	-0.278401	0.0550869	4.33002e-07	0.0102352	5.33989e-06
cg02807077	19	1049287	ENSG00000167468	rs4921	1093979	A	C	0.0198807	0.58124	0.11501	4.33026e-07	0.143499	5.34014e-06
cg10907148	17	72948349	ENSG00000180901	rs9891655	72950826	C	T	0.05666	-0.0876855	0.0173516	4.33895e-07	0.0581839	5.35023e-06
cg05411186	3	47890988	ENSG00000229759	rs111499603	47588649	T	C	0.26839	3.41388	0.675562	4.34014e-07	0.60205	5.35161e-06
cg27500337	17	55966003	ENSG00000108395	rs141685274	56246753	C	T	0.00894632	-0.261338	0.0517176	4.34539e-07	0.0422648	5.35766e-06
cg11170041	2	26542163	ENSG00000115155	rs12615704	26551903	C	G	0.369781	-0.269039	0.053242	4.3464e-07	0.0738374	5.35883e-06
cg07135405	20	62573077	ENSG00000125534	rs76324438	62567655	G	C	0.0884692	-0.0656864	0.0129998	4.35203e-07	0.0808959	5.36537e-06
cg00504705	5	140221357	ENSG00000113108	rs112910602	140266942	T	A	0.0765408	-0.114184	0.0225999	4.36276e-07	0.0180474	5.37771e-06
cg02250764	5	134878149	ENSG00000255833	rs56952938	134876742	G	A	0.0785288	-0.295688	0.0585256	4.36533e-07	0.320976	5.38066e-06
cg11006962	11	59323675	ENSG00000254477	rs7107183	59303794	G	A	0.055666	-0.392158	0.0776215	4.36787e-07	0.0217186	5.38351e-06
cg12852187	2	231903372	ENSG00000135898	rs4429463	231883347	C	G	0.05666	0.0732445	0.0144977	4.36859e-07	0.169588	5.38423e-06
cg13422275	12	131077382	ENSG00000060709	rs718533	131115291	C	T	0.329026	0.126738	0.0250885	4.38067e-07	0.45007	5.39807e-06
cg07508609	16	10838389	ENSG00000103274	rs2541466	10838132	T	C	0.105368	-0.227622	0.0450605	4.38416e-07	0.0375072	5.40222e-06
cg01317029	3	184063497	ENSG00000114867	rs113600180	184057351	A	C	0.0218688	0.139923	0.0276996	4.3848e-07	0.0483145	5.40292e-06
cg05154390	1	36929274	ENSG00000116885	rs115621074	36924631	C	T	0.0894632	-0.34832	0.0689557	4.38681e-07	0.0295204	5.40527e-06
cg11595575	5	140235510	ENSG00000131495	rs62624460	140221098	G	C	0.0765408	0.522858	0.103511	4.3898e-07	0.0578486	5.40868e-06
cg18396714	1	95289024	ENSG00000117519	rs61774580	95291854	T	A	0.159046	0.25493	0.0504729	4.39872e-07	0.647095	5.41905e-06
cg07317062	7	27170388	ENSG00000253293	rs4722657	27157756	G	A	0.134195	-0.0862866	0.0170838	4.40008e-07	0.148287	5.42066e-06
cg22962923	1	1839959	ENSG00000187730	rs4648727	1776269	A	C	0.435388	-0.175335	0.0347146	4.40076e-07	0.0176713	5.42141e-06
cg22112435	1	46664449	ENSG00000159588	rs7538871	46671997	G	A	0.34493	-0.0658316	0.0130341	4.40136e-07	0.0399936	5.42203e-06
cg01996091	19	4246782	ENSG00000008382	rs12461969	4257635	G	T	0.257455	-0.199952	0.0395894	4.40336e-07	0.103069	5.42436e-06
cg00578511	5	758260	ENSG00000171368	rs35914637	677348	C	T	0.243539	-0.506327	0.100265	4.42043e-07	0.0108679	5.44444e-06
cg23891273	12	102036400	ENSG00000139351	rs825058	102038028	C	T	0.478131	0.257837	0.051059	4.42318e-07	0.0548608	5.44765e-06
cg10599438	19	844589	ENSG00000175221	rs351980	804456	A	G	0.105368	-0.179449	0.035539	4.43283e-07	0.0118585	5.45872e-06
cg03332701	15	63793652	ENSG00000028528	rs62011285	63791063	C	T	0.392644	-0.092686	0.0183562	4.43423e-07	0.132231	5.46038e-06
cg21768294	15	90754792	ENSG00000182054	rs1044246	90772200	A	G	0.27833	0.184334	0.0365071	4.43523e-07	0.0259212	5.46148e-06
cg14951136	12	124874007	ENSG00000196498	rs2660369	124872587	C	T	0.0437376	-0.0871945	0.0172698	4.44191e-07	0.0248864	5.46909e-06
cg07994859	13	79328636	ENSG00000152193	rs9318544	78973603	T	C	0.177932	0.548454	0.108628	4.44287e-07	0.334043	5.47007e-06
cg13836380	9	116143143	ENSG00000119431	rs546464	116394514	G	A	0.0666004	-0.258566	0.051213	4.44504e-07	0.06252	5.47253e-06
cg24730157	1	984428	ENSG00000187608	rs2298215	1019175	C	G	0.270378	-0.155438	0.0307872	4.44626e-07	0.110748	5.47397e-06
cg09898695	15	41135793	ENSG00000261183	rs690660	41139165	T	C	0.243539	0.195002	0.0386239	4.44732e-07	0.0491157	5.47516e-06
cg22459517	19	55587193	ENSG00000108107	rs12460727	55587387	G	C	0.250497	0.0460961	0.00913034	4.44898e-07	0.148585	5.47704e-06
cg04796525	11	133995182	ENSG00000254481	rs12273384	133936487	A	G	0.153082	1.24351	0.246306	4.44982e-07	0.248821	5.47793e-06
cg14638662	17	73033177	ENSG00000109062	rs8079265	73033162	A	G	0.312127	-0.108141	0.0214213	4.45738e-07	0.0949239	5.48679e-06
cg03719634	3	100211280	ENSG00000114021	rs7630198	100212511	A	G	0.456262	-0.875785	0.17349	4.4635e-07	0.0211876	5.4938e-06
cg08634598	12	133013765	ENSG00000256875	rs10870468	133018682	T	C	0.377734	0.425352	0.0842615	4.46469e-07	0.0551066	5.49522e-06
cg16520815	16	4733181	ENSG00000261442	rs1684604	4726451	C	G	0.44334	-0.286374	0.0567303	4.46492e-07	0.0623914	5.49548e-06
cg01966732	7	130580290	ENSG00000226380	rs157924	130580058	C	T	0.482107	0.673944	0.133509	4.46627e-07	0.191087	5.49707e-06
cg17857094	6	30907280	ENSG00000204267	rs115238300	31807148	G	A	0.0397614	-0.208246	0.0412539	4.46663e-07	0.0471282	5.49749e-06
cg23823908	1	71512485	ENSG00000235782	rs11578414	71491272	A	C	0.101392	-0.66137	0.131019	4.46708e-07	0.017809	5.49803e-06
cg14089110	17	7018627	ENSG00000258315	rs62061387	7013812	A	G	0.17992	0.260437	0.0515946	4.47034e-07	0.277351	5.50182e-06
cg19274703	22	41806451	ENSG00000100395	rs112248740	41719234	T	C	0.0228628	0.280124	0.0554949	4.47084e-07	0.0275554	5.50241e-06
cg08385995	16	513010	ENSG00000103254	rs6600223	539882	A	G	0.356859	0.112892	0.0223656	4.47438e-07	0.321074	5.50645e-06
cg16558208	1	156270281	ENSG00000187862	rs12022657	156314147	G	A	0.269384	0.0616955	0.0122228	4.47441e-07	0.0168817	5.50648e-06
cg01569052	16	2837641	ENSG00000162076	rs11865057	2869684	C	A	0.303181	-0.216601	0.0429122	4.47547e-07	0.0136769	5.50769e-06
cg24079790	11	107993467	ENSG00000178202	rs112087419	107998126	A	G	0.158052	-0.60699	0.120255	4.47587e-07	0.157685	5.50811e-06
cg14069347	6	31409319	ENSG00000166278	rs116548149	31406352	A	G	0.0586481	-0.25011	0.0495541	4.48323e-07	0.570601	5.51651e-06
cg25350827	3	191000246	ENSG00000188958	rs9825936	191080723	T	C	0.256461	-0.545375	0.108056	4.48487e-07	0.927538	5.51834e-06
cg01590848	19	39997622	ENSG00000105197	rs733699	39994513	A	G	0.342942	0.0665856	0.0131932	4.48867e-07	0.0226174	5.52269e-06
cg26489057	19	10712874	ENSG00000226104	rs75323740	10697773	G	A	0.313121	0.23319	0.0462055	4.49291e-07	0.389074	5.52748e-06
cg14020904	17	77019779	ENSG00000035862	rs4789922	77040128	C	T	0.16501	-0.134133	0.0265796	4.50029e-07	0.0856178	5.53596e-06
cg21121119	3	50228915	ENSG00000114738	rs9831967	50217234	C	T	0.449304	-0.544676	0.107935	4.50385e-07	0.207011	5.54013e-06
cg04139223	5	528962	ENSG00000206077	rs56302516	518434	T	C	0.263419	0.206423	0.0409064	4.50631e-07	0.0143094	5.54286e-06
cg24692177	1	86045936	ENSG00000117174	rs3753793	86045888	C	A	0.252485	-0.415313	0.0823021	4.50698e-07	0.0131448	5.54359e-06
cg02116225	17	18267416	ENSG00000108591	rs28597812	18269758	G	A	0.383698	-0.103098	0.0204311	4.50847e-07	0.0599664	5.5452e-06
cg10219093	19	51869353	ENSG00000142512	rs3786625	51869346	G	A	0.484095	-0.145784	0.0288902	4.50847e-07	0.0342671	5.5452e-06
cg22689280	22	47017522	ENSG00000260708	rs111357235	47033307	A	G	0.0159046	-0.380028	0.0753127	4.51145e-07	0.275128	5.54845e-06
cg16858615	8	11872778	ENSG00000269918	rs6601648	11857173	A	G	0.0487078	-0.39644	0.0785679	4.51568e-07	0.0180026	5.55331e-06
cg07233159	5	121414322	ENSG00000113083	rs840464	121417463	G	T	0.440358	-0.204792	0.040588	4.51992e-07	0.467417	5.55824e-06
cg12000131	17	27941776	ENSG00000131242	rs216471	28864098	A	T	0.435388	0.271272	0.0537675	4.52858e-07	0.044722	5.56835e-06
cg13504055	2	102234418	ENSG00000196460	rs6543082	102234468	A	G	0.494036	0.0774483	0.0153508	4.52986e-07	0.205808	5.56977e-06
cg12514963	7	2580905	ENSG00000002822	rs13246762	2589963	A	G	0.143141	0.0526794	0.0104415	4.5307e-07	0.0361982	5.57069e-06
cg01238672	6	170232143	ENSG00000112584	rs4716349	170268533	C	T	0.239563	0.178147	0.0353106	4.53154e-07	0.31022	5.57168e-06
cg04673465	4	85570164	ENSG00000163624	rs13110728	85543458	T	C	0.338966	-0.169974	0.0336914	4.53469e-07	0.0278696	5.57535e-06
cg03782584	2	139258740	ENSG00000260059	rs6720716	139268802	A	G	0.159046	-0.185243	0.0367187	4.53704e-07	0.243292	5.57799e-06
cg17144149	17	46656572	ENSG00000260027	rs4793927	46635019	C	T	0.377734	0.246204	0.0488028	4.53809e-07	0.033376	5.57923e-06
cg03688995	11	1086421	ENSG00000177697	rs7121682	1088940	T	C	0.0974155	-0.07196	0.0142648	4.54526e-07	0.0113354	5.58729e-06
cg06957310	17	29283870	ENSG00000181481	rs17879264	29631118	A	T	0.0149105	0.450707	0.0893564	4.56075e-07	0.582762	5.6052e-06
cg02958263	1	174769548	ENSG00000120333	rs6658861	174857981	A	G	0.390656	-0.144418	0.0286325	4.56263e-07	0.0153623	5.60734e-06
cg04515524	19	17489148	ENSG00000105393	rs7247270	17488957	T	G	0.0974155	0.0362524	0.00718751	4.56358e-07	0.0965784	5.60832e-06
cg15937832	8	26368795	ENSG00000240694	rs2570630	26335253	G	A	0.364811	0.383983	0.0761335	4.56974e-07	0.0782004	5.61538e-06
cg26669624	1	11761332	ENSG00000116663	rs4845873	11767122	A	G	0.333002	0.348703	0.0691401	4.57285e-07	0.0270532	5.619e-06
cg08331398	6	32808918	ENSG00000096433	rs3763366	32807446	G	C	0.501988	0.148414	0.0294275	4.57413e-07	0.101416	5.62037e-06
cg12717203	4	124342	ENSG00000145214	rs77152455	150302	G	A	0.272366	0.0383993	0.00761417	4.57954e-07	0.019074	5.62663e-06
cg00596184	16	69350052	ENSG00000180917	rs62048007	70769812	A	G	0.0506958	-0.653267	0.129537	4.58028e-07	0.0954612	5.62747e-06
cg14055896	19	54481859	ENSG00000142408	rs4806479	54492905	A	G	0.411531	-0.406872	0.0806798	4.58161e-07	0.0646676	5.62894e-06
cg06660332	1	47009707	ENSG00000162366	rs12736095	47006848	G	A	0.54672	-0.0999179	0.0198139	4.58713e-07	0.0867874	5.6352e-06
cg14038731	6	110732536	ENSG00000260188	rs9374172	110728761	A	G	0.473161	1.28718	0.25526	4.59204e-07	0.0163572	5.64103e-06
cg24629424	6	33969752	ENSG00000096433	rs732674	33876292	C	T	0.219682	-0.38329	0.0760128	4.59624e-07	0.0315375	5.64591e-06
cg04476019	21	45382788	ENSG00000160209	rs3788095	45392923	A	G	0.271372	0.599544	0.1189	4.59715e-07	0.604739	5.64697e-06
cg20510084	17	80982156	ENSG00000262663	rs9913660	80989667	C	G	0.40159	-0.197344	0.0391373	4.59809e-07	0.020411	5.64808e-06
cg08935125	16	3068085	ENSG00000262370	rs2269911	3065924	A	G	0.197813	-0.639682	0.126863	4.59942e-07	0.920762	5.64964e-06
cg17453460	10	118369423	ENSG00000187164	rs3816355	118359548	T	C	0.358847	0.393927	0.0781263	4.60249e-07	0.0127268	5.65308e-06
cg15925107	20	44034459	ENSG00000124155	rs2231616	44005936	T	C	0.112326	-0.414242	0.0821553	4.60265e-07	0.0722704	5.65326e-06
cg10197305	4	125112	ENSG00000145214	rs77152455	150302	G	A	0.272366	0.0386346	0.00766239	4.60435e-07	0.0123281	5.65519e-06
cg26184765	4	103172826	ENSG00000145354	rs2298752	103177071	A	G	0.2167	0.0313486	0.00621743	4.60577e-07	0.966444	5.65683e-06
cg25023761	1	117213980	ENSG00000134256	rs72697354	117213981	A	G	0.0467197	-0.191306	0.0379422	4.60639e-07	0.078873	5.65751e-06
cg09099242	10	88705536	ENSG00000233165	rs10887673	88702390	A	G	0.300199	-0.660804	0.131062	4.60906e-07	0.104483	5.66052e-06
cg13608545	22	43166139	ENSG00000100271	rs6002950	43165866	C	T	0.121272	0.0703876	0.0139606	4.60969e-07	0.145687	5.66118e-06
cg24689119	4	56042287	ENSG00000128039	rs11736119	56110922	G	A	0.164016	-0.343803	0.0681912	4.6129e-07	0.403609	5.66484e-06
cg27030352	18	72845675	ENSG00000180011	rs584799	72845315	G	A	0.469185	0.237886	0.0471836	4.61358e-07	0.0218975	5.66557e-06
cg02825723	10	86300295	ENSG00000165678	rs11201093	86300686	A	C	0.212724	-0.208011	0.0412584	4.615e-07	0.122801	5.66715e-06
cg25323444	7	2111060	ENSG00000122687	rs55669426	2090129	C	G	0.263419	0.199118	0.0394955	4.61838e-07	0.0202646	5.67112e-06
cg27293155	2	38044012	ENSG00000163171	rs537116	37963797	A	G	0.400596	-0.417124	0.0827396	4.62124e-07	0.191461	5.67438e-06
cg19154116	6	32005786	ENSG00000204267	rs389512	31947594	C	G	0.141153	0.356681	0.0707558	4.63062e-07	0.0605029	5.68524e-06
cg24794881	7	73699244	ENSG00000106683	rs117927418	73752261	T	G	0.0506958	0.417725	0.0828708	4.63878e-07	0.093873	5.69444e-06
cg15700437	1	152487844	ENSG00000159445	rs1885531	152480233	T	G	0.345924	-0.299167	0.059353	4.64386e-07	0.0146695	5.70011e-06
cg01743846	9	127176827	ENSG00000136933	rs2236386	127177736	G	C	0.442346	-0.267028	0.0529796	4.65055e-07	0.217397	5.70769e-06
cg14982930	1	2275972	ENSG00000162585	rs2843140	2272481	T	C	0.192843	-0.318719	0.0632374	4.65426e-07	0.168324	5.712e-06
cg08828286	19	859680	ENSG00000196415	rs891206	872255	A	G	0.378728	-0.148738	0.0295119	4.65668e-07	0.0517046	5.71475e-06
cg15572745	14	78870232	ENSG00000063761	rs7144816	78870408	C	A	0.419483	0.22599	0.0448401	4.65745e-07	0.0724166	5.71561e-06
cg22468055	3	122334227	ENSG00000173200	rs6778786	122334243	T	C	0.0745527	0.563275	0.111765	4.66016e-07	0.0204987	5.71877e-06
cg08711378	8	11471054	ENSG00000164733	rs2250556	11470573	C	T	0.274354	-0.283048	0.0561648	4.66531e-07	0.0206361	5.72468e-06
cg05760424	2	242988095	ENSG00000188011	rs12477174	242979528	C	T	0.491054	-0.218215	0.0433011	4.66783e-07	0.0111377	5.72757e-06
cg12142062	18	77635987	ENSG00000178342	rs143283559	77567761	G	T	0.248509	0.468295	0.0929256	4.66832e-07	0.333955	5.72815e-06
cg26525342	16	3221466	ENSG00000140993	rs224186	3203064	T	C	0.446322	-0.0901053	0.0178799	4.66845e-07	0.0293396	5.72828e-06
cg05985988	6	15304885	ENSG00000235488	rs12192599	15288871	T	C	0.0377734	0.211584	0.0419865	4.67151e-07	0.100558	5.73184e-06
cg11655389	1	146548469	ENSG00000234225	rs511131	146518713	A	T	0.315109	0.136546	0.0270964	4.67262e-07	0.919339	5.73314e-06
cg00500428	16	3074502	ENSG00000263011	rs12448664	3084053	C	A	0.236581	-0.238484	0.0473251	4.67283e-07	0.0447038	5.73336e-06
cg27308130	3	126422683	ENSG00000159685	rs2102958	126419805	C	T	0.16501	-0.237274	0.0470859	4.6754e-07	0.107916	5.73632e-06
cg13946520	2	87017689	ENSG00000183281	rs7569868	87019683	T	C	0.215706	-1.46371	0.290469	4.67681e-07	0.129245	5.73792e-06
cg20428596	2	234370973	ENSG00000085982	rs7724	234384596	T	C	0.238569	0.765622	0.151936	4.67714e-07	0.324028	5.73828e-06
cg22212839	11	134251539	ENSG00000149328	rs7113199	134247187	A	C	0.264414	-0.431869	0.0857047	4.67891e-07	0.238698	5.74024e-06
cg02704552	7	100781178	ENSG00000106330	rs2227694	100780176	A	G	0.139165	0.129649	0.0257292	4.67984e-07	0.0261306	5.74129e-06
cg23245063	14	100154773	ENSG00000036530	rs12588744	100172362	T	C	0.0318091	0.299668	0.0594703	4.68072e-07	0.767179	5.74225e-06
cg20681975	6	42897059	ENSG00000221821	rs2234185	42897074	T	C	0.508946	0.184162	0.0365483	4.68322e-07	0.0245892	5.74501e-06
cg05985146	8	9759720	ENSG00000233609	rs4841237	9684883	G	A	0.229622	1.18581	0.235353	4.69395e-07	0.0251483	5.75731e-06
cg00436435	6	30119889	ENSG00000204613	rs116187716	30082962	A	G	0.101392	-0.250691	0.049756	4.69402e-07	0.0599497	5.75738e-06
cg20449738	20	3657354	ENSG00000198171	rs17548927	3657387	A	G	0.145129	-0.3374	0.0669697	4.70165e-07	0.939938	5.76604e-06
cg25367758	19	588447	ENSG00000099804	rs873634	588305	C	A	0.252485	-0.157766	0.0313152	4.70445e-07	0.381885	5.76925e-06
cg14784699	10	31607330	ENSG00000237036	rs220065	31781004	A	G	0.0685885	-0.369906	0.0734241	4.70595e-07	0.0791962	5.77102e-06
cg24397241	3	11227410	ENSG00000144560	rs2594994	11339960	T	A	0.199801	0.217359	0.0431447	4.70608e-07	0.0303662	5.77115e-06
cg25718383	7	130020096	ENSG00000106484	rs2268381	130020065	T	C	0.341948	-0.219109	0.0434956	4.7167e-07	0.119289	5.78318e-06
cg15700850	17	73720840	ENSG00000204323	rs11652586	73690287	G	A	0.404573	-0.115867	0.0230011	4.71784e-07	0.0143228	5.78444e-06
cg09821218	16	68691561	ENSG00000167264	rs117603194	68813515	C	T	0.00795229	-0.195021	0.038715	4.72056e-07	0.142705	5.78751e-06
cg11127482	8	145551156	ENSG00000185122	rs4977203	145513753	C	T	0.494036	0.331126	0.0657359	4.72358e-07	0.165802	5.7908e-06
cg12630938	10	120282778	ENSG00000165669	rs582693	120322507	C	G	0.233598	-0.0725511	0.0144031	4.72416e-07	0.0333468	5.79139e-06
cg15947697	6	31146583	ENSG00000223865	rs204895	32066220	T	C	0.0367793	0.245727	0.0487831	4.72581e-07	0.0110893	5.79328e-06
cg24477886	17	36813798	ENSG00000261005	rs7215949	36823139	T	C	0.240557	-0.30064	0.0596856	4.72748e-07	0.151702	5.79502e-06
cg18618674	12	22694215	ENSG00000256973	rs73078418	22694712	A	T	0.0616302	-0.0695533	0.0138085	4.72877e-07	0.257364	5.79651e-06
cg15806304	10	119000083	ENSG00000165646	rs74159130	118991550	A	G	0.0417495	-0.388859	0.0772033	4.73339e-07	0.513608	5.80183e-06
cg14742716	19	50666345	ENSG00000169136	rs638286	50705856	A	G	0.467197	-0.174482	0.034642	4.73587e-07	0.0252563	5.8046e-06
cg08911368	8	11471085	ENSG00000164733	rs2250556	11470573	C	T	0.274354	-0.28102	0.0557963	4.74046e-07	0.0170042	5.80992e-06
cg18190866	22	30751495	ENSG00000242114	rs4820840	30770157	C	T	0.150099	-0.639723	0.127017	4.74124e-07	0.0364812	5.81083e-06
cg02904657	15	40571997	ENSG00000137880	rs12439272	40584804	A	G	0.199801	-0.0740641	0.014706	4.74568e-07	0.0385197	5.81598e-06
cg13767294	17	41856619	ENSG00000108852	rs4793028	41857212	C	T	0.308151	-0.435247	0.0864232	4.74807e-07	0.0311551	5.81863e-06
cg20099166	18	77592643	ENSG00000141759	rs499260	77589689	A	G	0.354871	0.230922	0.0458524	4.74871e-07	0.0990407	5.81935e-06
cg13079949	19	3763242	ENSG00000007264	rs11879267	3763118	A	G	0.177932	-0.358292	0.0711448	4.75133e-07	0.0154622	5.82238e-06
cg19989277	12	133018735	ENSG00000256875	rs7315939	133018282	A	G	0.377734	0.436811	0.0867375	4.75338e-07	0.246072	5.82471e-06
cg06335889	20	32077519	ENSG00000101421	rs158673	32001586	A	T	0.182903	0.548628	0.108941	4.75383e-07	0.0448003	5.8252e-06
cg22352434	19	10226494	ENSG00000105364	rs755258	10215586	T	C	0.477137	-0.234942	0.046653	4.7552e-07	0.123984	5.82686e-06
cg11823230	6	32055385	ENSG00000204592	rs3131006	31098134	T	A	0.16004	-0.755784	0.150086	4.7614e-07	0.0151445	5.83408e-06
cg14952449	5	1154998	ENSG00000113504	rs13154484	1154915	G	C	0.257455	0.387867	0.0770247	4.76301e-07	0.0270367	5.83574e-06
cg17128947	4	779480	ENSG00000249592	rs6816483	759733	T	C	0.304175	0.196678	0.0390575	4.76339e-07	0.0300782	5.83617e-06
cg26343563	12	2031546	ENSG00000256706	rs7305265	2032113	A	G	0.245527	-0.176137	0.0349794	4.76745e-07	0.0143683	5.84077e-06
cg00807366	10	51553061	ENSG00000099290	rs10994577	51561241	A	G	0.233598	-0.226345	0.044951	4.76922e-07	0.186005	5.84281e-06
cg18861762	2	242127852	ENSG00000115685	rs9712007	242127285	C	G	0.318091	-0.283584	0.056319	4.77052e-07	0.0251507	5.84428e-06
cg12729822	1	26855454	ENSG00000225891	rs11247963	26855401	A	G	0.217694	-0.200935	0.0399065	4.77476e-07	0.230542	5.84906e-06
cg17350632	6	33045735	ENSG00000204228	rs71565360	32973303	C	T	0.0904573	-0.277304	0.0550737	4.77484e-07	0.0699287	5.84912e-06
cg04155485	7	5535934	ENSG00000155034	rs7789109	5537779	T	C	0.127237	0.152116	0.030213	4.78396e-07	0.0149684	5.85957e-06
cg04809787	17	7348339	ENSG00000129244	rs4151134	7347123	C	T	0.465209	-0.329158	0.065377	4.78414e-07	0.0123328	5.85975e-06
cg10960055	6	28664226	ENSG00000230521	rs142403264	29245760	C	T	0.511928	-0.601942	0.119561	4.78791e-07	0.0104176	5.86407e-06
cg07944221	16	29272727	ENSG00000188603	rs8048750	29266272	C	T	0.37674	-0.0756305	0.0150222	4.78916e-07	0.191096	5.86542e-06
cg06391300	11	119600292	ENSG00000110400	rs2136420	119600316	G	A	0.478131	-0.0980971	0.0194874	4.80641e-07	0.0156263	5.88546e-06
cg27196496	19	8197890	ENSG00000104921	rs11671061	8197121	A	G	0.361829	-0.0955346	0.0189805	4.82087e-07	0.158372	5.90202e-06
cg02571055	6	158896790	ENSG00000078269	rs2771425	158896776	G	A	0.354871	-0.331855	0.0659324	4.82209e-07	0.0181067	5.9034e-06
cg19611817	14	45722721	ENSG00000179454	rs73347199	45370911	T	C	0.0188867	0.0633662	0.0125899	4.82619e-07	0.032463	5.90803e-06
cg01501312	1	6480594	ENSG00000171680	rs72859973	6468553	G	T	0.182903	-0.203808	0.0404948	4.83032e-07	0.0148122	5.91267e-06
cg22451140	7	6192094	ENSG00000106305	rs6979025	6170089	G	T	0.2833	-0.256981	0.05106	4.83061e-07	0.026517	5.913e-06
cg10951873	1	25254746	ENSG00000020633	rs2370230	25219141	T	C	0.520875	-0.490806	0.0975195	4.83121e-07	0.646954	5.91368e-06
cg11855117	1	92293627	ENSG00000122484	rs10875040	92364639	T	C	0.406561	-0.279899	0.055614	4.83156e-07	0.046726	5.91405e-06
cg11664987	1	38201123	ENSG00000163877	rs17464981	38192537	C	T	0.111332	-0.161782	0.0321451	4.83205e-07	0.036173	5.91459e-06
cg01323104	4	87958903	ENSG00000145332	rs34745873	87882815	C	A	0.181909	-0.250418	0.0497597	4.83997e-07	0.0340399	5.92367e-06
cg23935261	1	165811207	ENSG00000143179	rs6702462	165812120	C	A	0.407555	0.0956697	0.0190103	4.84047e-07	0.32538	5.92419e-06
cg04581938	6	31364999	ENSG00000225059	rs3130922	31461089	A	G	0.324056	-1.05284	0.20921	4.84194e-07	0.039469	5.92589e-06
cg12161935	2	214148	ENSG00000143727	rs12999590	126825	A	G	0.342942	-0.53895	0.107097	4.84541e-07	0.209466	5.92977e-06
cg26355894	11	1940611	ENSG00000226416	rs2734498	1943214	C	T	0.385686	-0.533984	0.106114	4.8499e-07	0.0540637	5.93483e-06
cg01231543	16	68741748	ENSG00000141076	rs12597188	68814826	A	G	0.340954	0.157261	0.0312515	4.85095e-07	0.0918188	5.93605e-06
cg15956738	2	85822773	ENSG00000132305	rs79471896	86062585	A	C	0.0168986	0.330463	0.0656715	4.85239e-07	0.0902802	5.93768e-06
cg07808761	19	37329760	ENSG00000225975	rs1227863	37299414	C	G	0.292247	-0.228574	0.0454253	4.85709e-07	0.0207765	5.94316e-06
cg24081873	17	27503437	ENSG00000108256	rs9896721	27463464	C	T	0.0914513	-0.416756	0.0828246	4.85919e-07	0.0707299	5.94554e-06
cg10438391	8	144631915	ENSG00000184428	rs964195	144621931	C	T	0.347913	0.0459073	0.00912346	4.85941e-07	0.189174	5.94578e-06
cg19045970	6	29911091	ENSG00000137331	rs9259966	29903936	T	C	0.124254	-0.151193	0.0300485	4.86304e-07	0.0217699	5.94994e-06
cg07970146	2	231880374	ENSG00000238062	rs6750580	231880381	A	G	0.322068	-0.17879	0.0355356	4.87191e-07	0.0195079	5.96026e-06
cg00260201	17	46029581	ENSG00000141295	rs1986694	46026031	C	G	0.115308	-0.810565	0.161105	4.87232e-07	0.876663	5.96072e-06
cg03943025	6	33084549	ENSG00000225851	rs41268902	32071008	A	G	0.102386	0.784677	0.15596	4.87256e-07	0.0157204	5.96098e-06
cg03847348	1	2413705	ENSG00000229393	rs12049628	2409276	A	G	0.385686	-0.101362	0.0201472	4.87767e-07	0.0535419	5.96707e-06
cg06968912	17	40573643	ENSG00000108788	rs76189032	40756882	T	C	0.055666	-0.307041	0.0610311	4.882e-07	0.0125052	5.97198e-06
cg13468680	9	139393050	ENSG00000160360	rs3124593	139393175	A	G	0.390656	0.585781	0.116444	4.89037e-07	0.047222	5.98175e-06
cg18041642	17	62062565	ENSG00000007312	rs735621	62060718	A	G	0.333996	-0.178828	0.0355488	4.89202e-07	0.0931161	5.98363e-06
cg13167816	14	24601808	ENSG00000092295	rs2277481	24587545	G	A	0.365805	0.192195	0.0382071	4.89592e-07	0.0257877	5.98811e-06
cg05626128	1	19251115	ENSG00000162482	rs59395386	19255460	C	T	0.0884692	0.156335	0.0310785	4.89689e-07	0.0137925	5.98922e-06
cg09701700	10	104194843	ENSG00000107957	rs2296569	104836511	G	A	0.166004	-0.557739	0.110877	4.8986e-07	0.2759	5.99119e-06
cg03796735	6	32632643	ENSG00000204304	rs9274408	32632850	A	G	0.11332	-0.23395	0.0465091	4.89968e-07	0.0275174	5.99246e-06
cg13897416	22	38093079	ENSG00000241360	rs60411156	38102073	G	A	0.0705765	-0.0957626	0.0190383	4.90449e-07	0.0232428	5.99814e-06
cg07711099	17	7621575	ENSG00000170004	rs7208469	7619871	A	G	0.308151	0.124933	0.0248378	4.90587e-07	0.0129548	5.99965e-06
cg08893853	1	151701251	ENSG00000197622	rs12402668	151699416	T	C	0.212724	0.128085	0.0254646	4.90698e-07	0.0114511	6.00092e-06
cg13937905	12	53612551	ENSG00000170486	rs2272300	53587468	G	T	0.0854871	0.247909	0.0492875	4.90838e-07	0.458442	6.00246e-06
cg25418852	19	35068221	ENSG00000268751	rs34242118	35155913	A	G	0.115308	0.135285	0.0268966	4.90913e-07	0.453726	6.00333e-06
cg20060630	6	32809657	ENSG00000096433	rs2071544	32806121	C	T	0.482107	0.118409	0.0235415	4.9104e-07	0.0722931	6.00474e-06
cg21012737	14	105393171	ENSG00000142208	rs2841269	105386149	C	G	0.464215	-0.285874	0.0568381	4.91431e-07	0.0384932	6.00918e-06
cg19743406	6	35771838	ENSG00000023892	rs9658151	35388384	C	T	0.028827	0.567532	0.112838	4.91449e-07	0.0552077	6.00936e-06
cg18289580	1	63903827	ENSG00000079739	rs12736896	63948583	C	G	0.146123	-0.479838	0.0954048	4.91783e-07	0.265791	6.01315e-06
cg09849405	16	66612955	ENSG00000183723	rs138122225	66576813	C	T	0.0208748	0.188892	0.037557	4.91828e-07	0.0324803	6.01363e-06
cg08982904	8	43127238	ENSG00000168522	rs11992371	43149933	C	G	0.0785288	-0.181621	0.0361118	4.91982e-07	0.0179556	6.01535e-06
cg00033209	16	3511787	ENSG00000263011	rs7206826	3516162	T	A	0.0357853	-0.121743	0.0242063	4.92027e-07	0.0519176	6.01584e-06
cg14446575	17	79801347	ENSG00000214087	rs35953157	79799433	G	A	0.172962	0.159886	0.0317905	4.92067e-07	0.0553663	6.01627e-06
cg23534345	7	5678706	ENSG00000237738	rs852474	5678814	T	G	0.0328032	0.770493	0.153199	4.92099e-07	0.606841	6.01659e-06
cg11293190	19	1523856	ENSG00000185761	rs2256653	1526539	G	T	0.366799	0.116361	0.0231365	4.92152e-07	0.113037	6.01712e-06
cg18724200	14	105132022	ENSG00000256050	rs73363341	105132462	A	G	0.11829	-0.846543	0.168331	4.92921e-07	0.592803	6.02588e-06
cg22048590	12	6385543	ENSG00000110799	rs61918196	6380272	A	G	0.133201	0.244141	0.0485467	4.93083e-07	0.0680821	6.02777e-06
cg00429497	19	55945233	ENSG00000187902	rs4075908	55941827	A	G	0.426441	-0.217464	0.0432435	4.93533e-07	0.122061	6.03297e-06
cg20344442	15	51633704	ENSG00000259684	rs8025191	51623785	G	A	0.220676	0.176525	0.0351038	4.93913e-07	0.772359	6.03741e-06
cg12139069	1	145004468	ENSG00000131788	rs10910824	145562881	C	T	0.43837	0.200863	0.0399449	4.94295e-07	0.0847028	6.04181e-06
cg21327194	17	72443018	ENSG00000236770	rs2706526	72443710	G	A	0.0785288	-0.484892	0.0964289	4.94355e-07	0.0103415	6.04243e-06
cg05096637	2	121846490	ENSG00000115112	rs875175	121899272	G	T	0.208748	0.371194	0.0738228	4.95167e-07	0.718735	6.05195e-06
cg08626625	6	33129765	ENSG00000204227	rs9405002	33131893	T	C	0.2167	-0.42291	0.084112	4.9579e-07	0.0138825	6.05906e-06
cg22398259	8	144255688	ENSG00000177335	rs7835528	144243392	T	C	0.39165	0.0656932	0.013066	4.96121e-07	0.12805	6.06291e-06
cg10754705	8	22085381	ENSG00000168487	rs10100426	22085260	C	T	0.499006	-0.183925	0.0365836	4.96825e-07	0.426638	6.07083e-06
cg05210497	11	65121660	ENSG00000197136	rs629710	65109233	A	C	0.2833	-0.0713908	0.0142002	4.97049e-07	0.327377	6.07332e-06
cg25868831	11	368588	ENSG00000177697	rs8858	400109	A	G	0.252485	0.486162	0.0967021	4.97122e-07	0.0533202	6.07416e-06
cg17740434	2	179388064	ENSG00000155657	rs13034990	179386240	G	A	0.138171	-0.202207	0.0402219	4.97436e-07	0.275722	6.07774e-06
cg03597174	17	27359875	ENSG00000004142	rs7207327	27351726	T	C	0.277336	0.0476765	0.00948456	4.98865e-07	0.0172619	6.09393e-06
cg04942107	10	3918567	ENSG00000067082	rs10904115	3918174	T	G	0.499006	0.261499	0.0520224	4.99072e-07	0.588389	6.09617e-06
cg16624521	5	172064552	ENSG00000214357	rs10039225	172084050	C	T	0.17992	-0.123228	0.0245149	4.99085e-07	0.0103372	6.0963e-06
cg00648660	17	78914356	ENSG00000141564	rs11651049	78890955	A	C	0.308151	0.527735	0.10499	4.99459e-07	0.0721028	6.10048e-06
cg14525458	19	48896100	ENSG00000105438	rs276718	48896205	G	A	0.204771	-0.197623	0.0393166	4.99617e-07	0.0116415	6.10231e-06
cg00635560	12	56359158	ENSG00000065361	rs3213122	56363666	A	C	0.0656064	0.0357519	0.00711283	4.99792e-07	0.0322381	6.1044e-06
cg08207871	7	893586	ENSG00000237181	rs28590436	887060	A	G	0.236581	0.306426	0.0609663	5.00414e-07	0.104912	6.11146e-06
cg02123534	7	965485	ENSG00000240230	rs5024793	942403	G	C	0.219682	-0.295924	0.0588778	5.00639e-07	0.0385024	6.11403e-06
cg13053992	21	45663171	ENSG00000232124	rs9974367	45662979	G	C	0.372763	-0.154218	0.0306849	5.01178e-07	0.090535	6.12009e-06
cg06164260	3	187454439	ENSG00000113916	rs3172468	187456755	T	C	0.0864811	0.242603	0.0482711	5.01236e-07	0.0129279	6.12069e-06
cg06660395	4	1396306	ENSG00000185619	rs13119951	1392555	T	G	0.402584	0.162302	0.0322936	5.0127e-07	0.0376017	6.12109e-06
cg11789639	19	11670207	ENSG00000102575	rs2876698	11675141	C	G	0.255467	0.202753	0.0403425	5.01399e-07	0.209313	6.12255e-06
cg19084479	7	44163941	ENSG00000106628	rs2908274	44185088	A	G	0.176938	0.13347	0.0265573	5.01489e-07	0.0138012	6.12354e-06
cg05056653	17	81023856	ENSG00000141542	rs6502038	81012049	T	C	0.470179	0.151353	0.0301155	5.01498e-07	0.0290341	6.12363e-06
cg24790356	6	97914069	ENSG00000146263	rs35185849	97750924	G	C	0.0367793	-0.612907	0.121954	5.01559e-07	0.252624	6.1243e-06
cg02055253	14	73392244	ENSG00000080815	rs10459542	73384896	T	C	0.383698	0.358164	0.0712672	5.01727e-07	0.0394122	6.12618e-06
cg04544017	16	89763370	ENSG00000176715	rs4247353	89763214	C	T	0.351889	0.114351	0.0227541	5.02068e-07	0.0939558	6.13015e-06
cg02046143	11	133797911	ENSG00000080854	rs79071988	133813808	G	C	0.0775348	-0.433434	0.0862483	5.02336e-07	0.0860086	6.13322e-06
cg27659796	17	1053794	ENSG00000177370	rs1808935	1032277	T	C	0.499006	-0.0666044	0.0132535	5.02362e-07	0.0324847	6.13348e-06
cg16312514	11	70650521	ENSG00000131626	rs55678639	70316391	G	A	0.354871	-0.583627	0.11614	5.02867e-07	0.522403	6.13926e-06
cg14618996	8	38964944	ENSG00000147526	rs11985898	38966013	A	G	0.485089	-0.260503	0.0518395	5.02979e-07	0.218869	6.14053e-06
cg10123421	19	11785062	ENSG00000197933	rs4804617	11739548	C	T	0.466203	0.376614	0.0749458	5.03015e-07	0.0152803	6.14088e-06
cg04737131	7	27142708	ENSG00000106004	rs1725074	27144921	T	C	0.152087	-0.350842	0.0698189	5.03357e-07	0.121106	6.14476e-06
cg06753367	22	24256600	ENSG00000187792	rs5760120	24266867	G	A	0.390656	0.0618908	0.0123166	5.03412e-07	0.019623	6.14538e-06
cg15114474	11	69451412	ENSG00000149716	rs602652	69462642	A	G	0.513916	-0.371626	0.0739555	5.03434e-07	0.0176711	6.14563e-06
cg06771256	16	88990746	ENSG00000261226	rs511893	88990941	G	T	0.39662	1.20749	0.240299	5.03544e-07	0.30207	6.14687e-06
cg03323067	2	218767655	ENSG00000231672	rs3791936	218768422	G	T	0.360835	-0.0808648	0.0160929	5.03768e-07	0.136872	6.14949e-06
cg20322832	17	73073878	ENSG00000170412	rs4789129	73071512	A	G	0.33002	0.0708485	0.0140997	5.03862e-07	0.49694	6.15053e-06
cg16577588	1	158079311	ENSG00000160856	rs78601919	157885812	A	G	0.054672	0.390464	0.0777092	5.04262e-07	0.0615248	6.15513e-06
cg08569517	19	2424793	ENSG00000104897	rs4807260	2405641	T	C	0.427435	0.131422	0.026156	5.04618e-07	0.167938	6.15932e-06
cg14747086	6	30070087	ENSG00000166278	rs2233956	31081205	C	T	0.152087	-0.300759	0.0598589	5.04842e-07	0.09066	6.16178e-06
cg06255955	6	32632639	ENSG00000204304	rs9274408	32632850	A	G	0.11332	-0.240829	0.0479316	5.04921e-07	0.022623	6.16267e-06
cg14536088	9	108210846	ENSG00000106701	rs62575094	108210212	C	A	0.399602	0.333109	0.0662986	5.05093e-07	0.0886977	6.1646e-06
cg00659931	15	102010125	ENSG00000140479	rs1552952	101994302	G	A	0.304175	-0.228582	0.0454958	5.05425e-07	0.179885	6.16828e-06
cg12588200	13	41372722	ENSG00000102738	rs17061602	41384732	C	G	0.0815109	0.128635	0.0256034	5.05674e-07	0.177281	6.17123e-06
cg07971129	16	11924039	ENSG00000234719	rs9922891	12040511	A	G	0.0685885	0.465799	0.092716	5.06246e-07	0.0283295	6.17778e-06
cg05525374	6	32904402	ENSG00000204267	rs209473	32922908	A	C	0.45328	0.261368	0.0520269	5.06847e-07	0.041507	6.18478e-06
cg13074682	15	40113167	ENSG00000128829	rs275718	40113516	G	A	0.374751	-0.234528	0.0466856	5.07233e-07	0.0285262	6.18919e-06
cg05018674	8	1821246	ENSG00000182372	rs67137760	1821566	G	C	0.175944	0.159379	0.0317266	5.07355e-07	0.0248821	6.19066e-06
cg02503376	17	7283817	ENSG00000132507	rs9902733	7271219	C	A	0.299205	0.108961	0.0216904	5.07406e-07	0.0270409	6.19118e-06
cg26020982	1	152196106	ENSG00000197747	rs17596572	152213112	C	T	0.404573	-0.0862149	0.0171624	5.07448e-07	0.0567907	6.19157e-06
cg10108296	6	30139592	ENSG00000137337	rs115999928	29681299	T	A	0.0208748	-0.678471	0.13506	5.07451e-07	0.381777	6.19158e-06
cg17489597	6	30430828	ENSG00000204642	rs144333709	30402790	C	T	0.146123	0.386596	0.0769601	5.07848e-07	0.0687831	6.1962e-06
cg23950233	6	33245739	ENSG00000204256	rs3762013	33142539	G	A	0.455268	0.211498	0.0421033	5.0789e-07	0.0699129	6.19669e-06
cg12078229	19	19245687	ENSG00000254901	rs3746259	19245771	G	A	0.451292	0.133676	0.0266113	5.07999e-07	0.0384263	6.19797e-06
cg00042156	10	42970842	ENSG00000165733	rs2801023	42964207	A	G	0.397614	0.0917387	0.0182635	5.08518e-07	0.324595	6.20374e-06
cg26860970	6	30881658	ENSG00000235821	rs144125760	29750187	T	A	0.255467	-1.26578	0.252005	5.09123e-07	0.065436	6.21065e-06
cg08749735	17	16488023	ENSG00000072310	rs1242508	17364762	A	G	0.082505	0.4986	0.0992671	5.09204e-07	0.511575	6.21151e-06
cg16644338	5	178977394	ENSG00000244945	rs4701140	179034260	A	G	0.523857	-0.513196	0.102175	5.09473e-07	0.163108	6.21457e-06
cg24331853	19	6473761	ENSG00000130545	rs3852880	6472677	G	A	0.421471	-0.380934	0.0758439	5.09746e-07	0.53111	6.21775e-06
cg14458731	9	131083555	ENSG00000136811	rs9695920	131113889	G	A	0.201789	-0.225713	0.0449396	5.09815e-07	0.0352919	6.21854e-06
cg20291779	22	19958201	ENSG00000099889	rs2518823	19960188	T	C	0.106362	0.559011	0.1113	5.09859e-07	0.231247	6.21902e-06
cg20335959	17	79480594	ENSG00000204237	rs57018358	79480875	A	G	0.22167	-0.706031	0.140575	5.10158e-07	0.0197965	6.22243e-06
cg06371628	16	89173705	ENSG00000075399	rs7204124	89179567	A	G	0.394632	-0.162738	0.0324026	5.10353e-07	0.0175992	6.22461e-06
cg17881353	17	44928210	ENSG00000214401	rs2083796	44922082	G	A	0.284294	-0.105355	0.0209772	5.10424e-07	0.0341011	6.22527e-06
cg03861347	20	46412713	ENSG00000124151	rs62201694	46343066	T	C	0.139165	-0.132421	0.0263679	5.11197e-07	0.0144742	6.23405e-06
cg11241133	10	134072078	ENSG00000171813	rs7098972	134095017	C	A	0.369781	0.345257	0.0687505	5.11669e-07	0.462046	6.23917e-06
cg06696905	3	57539284	ENSG00000239388	rs7617647	57564504	C	T	0.152087	0.269738	0.0537136	5.1193e-07	0.0122886	6.24213e-06
cg01912040	17	1106553	ENSG00000159842	rs78571244	1106909	T	C	0.524851	-0.121507	0.0241964	5.12198e-07	0.0196563	6.24507e-06
cg04421595	17	2593610	ENSG00000141258	rs10445281	2534918	T	G	0.0695825	0.562002	0.111915	5.12238e-07	0.0863961	6.24551e-06
cg13444518	9	135466773	ENSG00000125484	rs10901197	135551225	G	T	0.355865	0.12012	0.0239206	5.12366e-07	0.0184863	6.24702e-06
cg18412984	14	102604722	ENSG00000080823	rs113724813	102944784	C	G	0.0626243	0.588672	0.117228	5.12395e-07	0.0327436	6.24727e-06
cg15442702	5	176514253	ENSG00000169228	rs10866704	176676461	T	A	0.258449	-0.596915	0.118871	5.12576e-07	0.016667	6.24928e-06
cg12154538	12	124873673	ENSG00000196498	rs2660369	124872587	C	T	0.0437376	-0.0909396	0.0181106	5.13083e-07	0.0245788	6.25502e-06
cg19187121	15	101628653	ENSG00000154237	rs8042398	101639261	C	T	0.232604	-0.326205	0.0649635	5.13094e-07	0.0958567	6.25512e-06
cg09506797	2	47026048	ENSG00000239332	rs17772991	47025958	A	C	0.0437376	0.174861	0.0348241	5.1334e-07	0.0587463	6.25794e-06
cg15019001	6	33096303	ENSG00000204386	rs60045856	32799845	G	T	0.0785288	-0.332481	0.0662175	5.1391e-07	0.0102993	6.26445e-06
cg15745284	6	32064923	ENSG00000196126	rs6910310	32604221	G	A	0.0666004	-0.675415	0.134521	5.14321e-07	0.0138129	6.26921e-06
cg02203380	7	30173809	ENSG00000106086	rs59821258	30142364	T	C	0.191849	-0.36894	0.0734824	5.14601e-07	0.140917	6.2724e-06
cg01175020	10	102896475	ENSG00000107819	rs11190833	102877086	A	C	0.236581	-0.457149	0.0910525	5.14795e-07	0.0639792	6.27456e-06
cg02384661	12	54369638	ENSG00000123405	rs34439060	54371871	A	T	0.257455	-0.272713	0.0543188	5.15081e-07	0.532016	6.27767e-06
cg14269021	17	80894218	ENSG00000167363	rs28391089	80913926	T	C	0.0238569	0.185632	0.0369746	5.1527e-07	0.0169133	6.27983e-06
cg03207666	7	27183950	ENSG00000253293	rs10259620	27202289	A	G	0.218688	0.132987	0.0264893	5.15583e-07	0.0980591	6.28347e-06
cg03426762	6	33255172	ENSG00000196126	rs2071888	33272855	G	C	0.483101	0.361797	0.0720673	5.16002e-07	0.119423	6.28837e-06
cg02143487	17	79316286	ENSG00000175866	rs11871622	79315627	C	T	0.359841	0.451695	0.0899746	5.16036e-07	0.22072	6.28876e-06
cg26712673	8	145501817	ENSG00000179526	rs10093866	145513818	C	T	0.134195	0.0929417	0.0185136	5.16237e-07	0.0139038	6.29115e-06
cg16063312	10	22725587	ENSG00000150867	rs12771377	22717779	G	A	0.0675944	-0.1244	0.0247802	5.16353e-07	0.129524	6.29243e-06
cg20745888	12	29549608	ENSG00000133687	rs2349975	29398039	A	G	0.345924	0.466851	0.092997	5.16544e-07	0.027841	6.29465e-06
cg06206827	6	30709045	ENSG00000204632	rs143676895	30694505	T	G	0.0387674	0.407987	0.0812723	5.16709e-07	0.111882	6.29636e-06
cg18786623	6	29894050	ENSG00000204444	rs2233956	31081205	C	T	0.152087	-0.194666	0.0387787	5.16932e-07	0.0193057	6.29881e-06
cg03179542	7	2647333	ENSG00000106012	rs7800927	2646223	G	A	0.156064	-0.176096	0.0350809	5.17535e-07	0.026307	6.3057e-06
cg22233844	17	3658293	ENSG00000083457	rs220475	3660750	G	A	0.255467	-0.090055	0.0179408	5.17914e-07	0.171372	6.31e-06
cg25149722	5	570791	ENSG00000066230	rs144116028	532632	A	G	0.166998	2.13847	0.426028	5.17932e-07	0.0216875	6.31016e-06
cg20747751	11	1087785	ENSG00000177685	rs11539814	488609	T	G	0.0328032	-0.355086	0.0707416	5.18122e-07	0.0805407	6.31235e-06
cg03606269	5	77779546	ENSG00000113273	rs4452540	77645265	T	G	0.239563	-0.33592	0.0669276	5.18995e-07	0.0723961	6.32246e-06
cg19571004	10	135340850	ENSG00000127884	rs12253520	135235321	A	C	0.22167	-0.274384	0.0546677	5.19064e-07	0.202904	6.3232e-06
cg25188949	3	137893707	ENSG00000158163	rs2724715	137876890	C	T	0.32008	0.0614967	0.0122525	5.19087e-07	0.0454247	6.32343e-06
cg14665813	11	59333490	ENSG00000166928	rs568912	59695499	T	C	0.184891	-0.425383	0.0847559	5.19621e-07	0.246085	6.32953e-06
cg03129853	11	93862749	ENSG00000166002	rs4753542	93867039	C	G	0.493042	0.374323	0.0745843	5.19976e-07	0.0562573	6.33348e-06
cg10762511	17	73660190	ENSG00000204323	rs9905552	73651637	G	A	0.410537	0.115091	0.0229326	5.20311e-07	0.0468049	6.33723e-06
cg20286956	1	39547918	ENSG00000090621	rs11581796	39565118	T	C	0.126243	0.327833	0.0653236	5.20483e-07	0.0121161	6.3391e-06
cg26158150	8	10448863	ENSG00000253641	rs11250045	10450204	A	C	0.104374	-0.425377	0.0847602	5.20519e-07	0.145161	6.33951e-06
cg06723525	10	134837806	ENSG00000171794	rs36018274	134837010	T	G	0.424453	-0.061042	0.0121633	5.20643e-07	0.285942	6.3409e-06
cg19216731	11	19223635	ENSG00000177054	rs10766535	19225553	G	A	0.209742	0.190346	0.037929	5.20852e-07	0.106842	6.34314e-06
cg25486979	13	50510739	ENSG00000152213	rs61962358	50718439	C	A	0.0417495	0.110359	0.0219908	5.21028e-07	0.0122103	6.34503e-06
cg18960218	14	23285365	ENSG00000100439	rs8019656	23285148	C	T	0.493042	-0.0549758	0.0109549	5.21107e-07	0.432476	6.34591e-06
cg06620514	14	74793271	ENSG00000258559	rs11850187	74797390	C	T	0.494036	-0.970383	0.193367	5.21207e-07	0.0122806	6.34698e-06
cg11073255	6	31762455	ENSG00000204475	rs9267654	31841009	A	G	0.158052	0.523991	0.104417	5.21427e-07	0.0251429	6.34944e-06
cg07961479	1	159825173	ENSG00000181036	rs2501339	159825061	C	G	0.44334	0.493678	0.0983815	5.22131e-07	0.25555	6.35761e-06
cg10998894	19	3192417	ENSG00000125910	rs545909	3191089	T	C	0.39662	0.394969	0.0787118	5.22351e-07	0.295878	6.36021e-06
cg02210498	22	21275401	ENSG00000241973	rs178058	21193604	C	T	0.218688	-0.315951	0.0629665	5.22742e-07	0.233319	6.36468e-06
cg01558660	9	4679986	ENSG00000106993	rs2295964	4679906	G	A	0.318091	0.136187	0.0271414	5.23e-07	0.113344	6.36763e-06
cg16720944	16	89105062	ENSG00000167515	rs62045849	89105007	A	G	0.0427435	0.207054	0.0412675	5.23868e-07	0.0662476	6.37754e-06
cg01089331	4	18024929	ENSG00000118579	rs6845118	17939740	T	G	0.127237	0.22373	0.0445921	5.24127e-07	0.118905	6.38054e-06
cg17838773	22	38506623	ENSG00000100124	rs2016755	38539604	G	A	0.450298	-0.288974	0.0575989	5.24821e-07	0.0270153	6.38846e-06
cg07323825	6	100050480	ENSG00000123552	rs12529031	99903749	G	A	0.186879	0.510334	0.101722	5.2502e-07	0.0727055	6.39077e-06
cg06171787	11	59578490	ENSG00000166902	rs11230067	59516411	T	G	0.084493	-0.244821	0.0488026	5.26056e-07	0.0248005	6.40226e-06
cg09125999	11	117534685	ENSG00000149591	rs73014416	117535760	A	G	0.312127	-0.267812	0.0533856	5.26066e-07	0.678283	6.40234e-06
cg13455759	9	119655874	ENSG00000119401	rs13302686	119749263	C	T	0.477137	0.0866028	0.0172637	5.26261e-07	0.675525	6.40445e-06
cg11407210	15	79199774	ENSG00000252061	rs8035028	79204411	G	A	0.135189	-0.546148	0.108876	5.26995e-07	0.388111	6.41282e-06
cg03398461	5	156691755	ENSG00000113263	rs11551376	156693557	A	G	0.129225	-0.282386	0.0562952	5.27124e-07	0.0104391	6.4143e-06
cg07638368	21	43526571	ENSG00000157617	rs11203184	43526430	C	T	0.274354	0.0538009	0.0107259	5.27603e-07	0.0152982	6.41973e-06
cg25417766	19	52191468	ENSG00000105497	rs2218886	52178063	T	G	0.295229	0.467661	0.0932355	5.27819e-07	0.0116924	6.42227e-06
cg01717830	17	61851435	ENSG00000263899	rs2727332	61878584	A	T	0.332008	-0.16617	0.0331287	5.27861e-07	0.0110606	6.42272e-06
cg00849368	5	94890411	ENSG00000164291	rs73777227	94903527	C	T	0.10835	0.0580517	0.0115744	5.28877e-07	0.0482084	6.43435e-06
cg02950621	16	3635098	ENSG00000188827	rs76661336	3632230	A	G	0.0656064	0.036991	0.00737537	5.29021e-07	0.0418155	6.436e-06
cg13420383	17	73642628	ENSG00000204323	rs11652586	73690287	G	A	0.404573	-0.121108	0.0241469	5.29065e-07	0.0338607	6.4365e-06
cg04036898	1	46664598	ENSG00000159588	rs7538871	46671997	G	A	0.34493	-0.0725253	0.0144606	5.29314e-07	0.0234937	6.4393e-06
cg02229100	14	73448651	ENSG00000259015	rs78182676	73474773	A	G	0.0417495	0.388533	0.0774732	5.30142e-07	0.0741777	6.44871e-06
cg09300171	8	7434722	ENSG00000233609	rs2945875	8259874	A	G	0.0765408	1.08124	0.215605	5.30644e-07	0.0965146	6.45438e-06
cg21144928	1	88928678	ENSG00000137947	rs7527952	88942908	T	A	0.266402	-0.165595	0.0330214	5.30934e-07	0.0531852	6.45776e-06
cg12345672	7	127672658	ENSG00000004059	rs3823994	127669857	T	A	0.274354	-0.145811	0.0290763	5.30966e-07	0.49343	6.45809e-06
cg13299824	1	92414737	ENSG00000117505	rs7550680	92902215	A	G	0.333002	0.361461	0.0720794	5.31008e-07	0.0348146	6.45855e-06
cg05137103	6	29396182	ENSG00000204713	rs4713216	29364147	G	A	0.452286	-0.40117	0.080002	5.31726e-07	0.0744679	6.46674e-06
cg15496335	1	2377971	ENSG00000142606	rs4648843	2366316	T	C	0.157058	-0.612819	0.12221	5.31743e-07	0.0150354	6.46693e-06
cg25851277	3	42631429	ENSG00000232354	rs342522	42588598	C	G	0.337972	-0.128348	0.0255957	5.31919e-07	0.0966452	6.46889e-06
cg15456555	12	48722700	ENSG00000172640	rs2450996	48718710	T	G	0.328032	0.458404	0.0914178	5.32045e-07	0.033843	6.47035e-06
cg04748828	2	75186308	ENSG00000135622	rs12366	75185856	T	G	0.39165	0.0869333	0.0173374	5.32517e-07	0.326839	6.47554e-06
cg08439109	17	46089344	ENSG00000005243	rs147214297	45933580	T	C	0.0129225	-0.44574	0.0888959	5.32603e-07	0.147324	6.47649e-06
cg04138881	16	1477870	ENSG00000260425	rs62011305	1411126	A	T	0.39165	-0.27062	0.0539712	5.32653e-07	0.0877554	6.47704e-06
cg12537382	4	1404446	ENSG00000185619	rs11724369	1369885	A	G	0.382704	-0.228818	0.045636	5.33135e-07	0.115723	6.48246e-06
cg09104660	12	57635479	ENSG00000185633	rs4760356	57724941	C	T	0.415507	0.0601018	0.0119873	5.33642e-07	0.301383	6.48819e-06
cg25953130	10	63753550	ENSG00000182010	rs9414758	63754024	A	T	0.34493	-0.272742	0.0543982	5.33654e-07	0.0191991	6.48828e-06
cg04123310	1	27677072	ENSG00000090020	rs6702341	27676925	A	G	0.378728	-0.26857	0.0535666	5.3377e-07	0.0196885	6.48959e-06
cg14248031	19	58907397	ENSG00000182318	rs1529959	58899342	G	A	0.39165	-0.0740238	0.0147645	5.34137e-07	0.0224437	6.49372e-06
cg07382998	17	76880071	ENSG00000178404	rs4789939	76881703	T	C	0.180915	-0.299555	0.0597497	5.34488e-07	0.13392	6.49781e-06
cg05014568	7	4873010	ENSG00000157954	rs117177905	4876656	T	C	0.0248509	-0.102435	0.020432	5.34603e-07	0.0917029	6.49913e-06
cg00256745	11	64808437	ENSG00000168061	rs769442	64888955	G	A	0.0258449	-0.737069	0.14702	5.34751e-07	0.0297355	6.50087e-06
cg04014328	17	46653615	ENSG00000141293	rs2555110	46650231	G	A	0.124254	0.51696	0.103117	5.35001e-07	0.0518927	6.50368e-06
cg10307802	1	16165243	ENSG00000178715	rs61782184	16150976	A	G	0.351889	-1.07623	0.214679	5.35375e-07	0.382178	6.50794e-06
cg07993743	17	44928288	ENSG00000214401	rs2083796	44922082	G	A	0.284294	-0.110684	0.0220788	5.35446e-07	0.0334443	6.50869e-06
cg06153192	16	1560142	ENSG00000138834	rs3180228	1559838	C	T	0.245527	0.226813	0.0452436	5.3548e-07	0.407624	6.50904e-06
cg19144497	15	74836094	ENSG00000260103	rs9672559	74991336	A	G	0.116302	-1.15052	0.229507	5.35811e-07	0.659915	6.51289e-06
cg01515074	12	57585135	ENSG00000135452	rs1800168	57592557	C	T	0.313121	0.158531	0.0316259	5.36722e-07	0.20222	6.52333e-06
cg07977927	7	158815555	ENSG00000146918	rs78400686	158790046	A	C	0.112326	-0.257495	0.0513693	5.36914e-07	0.235531	6.52557e-06
cg09375065	6	30772293	ENSG00000213780	rs114447061	30796772	A	T	0.0198807	-0.119192	0.0237783	5.36924e-07	0.575014	6.52566e-06
cg17864091	20	62200091	ENSG00000125510	rs438363	62198348	C	T	0.12326	-0.0798273	0.0159253	5.36995e-07	0.0304329	6.52647e-06
cg03634778	6	31276797	ENSG00000204438	rs74657444	31234835	T	C	0.109344	-0.348024	0.0694342	5.37863e-07	0.0650914	6.53648e-06
cg04104695	5	139058749	ENSG00000171604	rs356450	139055009	G	A	0.32008	0.469133	0.093598	5.38076e-07	0.0212708	6.53887e-06
cg14301859	7	73041858	ENSG00000267985	rs6460045	73041886	A	G	0.0497018	1.11596	0.22266	5.38757e-07	0.515839	6.54654e-06
cg02049682	20	62287940	ENSG00000232442	rs6062293	62276869	T	C	0.499006	-0.21967	0.0438299	5.39032e-07	0.0151046	6.54952e-06
cg05177629	20	43834580	ENSG00000124107	rs78524727	43903081	C	T	0.026839	-0.552998	0.110341	5.39458e-07	0.0779669	6.55432e-06
cg27314422	6	31105927	ENSG00000240065	rs9267654	31841009	A	G	0.158052	-0.469624	0.0937053	5.39475e-07	0.291277	6.5545e-06
cg24163616	10	100027958	ENSG00000138131	rs7090035	100026791	C	G	0.441352	-0.237936	0.0474779	5.40077e-07	0.742283	6.56132e-06
cg12044213	6	31124978	ENSG00000168477	rs9263738	31109767	C	T	0.171968	0.359872	0.0718112	5.40457e-07	0.0247823	6.56558e-06
cg18746774	22	39352197	ENSG00000198792	rs73157150	38992098	A	G	0.0198807	0.205252	0.0409586	5.4093e-07	0.113207	6.57101e-06
cg13715798	20	37228520	ENSG00000101442	rs6070764	37240308	G	A	0.219682	0.332571	0.0663672	5.41274e-07	0.025979	6.57491e-06
cg05446860	20	25129126	ENSG00000077984	rs147618360	25165412	T	C	0.0407555	0.196988	0.0393106	5.41322e-07	0.0528058	6.57546e-06
cg13652493	2	70369050	ENSG00000169564	rs6743372	70352640	T	G	0.293241	-0.122603	0.0244668	5.41519e-07	0.53556	6.57778e-06
cg15091337	2	75185439	ENSG00000135622	rs12366	75185856	T	G	0.39165	0.0879216	0.017546	5.41694e-07	0.398285	6.57967e-06
cg10332787	14	45722622	ENSG00000179454	rs73347199	45370911	T	C	0.0188867	0.0696901	0.0139078	5.41876e-07	0.0457732	6.58178e-06
cg04627110	6	29635507	ENSG00000204520	rs149798129	30398503	C	G	0.146123	-0.238056	0.0475084	5.41975e-07	0.0206792	6.58279e-06
cg16319192	8	142251291	ENSG00000253307	rs13257363	142252580	A	G	0.398608	-0.57283	0.114319	5.42017e-07	0.0200698	6.58325e-06
cg00693240	16	4684507	ENSG00000067836	rs7200979	4289364	A	G	0.0328032	-0.450271	0.08986	5.42037e-07	0.483206	6.58345e-06
cg10936999	13	45912589	ENSG00000174032	rs71431346	45951888	A	C	0.40159	-0.563343	0.11243	5.42512e-07	0.484926	6.58879e-06
cg09510531	21	45705742	ENSG00000160226	rs878081	45708277	T	C	0.255467	0.603284	0.120408	5.43332e-07	0.0273248	6.59789e-06
cg18246227	8	145638434	ENSG00000182325	rs61746974	145580535	G	C	0.0596421	-0.210564	0.04203	5.44679e-07	0.0868769	6.61314e-06
cg25686649	13	113713970	ENSG00000126217	rs3011510	113686025	A	G	0.186879	-0.52338	0.104473	5.45126e-07	0.123821	6.61813e-06
cg09883851	15	50344782	ENSG00000259684	rs12903325	50353277	G	T	0.225646	-0.241742	0.0482549	5.45183e-07	0.299714	6.6188e-06
cg14472716	9	137236548	ENSG00000186350	rs12006435	137230473	A	G	0.106362	0.090183	0.0180019	5.45333e-07	0.0707627	6.62048e-06
cg08548559	22	31686097	ENSG00000237977	rs5997960	31747786	C	T	0.487078	0.139652	0.0278768	5.45387e-07	0.0309293	6.62108e-06
cg03360992	22	38093207	ENSG00000241360	rs60411156	38102073	G	A	0.0705765	-0.0982539	0.0196132	5.45509e-07	0.0262802	6.62249e-06
cg19568003	19	57742217	ENSG00000083828	rs12460654	57741441	C	G	0.259443	0.114146	0.0227863	5.45939e-07	0.0177486	6.62744e-06
cg22937762	14	45722711	ENSG00000179454	rs73347199	45370911	T	C	0.0188867	0.0702774	0.0140291	5.46025e-07	0.0387805	6.62837e-06
cg09296957	11	67418310	ENSG00000197345	rs36027301	67809268	T	C	0.0497018	0.313174	0.0625175	5.46079e-07	0.263049	6.62899e-06
cg19260606	1	15100030	ENSG00000189337	rs1473682	15104018	G	A	0.245527	-0.250382	0.0499833	5.46218e-07	0.0181877	6.63059e-06
cg22175303	3	138327450	ENSG00000158186	rs361085	138427474	G	A	0.23161	-0.379166	0.0756968	5.4711e-07	0.388032	6.64063e-06
cg04966159	14	105173801	ENSG00000185100	rs77631658	105227822	G	A	0.191849	-0.329644	0.0658117	5.47405e-07	0.0237325	6.64406e-06
cg01512532	17	79495039	ENSG00000204237	rs118110072	79592768	G	A	0.0188867	0.584548	0.116705	5.47855e-07	0.0715588	6.64931e-06
cg07700837	3	196367487	ENSG00000174007	rs113814771	196340521	C	A	0.0477137	0.391703	0.0782047	5.48044e-07	0.143222	6.65139e-06
cg03150647	16	88761332	ENSG00000179588	rs7186861	88761282	A	G	0.324056	-0.118786	0.0237161	5.48072e-07	0.0415611	6.65171e-06
cg05622569	16	86006196	ENSG00000269667	rs4843330	86005964	G	T	0.467197	-0.857279	0.171162	5.48335e-07	0.029353	6.65448e-06
cg22598563	5	131563921	ENSG00000131437	rs13357280	131600187	G	A	0.424453	-0.102564	0.0204782	5.48666e-07	0.22756	6.65802e-06
cg08120210	15	66682733	ENSG00000269999	rs7169463	66745929	C	G	0.107356	0.134656	0.0268862	5.48946e-07	0.282741	6.66125e-06
cg07008213	4	184021032	ENSG00000151718	rs2714528	183971026	A	G	0.0427435	-0.461238	0.092095	5.49172e-07	0.294926	6.66381e-06
cg09854626	16	1030568	ENSG00000103227	rs56834034	990800	A	T	0.130219	0.570122	0.113838	5.49443e-07	0.235264	6.66689e-06
cg19350679	6	32710506	ENSG00000204256	rs3763354	32786917	G	A	0.198807	0.0744545	0.0148667	5.49603e-07	0.150656	6.66872e-06
cg04922286	13	114912946	ENSG00000183087	rs9562128	114917127	G	A	0.308151	-0.142642	0.028483	5.5004e-07	0.0600745	6.67382e-06
cg01277451	13	78314553	ENSG00000139737	rs79443751	78314553	T	C	0.0347913	-0.056248	0.0112322	5.50746e-07	0.0118914	6.68196e-06
cg24799460	15	102251213	ENSG00000259658	rs62027620	102246264	C	T	0.0347913	-0.718419	0.143465	5.51048e-07	0.37494	6.68541e-06
cg03032770	16	57669519	ENSG00000182885	rs4784834	57669647	G	A	0.314115	0.18007	0.0359595	5.51222e-07	0.0303223	6.68729e-06
cg26381452	3	155027702	ENSG00000240875	rs147296122	155504391	A	G	0.054672	0.427287	0.0853284	5.5123e-07	0.144223	6.68736e-06
cg07338658	16	979488	ENSG00000260022	rs72769407	996855	T	C	0.0646123	0.346461	0.0691883	5.51368e-07	0.0714018	6.68898e-06
cg01444541	11	18720026	ENSG00000179057	rs12289715	18716417	A	G	0.380716	0.650653	0.129943	5.52234e-07	0.0669158	6.6989e-06
cg18474239	6	130461938	ENSG00000227678	rs72982530	130503366	T	G	0.104374	-0.685295	0.136864	5.5254e-07	0.145702	6.7024e-06
cg13492245	9	130566157	ENSG00000136807	rs73608018	130530155	A	G	0.0119284	-0.384745	0.0768406	5.52719e-07	0.0201509	6.70432e-06
cg02564061	12	49998963	ENSG00000123352	rs1248365	49962567	G	A	0.307157	0.173842	0.0347195	5.52721e-07	0.281669	6.70433e-06
cg26432474	11	94037805	ENSG00000123901	rs11020734	94057853	G	A	0.104374	0.399407	0.0797694	5.5278e-07	0.212076	6.70497e-06
cg18681426	6	53174395	ENSG00000264056	rs2294856	53158335	C	G	0.33996	0.36585	0.0730673	5.5278e-07	0.0170376	6.70497e-06
cg07485787	8	143408697	ENSG00000181790	rs7000748	143408785	T	C	0.333002	0.21469	0.0428777	5.52783e-07	0.0183384	6.70497e-06
cg14800883	3	9834004	ENSG00000157020	rs293785	9827691	T	C	0.11829	-0.0673204	0.0134457	5.53295e-07	0.166614	6.71074e-06
cg25640887	9	100818740	ENSG00000136938	rs6478563	100864919	C	T	0.252485	-0.612362	0.122305	5.53302e-07	0.0471344	6.71079e-06
cg04132146	6	87862158	ENSG00000224345	rs6454596	87980735	C	G	0.469185	0.155362	0.0310304	5.53532e-07	0.053047	6.71347e-06
cg02998861	19	1491701	ENSG00000160953	rs2277748	1495634	A	G	0.370775	0.195925	0.0391325	5.53674e-07	0.172195	6.71508e-06
cg15894808	11	644116	ENSG00000182272	rs1609475	644132	A	G	0.432406	0.0611115	0.0122065	5.5437e-07	0.107951	6.72308e-06
cg02357043	17	42015473	ENSG00000141349	rs11654575	42015550	A	G	0.432406	-0.457717	0.0914361	5.56103e-07	0.333038	6.74281e-06
cg27445883	2	87089933	ENSG00000172116	rs56147721	87058953	G	T	0.219682	-0.145089	0.028984	5.56251e-07	0.116327	6.74445e-06
cg07601488	5	169797	ENSG00000206077	rs876950	168925	G	A	0.451292	-0.0916949	0.0183184	5.56856e-07	0.0277807	6.75123e-06
cg02072018	3	9884995	ENSG00000157020	rs4299465	9881720	A	G	0.135189	0.0857066	0.0171224	5.57069e-07	0.0300498	6.75362e-06
cg18872604	11	64002754	ENSG00000168071	rs11231698	63877163	T	C	0.0745527	0.547201	0.109321	5.57259e-07	0.272653	6.75579e-06
cg12932951	5	57410856	ENSG00000175857	rs78723134	57429117	A	G	0.0258449	-0.288308	0.0575989	5.57327e-07	0.118372	6.75655e-06
cg12759166	18	77373718	ENSG00000060069	rs7228520	77385879	A	G	0.39662	0.607099	0.121289	5.57501e-07	0.281764	6.75846e-06
cg12165864	7	66369176	ENSG00000223473	rs10267335	66403220	T	G	0.281312	-0.305275	0.0609913	5.5798e-07	0.0112855	6.76392e-06
cg06978273	10	71168453	ENSG00000171224	rs2278746	71167235	A	C	0.44334	0.23065	0.0460821	5.58033e-07	0.0135999	6.76444e-06
cg18563886	10	135203102	ENSG00000203772	rs4838740	135206354	G	A	0.0884692	-0.204944	0.0409483	5.58733e-07	0.0187777	6.77239e-06
cg01246444	2	161775589	ENSG00000227403	rs12470772	161775489	T	C	0.421471	0.628483	0.125572	5.58776e-07	0.140929	6.77281e-06
cg07219769	22	38071455	ENSG00000184381	rs62236672	38074343	T	C	0.333996	0.0784053	0.0156657	5.58889e-07	0.0421477	6.77404e-06
cg25859045	11	64809369	ENSG00000146670	rs477539	64820654	C	T	0.384692	-0.107924	0.0215637	5.58995e-07	0.156079	6.77522e-06
cg16035267	6	29342630	ENSG00000234745	rs148848658	30764526	A	G	0.00994036	0.374715	0.0748737	5.59688e-07	0.215194	6.7832e-06
cg20892260	8	23564025	ENSG00000147454	rs1949163	23498935	C	T	0.45328	-0.558598	0.111619	5.601e-07	0.131702	6.78778e-06
cg02290550	1	41487317	ENSG00000171790	rs2013925	41560291	A	G	0.199801	0.0816439	0.0163146	5.6057e-07	0.0493109	6.79299e-06
cg00935967	1	3822762	ENSG00000130764	rs61770379	3827481	T	C	0.307157	0.0754366	0.0150745	5.60805e-07	0.0158385	6.79563e-06
cg07005994	14	93419554	ENSG00000012963	rs2402226	93419535	C	T	0.462227	0.0840163	0.0167893	5.61067e-07	0.0173158	6.79861e-06
cg03707183	7	4901449	ENSG00000157954	rs7789495	4886658	G	A	0.360835	0.160757	0.0321255	5.61426e-07	0.0138257	6.8025e-06
cg19107815	4	861101	ENSG00000163945	rs11737222	856319	A	G	0.425447	0.643255	0.128548	5.61454e-07	0.0317806	6.80277e-06
cg16427983	12	123453858	ENSG00000090975	rs655293	123528405	G	A	0.224652	-0.174422	0.0348568	5.6161e-07	0.202633	6.8046e-06
cg04861904	1	147737182	ENSG00000162836	rs505139	147789583	A	G	0.0745527	0.136602	0.0272993	5.6191e-07	0.140598	6.80804e-06
cg10161743	19	48917816	ENSG00000142235	rs7255999	48906519	C	T	0.0606362	0.301719	0.060299	5.62363e-07	0.0213119	6.81296e-06
cg19298856	19	49979789	ENSG00000142534	rs4802611	49981287	G	A	0.125249	-0.459604	0.0918541	5.62583e-07	0.263127	6.81545e-06
cg17020263	7	94955053	ENSG00000105854	rs854572	94954696	C	G	0.460239	-0.668896	0.133686	5.63012e-07	0.0593905	6.82027e-06
cg11264878	10	47004362	ENSG00000204164	rs7081950	48632198	A	C	0.0198807	-0.901614	0.180206	5.63708e-07	0.0148051	6.8281e-06
cg17590162	11	63827361	ENSG00000173486	rs11601577	63928574	T	C	0.17495	0.208588	0.0416906	5.63736e-07	0.13278	6.82839e-06
cg02273647	14	45722745	ENSG00000179454	rs73347199	45370911	T	C	0.0188867	0.0715575	0.0143024	5.63926e-07	0.0403231	6.8305e-06
cg18665594	5	101119420	ENSG00000174132	rs143988127	100300738	G	A	0.028827	0.314811	0.0629223	5.63935e-07	0.184922	6.83058e-06
cg08550588	6	31696063	ENSG00000137310	rs116685461	31315512	A	G	0.130219	0.68917	0.13775	5.64251e-07	0.0372506	6.83415e-06
cg07276007	11	969000	ENSG00000177830	rs7395773	970503	C	T	0.462227	0.140728	0.0281291	5.64589e-07	0.0324163	6.83794e-06
cg00504410	16	4732262	ENSG00000261442	rs34069734	4718388	G	A	0.484095	-0.529434	0.105827	5.64912e-07	0.0660649	6.84155e-06
cg04885072	12	16513009	ENSG00000008394	rs10505798	16340120	G	A	0.465209	0.314347	0.0628338	5.64939e-07	0.21706	6.8418e-06
cg12419766	7	157620445	ENSG00000155093	rs56246845	157620450	T	C	0.0367793	-0.109234	0.0218347	5.65121e-07	0.169195	6.84389e-06
cg07531398	17	80350140	ENSG00000169660	rs7213338	80357420	T	C	0.457256	-0.667081	0.133347	5.65619e-07	0.224569	6.84949e-06
cg24575275	7	1094737	ENSG00000105963	rs62433138	1050877	C	T	0.417495	-0.526228	0.105193	5.65895e-07	0.0136155	6.85264e-06
cg18744777	4	41646567	ENSG00000064042	rs7663160	41641740	T	A	0.399602	0.231479	0.0462727	5.65941e-07	0.0528251	6.85312e-06
cg08145798	11	64610635	ENSG00000213465	rs35654492	64610684	G	A	0.256461	0.305529	0.0610759	5.6606e-07	0.0742041	6.8544e-06
cg06086316	12	48207862	ENSG00000257924	rs34922454	48192062	C	A	0.27833	0.344689	0.0689041	5.66092e-07	0.267482	6.85474e-06
cg00426377	1	36785859	ENSG00000142694	rs2282431	36785270	T	C	0.240557	0.32383	0.0647361	5.66495e-07	0.0249812	6.8594e-06
cg15422382	10	81141532	ENSG00000108179	rs1463598	81139134	T	C	0.429423	-0.476288	0.0952144	5.66595e-07	0.0151806	6.86047e-06
cg16904666	22	50461702	ENSG00000073150	rs738332	50461607	C	T	0.373757	0.344299	0.0688289	5.66655e-07	0.0864971	6.86114e-06
cg20693580	12	42326382	ENSG00000134283	rs10785310	42287266	T	C	0.405567	-0.158646	0.0317154	5.66844e-07	0.0421858	6.86324e-06
cg02306936	6	30881316	ENSG00000229390	rs142282930	30886097	A	C	0.0178926	-1.20019	0.239934	5.66927e-07	0.122453	6.86419e-06
cg14408121	15	50108785	ENSG00000259684	rs12903325	50353277	G	T	0.225646	0.240587	0.0480982	5.67372e-07	0.0521862	6.86931e-06
cg12139725	1	38219781	ENSG00000183317	rs111956467	38215917	T	C	0.202783	-0.116029	0.0231967	5.67529e-07	0.079861	6.87113e-06
cg16880946	7	27188465	ENSG00000253293	rs983186	27188659	G	A	0.235586	0.0522151	0.010439	5.67546e-07	0.152094	6.87131e-06
cg20954460	2	239594118	ENSG00000065802	rs13032814	239583497	A	G	0.121272	0.255704	0.0511211	5.67596e-07	0.0123433	6.87185e-06
cg15963913	14	104196003	ENSG00000088808	rs2295147	104195664	T	C	0.426441	0.253508	0.0506822	5.67633e-07	0.0117553	6.87228e-06
cg13318071	15	90319420	ENSG00000166819	rs35752737	90312348	C	T	0.333996	0.0899361	0.0179808	5.6801e-07	0.0456657	6.87651e-06
cg10956549	11	68504856	ENSG00000110075	rs3181041	68459904	G	C	0.116302	0.497898	0.0995452	5.6818e-07	0.0201992	6.87841e-06
cg15234492	12	122019076	ENSG00000089094	rs28489288	122025219	G	A	0.129225	-0.0917174	0.0183376	5.68588e-07	0.295711	6.88294e-06
cg08968034	4	3022836	ENSG00000163956	rs2995803	2990864	T	C	0.341948	-0.161066	0.0322032	5.68722e-07	0.0597135	6.88439e-06
cg23966547	11	57174470	ENSG00000149115	rs118188894	57142624	C	T	0.0924453	-0.293047	0.0585932	5.69182e-07	0.0119694	6.88972e-06
cg22994781	6	31139359	ENSG00000204287	rs2763981	31840021	T	A	0.247515	-0.365017	0.0729871	5.70008e-07	0.0257185	6.89899e-06
cg10249506	22	42734458	ENSG00000167077	rs9623581	42798637	C	T	0.0944334	-0.466326	0.0932461	5.70273e-07	0.0134719	6.90203e-06
cg03905369	2	120824615	ENSG00000227788	rs78271517	120877575	C	T	0.132207	0.168314	0.0336577	5.71052e-07	0.0369213	6.91072e-06
cg00079477	12	57780204	ENSG00000185633	rs4760305	57780127	C	T	0.412525	-0.0435789	0.0087145	5.71131e-07	0.223159	6.91154e-06
cg17335108	17	66458055	ENSG00000196704	rs12940626	66428431	T	C	0.328032	0.500239	0.100034	5.71238e-07	0.628143	6.91272e-06
cg18412546	13	114005154	ENSG00000126226	rs755992	114006350	G	C	0.293241	0.185548	0.0371045	5.71251e-07	0.424869	6.91275e-06
cg16556145	13	96205184	ENSG00000134873	rs946228	96133018	A	G	0.439364	-0.461425	0.0922734	5.71442e-07	0.0305411	6.91484e-06
cg24346776	1	147737024	ENSG00000162836	rs505139	147789583	A	G	0.0745527	0.136175	0.0272321	5.71753e-07	0.103639	6.91828e-06
cg26832564	7	75465365	ENSG00000205583	rs2868173	75477417	C	T	0.286282	-0.0949722	0.0189925	5.71789e-07	0.0617217	6.91869e-06
cg00369333	19	54495381	ENSG00000142408	rs35522708	54481680	T	C	0.412525	0.367885	0.0735709	5.7208e-07	0.10199	6.92204e-06
cg12243078	11	72388282	ENSG00000186635	rs3758934	72387975	C	A	0.485089	-0.273709	0.0547383	5.72327e-07	0.264814	6.92486e-06
cg27227250	2	62797865	ENSG00000238201	rs2048927	63578504	A	G	0.0606362	0.903419	0.180678	5.7286e-07	0.0386242	6.93096e-06
cg09369927	1	228193585	ENSG00000163050	rs4399155	228120050	A	G	0.0795229	-0.574352	0.114868	5.72936e-07	0.383681	6.93182e-06
cg03285617	6	86179345	ENSG00000220563	rs9450284	86199329	G	C	0.38668	-0.271669	0.0543328	5.73034e-07	0.108091	6.93293e-06
cg10108208	19	33571252	ENSG00000131941	rs8112722	33570744	G	T	0.246521	0.538683	0.107737	5.73289e-07	0.476074	6.93579e-06
cg12736877	6	30039010	ENSG00000137185	rs148837024	28840831	A	G	0.0198807	-0.209104	0.041822	5.73717e-07	0.027087	6.94051e-06
cg01203766	6	31095800	ENSG00000181126	rs139747027	30216186	T	C	0.16501	0.191293	0.0382607	5.74117e-07	0.0104994	6.94505e-06
cg05375686	12	131171181	ENSG00000060709	rs718533	131115291	C	T	0.329026	0.131376	0.0262776	5.74619e-07	0.282346	6.95043e-06
cg15429214	22	43166281	ENSG00000100271	rs6002950	43165866	C	T	0.121272	0.0780748	0.015617	5.75233e-07	0.107588	6.95752e-06
cg22600832	15	89746837	ENSG00000140526	rs2239287	89734466	A	G	0.392644	0.130622	0.026128	5.75361e-07	0.399281	6.95899e-06
cg21694044	22	41215540	ENSG00000205702	rs136393	41567535	G	T	0.266402	0.999848	0.200011	5.76378e-07	0.0146682	6.97029e-06
cg07026666	1	204050380	ENSG00000143842	rs113096683	204056113	T	C	0.0954274	-0.0896099	0.0179259	5.76569e-07	0.0144635	6.97236e-06
cg12057127	17	46699155	ENSG00000159202	rs7405887	46699516	G	C	0.0636183	-0.112722	0.0225493	5.76605e-07	0.0455436	6.97272e-06
cg19331988	2	88771031	ENSG00000243264	rs112156992	89014864	A	T	0.0934394	-1.258	0.251658	5.76754e-07	0.707059	6.97438e-06
cg24004040	8	117650383	ENSG00000147677	rs7007250	117801441	A	T	0.110338	0.287934	0.0576037	5.77682e-07	0.658821	6.985e-06
cg16842643	4	170581385	ENSG00000056050	rs13435226	170550825	C	T	0.239563	-0.305667	0.0611556	5.78715e-07	0.0871453	6.99672e-06
cg00748195	3	52812478	ENSG00000242797	rs3199918	52581435	C	T	0.210736	0.688135	0.13768	5.79054e-07	0.147823	7.00037e-06
cg21055528	6	31549631	ENSG00000198502	rs34214527	32014456	T	C	0.0954274	0.581786	0.116404	5.79275e-07	0.0146252	7.00287e-06
cg16592658	19	4229887	ENSG00000008382	rs7259795	4256313	C	T	0.265408	0.212697	0.0425569	5.79439e-07	0.0372882	7.00464e-06
cg14183712	7	157811918	ENSG00000126870	rs892733	157821059	C	T	0.120278	-0.0734278	0.0146919	5.79728e-07	0.10699	7.00796e-06
cg26884886	6	32097857	ENSG00000206337	rs512559	31916062	G	A	0.0427435	-0.636506	0.127357	5.79877e-07	0.0308052	7.00958e-06
cg10365886	6	32063874	ENSG00000204438	rs204899	32057627	T	C	0.105368	0.221717	0.0443634	5.80063e-07	0.106539	7.0117e-06
cg20157666	17	1937499	ENSG00000108963	rs35394823	1943880	G	C	0.0765408	-0.426796	0.0853981	5.80122e-07	0.0252766	7.01228e-06
cg23482427	2	26785120	ENSG00000115155	rs935170	26792035	G	A	0.0636183	0.201626	0.0403441	5.80295e-07	0.228255	7.01418e-06
cg12039583	17	60758021	ENSG00000264546	rs7350907	60755746	G	T	0.342942	-1.08381	0.216867	5.80579e-07	0.0132936	7.01725e-06
cg09323847	16	89156675	ENSG00000260630	rs4782476	89153198	A	T	0.430418	0.137342	0.0274825	5.81005e-07	0.181496	7.02213e-06
cg07585502	8	101912084	ENSG00000164924	rs7459763	101905366	G	A	0.282306	0.502396	0.100534	5.81479e-07	0.0146497	7.02745e-06
cg14894245	19	1106640	ENSG00000064687	rs713041	1106615	T	C	0.449304	0.288931	0.057822	5.82618e-07	0.0236253	7.04043e-06
cg09591406	17	3833873	ENSG00000108405	rs9747965	3832182	A	G	0.241551	0.590719	0.118221	5.83118e-07	0.0103591	7.04625e-06
cg19579216	17	42081856	ENSG00000161653	rs186636	42085972	C	T	0.355865	0.219832	0.0439962	5.83458e-07	0.0673042	7.05015e-06
cg03384915	19	16986822	ENSG00000127533	rs8104462	16958955	T	C	0.128231	-0.275791	0.0551984	5.84238e-07	0.0522332	7.05888e-06
cg17583490	5	1124711	ENSG00000066230	rs4975614	1124560	A	G	0.0874752	-0.168501	0.0337263	5.84872e-07	0.0262823	7.06604e-06
cg21232488	6	30079203	ENSG00000204444	rs2596495	31323416	C	G	0.0954274	-0.329725	0.0659987	5.85524e-07	0.0159074	7.07356e-06
cg01778190	16	967680	ENSG00000005513	rs4984719	979006	A	G	0.180915	0.499658	0.100016	5.85963e-07	0.130044	7.07861e-06
cg16484526	12	25150608	ENSG00000060982	rs699035	25153115	G	C	0.172962	0.535234	0.107138	5.8614e-07	0.0561041	7.08064e-06
cg00842595	17	263193	ENSG00000241525	rs72477029	446573	T	C	0.0188867	-0.907574	0.18167	5.86168e-07	0.0376975	7.08092e-06
cg21158317	17	19314299	ENSG00000170298	rs12945111	19362967	G	T	0.274354	-0.732678	0.146666	5.86691e-07	0.0454459	7.08679e-06
cg17153426	22	24640743	ENSG00000099998	rs34303680	24642797	G	C	0.292247	-0.32175	0.0644095	5.87223e-07	0.64869	7.09299e-06
cg09725874	1	27480106	ENSG00000253368	rs12139597	27474071	G	A	0.328032	0.314599	0.0629817	5.88076e-07	0.0476427	7.10241e-06
cg04834572	10	76868766	ENSG00000165637	rs6480770	76858557	G	A	0.423459	0.372223	0.0745185	5.8822e-07	0.100757	7.10402e-06
cg18161670	7	229225	ENSG00000242611	rs150351903	185956	G	A	0.0884692	-0.750405	0.150234	5.88611e-07	0.388955	7.10822e-06
cg05354549	14	105487825	ENSG00000184887	rs11845866	105484284	T	C	0.166004	0.22837	0.045721	5.88797e-07	0.178268	7.1103e-06
cg21196265	12	12966031	ENSG00000178878	rs10845641	12957926	C	T	0.323062	0.301227	0.0603091	5.89218e-07	0.0147221	7.11504e-06
cg02860240	3	169530621	ENSG00000171757	rs9878797	169529958	G	A	0.425447	-0.0685311	0.0137211	5.89599e-07	0.0105515	7.11932e-06
cg14825462	7	87564570	ENSG00000008277	rs12670575	87527384	T	C	0.461233	0.126369	0.0253012	5.89646e-07	0.0397023	7.11985e-06
cg02657375	10	50863136	ENSG00000178440	rs11101202	50872402	G	C	0.426441	-0.123711	0.0247696	5.90011e-07	0.100939	7.12391e-06
cg08234168	6	28921733	ENSG00000219891	rs114607660	28754072	A	G	0.082505	1.02382	0.205003	5.90815e-07	0.142992	7.13303e-06
cg08176694	12	123519157	ENSG00000090975	rs1716182	123686127	A	C	0.228628	0.135445	0.0271206	5.90907e-07	0.0582954	7.13409e-06
cg17662941	7	63560973	ENSG00000228653	rs639340	63820909	A	G	0.408549	-0.883949	0.177006	5.91765e-07	0.15442	7.14386e-06
cg05670192	19	56154902	ENSG00000267183	rs889092	56148957	G	A	0.343936	0.292085	0.058489	5.91864e-07	0.0102866	7.145e-06
cg19028369	3	14693598	ENSG00000131379	rs7639522	14714860	G	A	0.349901	-0.571441	0.114431	5.92135e-07	0.0595546	7.14798e-06
cg16977872	11	64008132	ENSG00000173457	rs671976	64046029	G	A	0.472167	-0.443494	0.0888107	5.9233e-07	0.0774966	7.15008e-06
cg17948913	5	572064	ENSG00000206077	rs57221529	586624	G	A	0.210736	-0.448163	0.0897473	5.9261e-07	0.0181762	7.15324e-06
cg27296071	20	30458612	ENSG00000101336	rs6089106	30467811	A	G	0.217694	0.359784	0.0720513	5.93125e-07	0.394285	7.15906e-06
cg06833981	6	31597708	ENSG00000204435	rs9461719	31732207	T	C	0.027833	-0.0651529	0.0130478	5.93281e-07	0.0198997	7.16086e-06
cg10674438	3	24145617	ENSG00000197885	rs57144868	24144965	C	G	0.242545	-0.246181	0.0493016	5.93392e-07	0.0165156	7.16214e-06
cg25985778	17	72199373	ENSG00000171595	rs7219464	72196391	A	C	0.389662	0.429836	0.0860819	5.93466e-07	0.0412884	7.16298e-06
cg08170427	8	144410815	ENSG00000204839	rs72695727	144328150	A	G	0.305169	0.254854	0.0510411	5.94155e-07	0.139053	7.17092e-06
cg15132013	1	2163529	ENSG00000116151	rs1692580	2157948	C	T	0.404573	-0.12371	0.0247763	5.94223e-07	0.0350097	7.17163e-06
cg10853949	17	80290217	ENSG00000178927	rs113937230	80319530	G	A	0.0397614	-0.366998	0.0735018	5.94333e-07	0.584087	7.17282e-06
cg13133304	11	1862020	ENSG00000117984	rs6578846	1849998	A	G	0.370775	0.344913	0.0690796	5.94538e-07	0.492865	7.1751e-06
cg05316463	14	95786663	ENSG00000100697	rs1956123	95760487	C	T	0.352883	0.170394	0.0341291	5.95666e-07	0.188537	7.18795e-06
cg03606511	2	60735530	ENSG00000162929	rs45611940	60731339	C	G	0.159046	-0.243947	0.0488617	5.95707e-07	0.123829	7.18836e-06
cg00354542	16	434356	ENSG00000268836	rs7193109	413523	G	T	0.361829	0.660502	0.1323	5.96138e-07	0.0217031	7.19336e-06
cg21428954	22	46760505	ENSG00000130943	rs9615351	46760481	G	C	0.245527	-0.294126	0.0589167	5.96835e-07	0.0388014	7.20123e-06
cg16650717	1	19970334	ENSG00000053371	rs2792030	19899689	C	T	0.45825	0.44322	0.0887835	5.9714e-07	0.0195301	7.20471e-06
cg01305830	4	1604576	ENSG00000163945	rs3958122	1693931	T	C	0.332008	0.200621	0.0401909	5.98523e-07	0.115848	7.22026e-06
cg16017089	11	73053830	ENSG00000021300	rs12275766	73048755	G	A	0.206759	0.0550258	0.0110236	5.98741e-07	0.0944995	7.22272e-06
cg15700165	9	133541178	ENSG00000130713	rs1866974	133541156	A	C	0.400596	0.40172	0.0804791	5.98788e-07	0.0448053	7.22323e-06
cg21923770	17	1183159	ENSG00000174238	rs9909338	1210610	T	C	0.224652	0.217311	0.0435352	5.98799e-07	0.102856	7.22333e-06
cg09976984	6	27182943	ENSG00000189298	rs146304056	27344564	A	G	0.0159046	0.423053	0.0847529	5.98804e-07	0.183911	7.22336e-06
cg01907098	21	45149141	ENSG00000241238	rs9981955	45158544	A	G	0.418489	0.444436	0.0890401	5.99388e-07	0.0491485	7.23003e-06
cg16757821	17	73073940	ENSG00000170412	rs4789128	73070788	T	C	0.359841	0.0764504	0.0153174	6.00446e-07	0.250397	7.24189e-06
cg24154853	7	158122151	ENSG00000155093	rs10234067	158114542	T	C	0.397614	-0.0578409	0.0115889	6.00557e-07	0.599631	7.24311e-06
cg27019059	3	133852523	ENSG00000182923	rs35015318	133850559	A	G	0.419483	0.388871	0.0779158	6.00966e-07	0.168328	7.24776e-06
cg07930069	16	4666815	ENSG00000153443	rs3848374	4674149	G	T	0.17992	-0.0889835	0.0178292	6.01055e-07	0.209406	7.24869e-06
cg23333490	6	33050741	ENSG00000204356	rs114337866	32910458	C	T	0.027833	0.605202	0.121262	6.01138e-07	0.0118763	7.24964e-06
cg13446974	3	128293318	ENSG00000242551	rs2712423	128290938	T	G	0.378728	1.55747	0.312086	6.02147e-07	0.0344103	7.26104e-06
cg21162977	9	19050395	ENSG00000147874	rs10963941	19079375	A	G	0.107356	-0.459134	0.0920014	6.02204e-07	0.0305146	7.26168e-06
cg02566775	6	144382964	ENSG00000135604	rs73594687	144379924	T	A	0.151093	0.17534	0.0351351	6.0236e-07	0.0219771	7.26346e-06
cg08186900	6	30182518	ENSG00000204625	rs3132707	29843259	C	T	0.276342	-0.993285	0.199037	6.02392e-07	0.159466	7.26379e-06
cg12270485	11	130299947	ENSG00000120451	rs73044818	130299932	G	A	0.0954274	0.0686448	0.0137556	6.02799e-07	0.188392	7.26849e-06
cg07667469	8	87521214	ENSG00000250569	rs56752411	87515156	T	C	0.266402	0.261689	0.0524395	6.02859e-07	0.073676	7.26916e-06
cg19179332	17	20812310	ENSG00000226981	rs6587100	20826189	G	A	0.472167	-1.11339	0.223112	6.02955e-07	0.187881	7.27021e-06
cg27011665	5	1640522	ENSG00000049656	rs7705207	1644394	T	C	0.114314	-0.119022	0.0238512	6.03184e-07	0.285002	7.27283e-06
cg02965290	17	38108850	ENSG00000264198	rs8065126	38099035	T	C	0.363817	-1.24704	0.249903	6.03481e-07	0.0412484	7.27614e-06
cg20513038	7	39225866	ENSG00000006715	rs78689737	39566616	A	G	0.107356	0.472626	0.0947137	6.03623e-07	0.775712	7.27776e-06
cg09393362	17	74304204	ENSG00000161542	rs8076357	74296916	T	C	0.0308151	-0.290372	0.0581925	6.04263e-07	0.05595	7.28471e-06
cg10270293	16	4654666	ENSG00000217930	rs7189649	4657638	G	T	0.0457256	0.973898	0.195176	6.04289e-07	0.0332513	7.28495e-06
cg00772257	7	115891	ENSG00000242611	rs12718108	114291	A	G	0.270378	-0.667456	0.133763	6.0429e-07	0.0153915	7.28495e-06
cg08719380	2	152830505	ENSG00000080345	rs145235963	152337311	C	A	0.0168986	-0.341832	0.0685056	6.04295e-07	0.233722	7.28499e-06
cg06014792	17	7382760	ENSG00000169992	rs112623133	7352872	G	A	0.154076	-0.174219	0.0349153	6.04544e-07	0.0929305	7.28781e-06
cg26022315	17	47021804	ENSG00000198933	rs62064572	46708650	A	G	0.0984095	-0.336923	0.067523	6.04597e-07	0.0196224	7.28837e-06
cg19311218	19	44952417	ENSG00000267242	rs11882340	44940392	T	C	0.084493	-0.250623	0.0502294	6.05121e-07	0.0913454	7.29428e-06
cg27616541	17	40837288	ENSG00000187595	rs3760384	40835451	A	C	0.473161	-0.185743	0.0372278	6.05832e-07	0.019969	7.30227e-06
cg15028756	12	7343000	ENSG00000177675	rs3782920	7308427	T	C	0.409543	-0.10881	0.0218087	6.05966e-07	0.113391	7.30378e-06
cg27168114	7	594586	ENSG00000164849	rs13236533	881081	G	A	0.236581	-0.351249	0.0704024	6.06431e-07	0.0446428	7.30904e-06
cg05361273	2	128410029	ENSG00000144230	rs3796082	128405721	C	T	0.43837	0.282187	0.0565603	6.06518e-07	0.169781	7.31003e-06
cg25473981	6	34433676	ENSG00000198755	rs9469791	34439749	A	G	0.274354	0.138201	0.0277008	6.06738e-07	0.026299	7.31245e-06
cg00234625	5	177811648	ENSG00000050767	rs55752205	177811471	T	C	0.177932	0.478161	0.0958431	6.06912e-07	0.803297	7.31443e-06
cg13028376	2	38065233	ENSG00000115828	rs6731143	38065748	C	T	0.147117	0.0704423	0.0141195	6.0692e-07	0.640256	7.3145e-06
cg19183879	15	85880815	ENSG00000230373	rs6497007	85877017	C	T	0.372763	-0.160652	0.0322013	6.06982e-07	0.161084	7.31522e-06
cg03758467	5	140207636	ENSG00000131495	rs17286787	140185225	C	T	0.05666	-0.486291	0.0974761	6.0746e-07	0.0447614	7.32075e-06
cg22637538	17	7348327	ENSG00000169992	rs4151122	7342682	C	T	0.489066	-0.213633	0.0428278	6.09473e-07	0.0112587	7.34335e-06
cg20324369	12	104662681	ENSG00000255150	rs10861202	104733165	A	G	0.388668	0.550435	0.110349	6.09706e-07	0.0732648	7.34588e-06
cg03288653	19	3548338	ENSG00000141905	rs6510759	3548057	C	T	0.485089	-0.0871224	0.0174665	6.1012e-07	0.0970226	7.35043e-06
cg14557864	4	165953131	ENSG00000248632	rs13115326	165911840	A	G	0.162028	2.16459	0.433962	6.10148e-07	0.0736521	7.35074e-06
cg10832304	19	39998018	ENSG00000105197	rs8107127	39993560	G	T	0.342942	0.0562782	0.0112828	6.10173e-07	0.011215	7.35096e-06
cg27231335	1	95393429	ENSG00000143036	rs4847360	95302575	A	G	0.431412	0.359846	0.072147	6.11084e-07	0.807214	7.36112e-06
cg02076355	10	45474372	ENSG00000165507	rs2274888	45474340	C	G	0.0318091	-0.123671	0.0247966	6.11873e-07	0.0687385	7.36998e-06
cg13201172	8	144891810	ENSG00000185189	rs190987773	144585677	T	C	0.0258449	-0.100894	0.0202297	6.11986e-07	0.010929	7.37117e-06
cg03870138	16	88717850	ENSG00000198931	rs3794624	88717074	A	G	0.318091	0.227296	0.0455754	6.12425e-07	0.0441273	7.37617e-06
cg00676960	17	79256290	ENSG00000260005	rs72850647	79262107	T	C	0.0417495	0.416723	0.0835586	6.12635e-07	0.0201579	7.3785e-06
cg07944862	17	38501174	ENSG00000131759	rs36030243	38460861	A	G	0.0904573	-0.376655	0.0755257	6.12903e-07	0.0523131	7.38158e-06
cg00201819	10	134910421	ENSG00000148832	rs67558425	134919649	T	C	0.199801	0.210149	0.0421386	6.12956e-07	0.0476923	7.38216e-06
cg06526872	1	44399363	ENSG00000237950	rs3791102	44366617	C	T	0.285288	0.778858	0.156177	6.13181e-07	0.0483356	7.38461e-06
cg26910001	17	16838321	ENSG00000128438	rs1004439	16841924	G	A	0.187873	-0.469148	0.0940746	6.13308e-07	0.194945	7.38605e-06
cg27634264	10	134938528	ENSG00000148832	rs2748432	134938590	A	G	0.290258	0.158175	0.0317179	6.13448e-07	0.110227	7.38765e-06
cg21764632	7	5270553	ENSG00000164638	rs11761408	5268516	C	A	0.229622	-0.400031	0.0802163	6.13526e-07	0.0712752	7.38853e-06
cg20700792	19	38042009	ENSG00000198182	rs2126976	38030933	T	C	0.252485	0.281057	0.0563595	6.13701e-07	0.0487139	7.39053e-06
cg26155983	14	65410145	ENSG00000089775	rs111372722	65431401	A	C	0.227634	-0.257594	0.0516567	6.14348e-07	0.0298702	7.39788e-06
cg15397087	1	152164017	ENSG00000213171	rs140771909	152169101	A	G	0.134195	0.178639	0.0358236	6.14417e-07	0.13786	7.39864e-06
cg16878641	16	1821720	ENSG00000095906	rs2575369	1817431	C	T	0.44831	0.46654	0.0935613	6.14939e-07	0.170291	7.40435e-06
cg03211388	12	96034280	ENSG00000139344	rs12231959	96035580	G	A	0.198807	0.306607	0.0614884	6.15055e-07	0.0151789	7.40561e-06
cg01940915	6	32154613	ENSG00000204305	rs1269854	32070838	C	T	0.0417495	-1.07016	0.214625	6.15822e-07	0.052595	7.4142e-06
cg20147224	11	47236405	ENSG00000149091	rs2029298	47234718	C	T	0.340954	-0.0317308	0.00636379	6.15966e-07	0.0141215	7.41585e-06
cg26810690	1	3622130	ENSG00000227372	rs3765741	3618783	G	A	0.397614	0.638477	0.128051	6.16036e-07	0.463825	7.41657e-06
cg04742282	6	28911873	ENSG00000197914	rs7772827	28301143	C	T	0.262425	0.21684	0.0434888	6.16086e-07	0.0835172	7.41715e-06
cg24300038	13	113819356	ENSG00000139835	rs494860	113819009	A	T	0.225646	0.046385	0.00930296	6.16264e-07	0.0135937	7.41908e-06
cg13534740	17	79167630	ENSG00000157637	rs150083607	79151307	C	T	0.0178926	-0.404603	0.0811487	6.16581e-07	0.0731341	7.42255e-06
cg00355829	3	128326679	ENSG00000231305	rs2811487	128331879	A	G	0.214712	0.156976	0.031484	6.16765e-07	0.0132684	7.4245e-06
cg18177875	22	21365074	ENSG00000099949	rs383737	21362720	T	C	0.352883	-0.365063	0.0732227	6.17528e-07	0.0330995	7.43316e-06
cg26860257	19	42755793	ENSG00000160570	rs11878620	42747229	A	G	0.0666004	0.0603117	0.0120971	6.17567e-07	0.243739	7.43352e-06
cg02792821	20	44451783	ENSG00000132801	rs380973	44455176	A	G	0.367793	-0.0834136	0.0167312	6.17935e-07	0.116575	7.43768e-06
cg02217386	3	12856862	ENSG00000132155	rs6790757	12831580	A	C	0.353877	0.189759	0.0380621	6.17988e-07	0.0739036	7.43828e-06
cg19576847	10	42970738	ENSG00000165733	rs2801951	42970831	G	T	0.40159	0.132983	0.0266747	6.18489e-07	0.34891	7.44382e-06
cg11769851	8	145802263	ENSG00000147799	rs11997029	145806773	C	T	0.0178926	-0.0434903	0.00872373	6.18712e-07	0.0111436	7.4463e-06
cg04497992	16	616212	ENSG00000162004	rs1810458	695287	C	T	0.456262	-0.214158	0.0429585	6.18927e-07	0.0127956	7.44877e-06
cg12951282	17	7018416	ENSG00000181885	rs12935917	7021440	G	A	0.450298	0.120391	0.0241499	6.19073e-07	0.0554133	7.45042e-06
cg23091758	11	9025767	ENSG00000184014	rs77193562	9062970	T	C	0.028827	0.172658	0.0346367	6.20226e-07	0.102	7.46309e-06
cg26616347	7	128577752	ENSG00000244556	rs3757387	128576086	C	T	0.454274	0.443757	0.0890246	6.20699e-07	0.0102675	7.46845e-06
cg12426467	7	5963438	ENSG00000122674	rs62456189	6070278	T	C	0.279324	0.911589	0.18289	6.21668e-07	0.0839641	7.47961e-06
cg08774902	8	30375536	ENSG00000165392	rs62508370	30417026	A	G	0.23161	0.229714	0.0460912	6.23147e-07	0.0810748	7.496e-06
cg19548313	19	1065712	ENSG00000180448	rs2242437	1065563	G	C	0.287276	-0.525528	0.105449	6.23763e-07	0.0379198	7.50297e-06
cg16715363	11	71711087	ENSG00000256518	rs79074375	71648677	C	G	0.0387674	-0.392221	0.0787009	6.23844e-07	0.446856	7.50385e-06
cg04122815	5	43039592	ENSG00000177453	rs13182652	43162834	T	C	0.141153	-0.558665	0.112103	6.24497e-07	0.252889	7.5111e-06
cg02018408	16	25269986	ENSG00000155592	rs8044198	25287989	C	T	0.250497	0.292533	0.0587005	6.24498e-07	0.0778266	7.5111e-06
cg13458005	10	27702309	ENSG00000148459	rs2487292	27707511	A	G	0.33996	0.0999333	0.020053	6.24553e-07	0.0121648	7.51167e-06
cg07337793	2	43038584	ENSG00000226491	rs6750539	43037672	T	C	0.332008	-0.201045	0.0403431	6.24796e-07	0.39356	7.51435e-06
cg00589850	5	140857995	ENSG00000131504	rs468968	141027399	T	C	0.474155	-0.197492	0.0396307	6.25044e-07	0.0463329	7.51716e-06
cg17098850	15	22968689	ENSG00000068793	rs12441517	22966381	T	C	0.139165	0.218615	0.0438722	6.26043e-07	0.414568	7.52835e-06
cg12506373	2	27440548	ENSG00000157992	rs61741874	27462651	C	T	0.0626243	-0.797988	0.160146	6.26496e-07	0.254798	7.53335e-06
cg15032957	19	3037744	ENSG00000065717	rs1688114	3037787	C	T	0.0795229	0.40157	0.0805957	6.27608e-07	0.585651	7.54565e-06
cg05604079	4	122302268	ENSG00000164111	rs11098616	122303941	A	C	0.272366	-0.218678	0.0438893	6.27761e-07	0.474407	7.54741e-06
cg26608305	11	925416	ENSG00000177685	rs117123665	924535	C	T	0.0984095	-0.117524	0.0235875	6.27812e-07	0.195764	7.54795e-06
cg15070897	14	23284968	ENSG00000100439	rs8019656	23285148	C	T	0.493042	-0.0621679	0.0124777	6.28211e-07	0.289229	7.55244e-06
cg09123625	16	2097210	ENSG00000008710	rs2369090	2091600	T	C	0.16004	0.415193	0.0833341	6.28416e-07	0.0117474	7.55478e-06
cg05548393	8	118186764	ENSG00000164754	rs75043555	118186808	G	C	0.110338	0.176819	0.0354897	6.2848e-07	0.0852513	7.55552e-06
cg01184492	1	205898643	ENSG00000162877	rs74739480	205905276	T	C	0.0497018	0.2058	0.0413083	6.29171e-07	0.0319104	7.56329e-06
cg18054674	5	140753542	ENSG00000120314	rs72790047	140815077	C	T	0.0447316	-0.0809363	0.0162463	6.29895e-07	0.450544	7.5714e-06
cg27017414	16	30788580	ENSG00000090238	rs112234000	30778808	A	G	0.0904573	-0.263433	0.0528793	6.30044e-07	0.597856	7.57304e-06
cg17050632	8	141577526	ENSG00000169398	rs2944752	141578154	T	C	0.314115	-0.455648	0.0914636	6.30132e-07	0.245031	7.57392e-06
cg27530704	1	27278570	ENSG00000253368	rs3010109	27278553	A	G	0.172962	0.0678824	0.0136263	6.30228e-07	0.0161808	7.57505e-06
cg06219995	1	16374768	ENSG00000142632	rs9442199	16395590	G	A	0.367793	-0.1918	0.0385008	6.30256e-07	0.021455	7.57532e-06
cg06355422	22	50013649	ENSG00000100427	rs6009803	50051007	A	G	0.274354	-0.0502104	0.01008	6.31929e-07	0.0973129	7.59421e-06
cg03319082	16	1295309	ENSG00000197253	rs3751889	1270055	C	T	0.0139165	-0.366644	0.0736077	6.32385e-07	0.15868	7.5993e-06
cg15123809	10	105254427	ENSG00000156398	rs2986050	105259367	C	A	0.250497	0.159289	0.0319794	6.32609e-07	0.0418462	7.60184e-06
cg21145245	5	150593684	ENSG00000196743	rs35931589	150574490	T	A	0.109344	-0.515989	0.103596	6.33208e-07	0.0192121	7.60856e-06
cg07762788	16	68833306	ENSG00000103047	rs117432663	68734249	A	G	0.055666	0.566024	0.113641	6.33234e-07	0.744148	7.60884e-06
cg04816171	7	42896398	ENSG00000136197	rs13221017	42896625	T	G	0.0397614	-0.180847	0.0363108	6.34092e-07	0.0102637	7.61867e-06
cg13648318	9	124991408	ENSG00000119421	rs3793618	124981669	T	C	0.350895	0.104359	0.0209535	6.3422e-07	0.0429495	7.6201e-06
cg07436418	16	67035158	ENSG00000140939	rs6499120	67280239	C	G	0.0328032	-0.16493	0.033118	6.35559e-07	0.384874	7.63523e-06
cg21060925	19	37018766	ENSG00000161265	rs8102474	37020897	G	C	0.312127	-0.12157	0.0244112	6.35566e-07	0.0129142	7.63528e-06
cg11604379	6	29945039	ENSG00000206337	rs2263317	31421358	T	C	0.0964215	0.462319	0.0928358	6.35939e-07	0.0106644	7.63958e-06
cg21215409	8	145514316	ENSG00000147813	rs4977203	145513753	C	T	0.494036	0.110986	0.0222866	6.35982e-07	0.0328157	7.64007e-06
cg04469880	19	36736565	ENSG00000226686	rs71354198	36927973	C	T	0.0497018	-1.16038	0.233012	6.36182e-07	0.0679803	7.64239e-06
cg04068111	13	44716778	ENSG00000151778	rs66786230	44711625	C	T	0.149105	-0.074534	0.0149674	6.3659e-07	0.620806	7.64695e-06
cg07464674	17	6358363	ENSG00000198920	rs4796330	6356818	G	A	0.491054	-0.244061	0.0490115	6.36953e-07	0.446838	7.65077e-06
cg11013726	15	65116557	ENSG00000140455	rs2733386	64835122	A	G	0.5	0.226043	0.0453939	6.37218e-07	0.0208337	7.65369e-06
cg25215890	1	160651452	ENSG00000244682	rs10489638	160654066	T	G	0.0387674	0.153725	0.0308711	6.3729e-07	0.0888707	7.65448e-06
cg15177071	22	29601619	ENSG00000100285	rs6006050	29580887	T	C	0.107356	-0.285351	0.0573062	6.37761e-07	0.144431	7.65973e-06
cg10455971	5	101119566	ENSG00000174132	rs114172020	100454713	C	T	0.027833	0.334531	0.0671838	6.38021e-07	0.208022	7.66255e-06
cg18505752	6	32808752	ENSG00000168394	rs3763366	32807446	G	C	0.501988	-0.341251	0.0685353	6.38439e-07	0.0270122	7.6673e-06
cg12350822	6	88032061	ENSG00000224345	rs9450620	87828128	T	G	0.486084	-0.112681	0.0226307	6.38776e-07	0.134507	7.67099e-06
cg11591719	15	23894841	ENSG00000182636	rs850816	23894516	T	C	0.4334	-0.507508	0.101928	6.38858e-07	0.0252434	7.67182e-06
cg10850722	15	41135432	ENSG00000261183	rs11639292	41129528	A	G	0.242545	0.281101	0.0564574	6.39122e-07	0.113115	7.67475e-06
cg20959174	2	230785180	ENSG00000153832	rs35882248	230627955	T	C	0.350895	0.323371	0.0649472	6.39181e-07	0.0790405	7.67536e-06
cg18750433	15	91643036	ENSG00000166965	rs6496760	91643435	G	C	0.407555	-0.324826	0.0652399	6.39293e-07	0.0133874	7.67659e-06
cg08922148	12	120156140	ENSG00000257218	rs278102	120156141	A	G	0.284294	0.0372955	0.0074909	6.39872e-07	0.0524019	7.68291e-06
cg05389310	17	2599258	ENSG00000132361	rs2286512	2613762	A	G	0.416501	0.155809	0.0312947	6.39919e-07	0.298435	7.68339e-06
cg19584674	14	24898818	ENSG00000129467	rs2273629	24898751	G	A	0.239563	0.0435131	0.00873997	6.40334e-07	0.12971	7.68788e-06
cg05204097	16	979553	ENSG00000260022	rs72769407	996855	T	C	0.0646123	0.353722	0.0710482	6.40399e-07	0.0705077	7.68859e-06
cg25726224	4	2402046	ENSG00000244459	rs3135076	2402434	A	G	0.149105	0.0567168	0.0113924	6.40813e-07	0.0315565	7.69309e-06
cg06864587	19	45843694	ENSG00000125753	rs10404025	45843405	C	T	0.279324	-0.508164	0.102073	6.40976e-07	0.0111022	7.6949e-06
cg25588826	17	7755583	ENSG00000161958	rs11657063	7745298	T	C	0.104374	-0.104953	0.0210817	6.41162e-07	0.522744	7.69696e-06
cg06134964	3	52812033	ENSG00000162244	rs7549	52825912	A	C	0.0884692	-0.0725624	0.0145756	6.41248e-07	0.011688	7.69796e-06
cg07262395	10	111966094	ENSG00000108039	rs113927900	111984453	T	C	0.0675944	0.455317	0.0914597	6.41359e-07	0.0245677	7.6991e-06
cg06174989	16	90114523	ENSG00000158717	rs4785632	89304452	C	T	0.0516899	-0.473364	0.0950851	6.41401e-07	0.30287	7.69951e-06
cg04220636	16	89034088	ENSG00000261172	rs117418297	89735071	T	C	0.0735587	-1.28531	0.258183	6.41458e-07	0.0188882	7.70005e-06
cg05269040	20	37676535	ENSG00000101452	rs4812356	37682956	T	C	0.124254	-0.396722	0.0796917	6.41757e-07	0.133284	7.70346e-06
cg06095115	16	78056626	ENSG00000186153	rs34245067	78042137	C	G	0.498012	0.473955	0.0952096	6.42385e-07	0.033646	7.71051e-06
cg10132010	1	56724194	ENSG00000162407	rs56170783	57016131	C	A	0.116302	0.285772	0.0574075	6.42562e-07	0.104879	7.71261e-06
cg25178900	10	27546458	ENSG00000136754	rs7907444	27546683	C	T	0.494036	0.0440299	0.00884501	6.42664e-07	0.150068	7.71366e-06
cg02365397	15	40573976	ENSG00000137880	rs12439272	40584804	A	G	0.199801	-0.0843215	0.0169392	6.42787e-07	0.0627905	7.71491e-06
cg14776738	19	6476756	ENSG00000205744	rs11669557	6476565	C	T	0.39662	0.193826	0.038938	6.43052e-07	0.0331802	7.71791e-06
cg27107363	2	206947111	ENSG00000114948	rs116125528	206947111	T	C	0.0337972	-0.0514373	0.0103338	6.43767e-07	0.0139032	7.72595e-06
cg06683719	17	5673550	ENSG00000108523	rs11867529	5675685	A	G	0.463221	0.0460843	0.00925864	6.44325e-07	0.0509334	7.73223e-06
cg15595212	1	248100183	ENSG00000238243	rs6664332	248128929	A	G	0.328032	-0.2418	0.0485805	6.44764e-07	0.0145609	7.73722e-06
cg12932492	15	51559826	ENSG00000104093	rs28490942	51559845	C	G	0.406561	-0.163198	0.0327891	6.45095e-07	0.131825	7.74083e-06
cg20969424	5	73690902	ENSG00000171617	rs9293625	73679925	T	C	0.419483	0.395992	0.0795636	6.45606e-07	0.0260552	7.74666e-06
cg00024192	2	179828541	ENSG00000187231	rs6715920	179836298	T	G	0.405567	0.45279	0.0909799	6.46399e-07	0.0736057	7.75548e-06
cg01961153	1	41826446	ENSG00000204060	rs12743340	41456032	G	A	0.110338	0.369575	0.0742637	6.47373e-07	0.133305	7.76634e-06
cg08662227	15	81411066	ENSG00000140406	rs2460849	81407164	C	T	0.332008	0.0547948	0.0110107	6.47428e-07	0.0414052	7.76697e-06
cg08736813	2	179396214	ENSG00000155657	rs3820978	179405807	G	A	0.253479	-0.125181	0.0251557	6.4824e-07	0.0219794	7.77607e-06
cg22824738	12	54765988	ENSG00000248265	rs2706254	54774379	A	G	0.164016	0.843606	0.169527	6.48307e-07	0.225876	7.77681e-06
cg21524061	4	38825551	ENSG00000121895	rs5743792	38833022	G	A	0.0337972	-0.0226392	0.00454948	6.4838e-07	0.144955	7.7776e-06
cg23675524	19	39441205	ENSG00000161243	rs12608890	39443577	T	A	0.302187	-0.148477	0.0298374	6.48396e-07	0.102547	7.77776e-06
cg00416934	17	43044808	ENSG00000214425	rs3024294	43039645	C	G	0.151093	-0.899988	0.180859	6.48459e-07	0.0176248	7.7784e-06
cg07316166	16	87079279	ENSG00000103248	rs17697391	87094121	C	T	0.337972	-0.144052	0.0289496	6.49239e-07	0.759785	7.78736e-06
cg04810997	7	143140674	ENSG00000229153	rs55716333	143201957	T	C	0.220676	-0.779357	0.156625	6.49272e-07	0.0640737	7.78762e-06
cg25001831	7	622212	ENSG00000146540	rs6971357	911110	T	C	0.312127	-0.573114	0.115177	6.49374e-07	0.114317	7.78869e-06
cg24019599	5	180643713	ENSG00000146054	rs1279744	180637936	C	G	0.0646123	-0.487483	0.0979684	6.49388e-07	0.0384132	7.78883e-06
cg08772942	17	2626991	ENSG00000141258	rs732335	2618181	G	C	0.548708	-0.0567762	0.0114103	6.49492e-07	0.0283787	7.79002e-06
cg02343823	5	150284419	ENSG00000145908	rs4958422	150186734	G	T	0.10338	-0.427782	0.0859731	6.49894e-07	0.0921705	7.79445e-06
cg17593958	20	62199034	ENSG00000125510	rs445655	62199447	C	G	0.12326	-0.077756	0.015627	6.49962e-07	0.0220755	7.79523e-06
cg11085602	1	149889339	ENSG00000143382	rs11205303	149906413	C	T	0.368787	-0.113234	0.0227574	6.50092e-07	0.482689	7.7967e-06
cg27258561	6	31275767	ENSG00000168477	rs2523591	31326960	A	G	0.469185	0.13247	0.0266233	6.50128e-07	0.0231533	7.79707e-06
cg06947852	17	37307971	ENSG00000073605	rs3025187	37305634	T	C	0.144135	-0.521481	0.104806	6.50153e-07	0.471208	7.79734e-06
cg09274113	16	1875967	ENSG00000074071	rs11863172	1909083	G	C	0.193837	-0.362307	0.0728161	6.50317e-07	0.102256	7.79924e-06
cg14924160	13	41496235	ENSG00000229473	rs2875421	41510672	A	G	0.28827	0.35409	0.0711679	6.51092e-07	0.630948	7.80786e-06
cg04635334	16	3210225	ENSG00000131652	rs2735524	3207184	G	A	0.350895	0.0918405	0.0184589	6.51151e-07	0.0580775	7.80854e-06
cg09757109	11	111848638	ENSG00000170145	rs79064941	111544918	A	G	0.0129225	0.0876658	0.0176201	6.51379e-07	0.0491721	7.81094e-06
cg14728380	17	80280330	ENSG00000169710	rs8067257	80315085	A	G	0.192843	-0.193931	0.038981	6.52407e-07	0.0292952	7.82257e-06
cg09844573	20	62199190	ENSG00000125510	rs445655	62199447	C	G	0.12326	-0.0773278	0.0155433	6.52492e-07	0.093877	7.82346e-06
cg10393598	6	87862264	ENSG00000224345	rs6454596	87980735	C	G	0.469185	0.17393	0.0349638	6.53876e-07	0.0140422	7.83905e-06
cg07832006	1	115397374	ENSG00000197323	rs78347964	115617190	A	G	0.0417495	-0.255256	0.0513135	6.54382e-07	0.0249715	7.84477e-06
cg17046180	6	52842848	ENSG00000112144	rs72932936	52853133	G	A	0.054672	0.144825	0.0291148	6.54925e-07	0.0772133	7.85109e-06
cg02254056	6	7911480	ENSG00000153162	rs2567230	7910435	C	T	0.515905	-0.241562	0.0485645	6.55692e-07	0.0115757	7.8593e-06
cg20437276	6	33129085	ENSG00000204257	rs2855453	33134392	C	A	0.324056	0.203281	0.0408688	6.55859e-07	0.0931226	7.86118e-06
cg04885377	13	113713924	ENSG00000126217	rs6577026	113713671	G	T	0.217694	0.433668	0.08719	6.56427e-07	0.603691	7.86749e-06
cg16436711	6	27173574	ENSG00000216331	rs12211817	27190694	C	T	0.0497018	-0.13683	0.0275115	6.57423e-07	0.115777	7.87867e-06
cg02304092	5	126409227	ENSG00000173926	rs6860581	126377240	G	A	0.0407555	-0.245217	0.0493049	6.57635e-07	0.953349	7.88099e-06
cg18144906	4	42154934	ENSG00000014824	rs4461553	42154935	T	G	0.0318091	-0.26574	0.0534329	6.58071e-07	0.0290154	7.88585e-06
cg05039065	2	48009698	ENSG00000095002	rs3136337	48028465	T	C	0.10835	-0.270002	0.0542912	6.58507e-07	0.0915858	7.89079e-06
cg17469969	7	97836247	ENSG00000070669	rs117969579	97687461	T	C	0.0258449	0.555018	0.111603	6.58719e-07	0.173778	7.89317e-06
cg12899421	1	151512592	ENSG00000163141	rs35342887	151504689	C	T	0.254473	0.205758	0.0413753	6.59356e-07	0.048115	7.90019e-06
cg19728577	1	42619163	ENSG00000227533	rs7519611	42615642	T	C	0.296223	-0.179126	0.0360204	6.59593e-07	0.375067	7.90287e-06
cg26929278	19	56014657	ENSG00000187902	rs73059218	56014656	C	T	0.154076	-0.106087	0.0213345	6.60716e-07	0.144175	7.91569e-06
cg04972856	6	88032051	ENSG00000224345	rs1977300	87828837	T	C	0.484095	-0.138667	0.0278893	6.62513e-07	0.164898	7.93523e-06
cg03935872	2	17935919	ENSG00000163029	rs7600252	17980667	T	C	0.0427435	0.554166	0.111461	6.63194e-07	0.080533	7.94273e-06
cg26545918	15	68124484	ENSG00000033800	rs12901293	68124853	C	G	0.362823	0.104719	0.0210628	6.63595e-07	0.266335	7.94712e-06
cg03617456	1	11160205	ENSG00000171824	rs12122483	11193408	T	C	0.0248509	-0.15243	0.0306598	6.63873e-07	0.0345127	7.95021e-06
cg08974852	12	104252828	ENSG00000257681	rs1165678	104322184	G	A	0.390656	0.977957	0.196707	6.63922e-07	0.531344	7.95076e-06
cg02815835	6	25710694	ENSG00000204789	rs1796518	26388672	T	C	0.37674	-0.441891	0.0888829	6.64013e-07	0.0462318	7.95176e-06
cg12002139	6	158478872	ENSG00000130340	rs2502620	158472445	G	A	0.493042	-0.0317685	0.00639017	6.64504e-07	0.0253594	7.95712e-06
cg04364504	16	58035198	ENSG00000166188	rs144508015	58023734	A	G	0.0119284	0.274091	0.0551364	6.65597e-07	0.151926	7.96942e-06
cg17895157	15	41913743	ENSG00000103966	rs147384168	41907414	T	A	0.0159046	0.37012	0.0744547	6.65802e-07	0.236202	7.97166e-06
cg15068733	17	7342846	ENSG00000161958	rs12943692	7332930	A	G	0.0795229	-0.307914	0.0619419	6.66042e-07	0.804952	7.97428e-06
cg25105522	17	43355089	ENSG00000184922	rs7225083	43337501	G	C	0.32008	-0.300809	0.0605164	6.67122e-07	0.0921177	7.98628e-06
cg13084677	4	39482740	ENSG00000078140	rs13111541	39488473	C	T	0.483101	-0.464768	0.0935063	6.68007e-07	0.215668	7.99643e-06
cg23090603	17	855187	ENSG00000177370	rs2586283	856728	T	C	0.281312	0.181441	0.0365065	6.69144e-07	0.10341	8.00926e-06
cg04043742	6	46703315	ENSG00000153291	rs9369632	46713394	G	A	0.191849	-0.492674	0.0991274	6.69156e-07	0.0310206	8.00937e-06
cg20450507	20	44451730	ENSG00000132801	rs380973	44455176	A	G	0.367793	-0.0861015	0.017324	6.693e-07	0.0932608	8.01104e-06
cg02473195	7	19748896	ENSG00000105849	rs4721821	19750157	A	C	0.156064	0.517303	0.104084	6.69419e-07	0.0307825	8.01224e-06
cg14591123	3	38040395	ENSG00000136059	rs190069629	37967657	G	A	0.0129225	-0.277481	0.055831	6.69483e-07	0.0867992	8.01297e-06
cg25406468	5	150683765	ENSG00000196743	rs76266318	150721129	A	G	0.0397614	-0.277454	0.0558258	6.6954e-07	0.0611892	8.01359e-06
cg04300684	4	1523326	ENSG00000145214	rs11947258	1519322	T	C	0.387674	-0.156367	0.031463	6.70013e-07	0.018069	8.01878e-06
cg00070899	6	34024479	ENSG00000065060	rs6905327	33873178	T	A	0.219682	0.191904	0.0386136	6.70082e-07	0.0262011	8.01959e-06
cg26249503	11	1024747	ENSG00000214063	rs12798713	1035551	T	C	0.0805169	-0.254795	0.0512701	6.70723e-07	0.223322	8.02668e-06
cg00910972	8	144800084	ENSG00000180921	rs55736311	144866175	T	C	0.0109344	0.221443	0.0445595	6.70891e-07	0.0665472	8.0286e-06
cg10537192	6	33132318	ENSG00000204257	rs2855453	33134392	C	A	0.324056	-0.200989	0.0404443	6.71188e-07	0.0706542	8.03191e-06
cg04528477	2	176932458	ENSG00000144320	rs847127	176936443	T	C	0.158052	0.472636	0.0951072	6.71224e-07	0.172877	8.03231e-06
cg19767052	12	57923229	ENSG00000166987	rs703835	57911468	G	A	0.17495	-0.342017	0.0688248	6.71658e-07	0.0146485	8.03709e-06
cg23065768	11	17411712	ENSG00000188211	rs8192690	17414570	T	C	0.0526839	-0.321995	0.0647979	6.72242e-07	0.0472767	8.04345e-06
cg13659914	9	139420642	ENSG00000165689	rs35116034	139421837	T	C	0.144135	-0.318573	0.0641093	6.72255e-07	0.392067	8.04357e-06
cg10657739	2	170550809	ENSG00000213160	rs72887803	170436733	T	A	0.429423	-0.325911	0.0655883	6.72847e-07	0.0237041	8.05028e-06
cg23366234	21	45713704	ENSG00000160213	rs2256817	45715386	A	G	0.397614	-0.443618	0.0892803	6.73626e-07	0.8017	8.05891e-06
cg22011731	8	126011549	ENSG00000104549	rs15905	126010805	C	G	0.0805169	-0.780664	0.157113	6.73696e-07	0.484172	8.05962e-06
cg05421688	1	179711859	ENSG00000116260	rs12133344	179758019	T	C	0.252485	-0.498161	0.100258	6.73791e-07	0.234666	8.06059e-06
cg18097503	2	38442463	ENSG00000232973	rs6544136	38431429	T	A	0.397614	0.508205	0.10228	6.73842e-07	0.139464	8.06118e-06
cg21144158	11	65211084	ENSG00000110025	rs580933	65196884	C	G	0.0884692	0.0900319	0.0181203	6.74506e-07	0.365038	8.06858e-06
cg04543319	20	30435686	ENSG00000236559	rs7270207	30320883	C	G	0.0815109	-0.695446	0.139975	6.75213e-07	0.912589	8.07638e-06
cg01475377	6	109611718	ENSG00000243587	rs9487033	109605388	G	C	0.50994	-0.0661336	0.0133112	6.75492e-07	0.0153771	8.07956e-06
cg22663389	17	57929274	ENSG00000175155	rs7225024	57780223	C	A	0.258449	0.415029	0.083536	6.75538e-07	0.264839	8.08004e-06
cg08976995	6	32725075	ENSG00000204252	rs2621326	32783896	A	G	0.440358	0.247542	0.0498248	6.75593e-07	0.0242204	8.08062e-06
cg16182447	11	69264617	ENSG00000197345	rs12364616	69278603	T	G	0.121272	0.141925	0.0285666	6.75731e-07	0.714319	8.08204e-06
cg19651128	4	2404041	ENSG00000244459	rs3128778	2402474	C	T	0.148111	-0.0396489	0.00798092	6.76605e-07	0.026615	8.09174e-06
cg00599163	2	162100495	ENSG00000115233	rs1921309	162048975	T	A	0.534791	-0.0626336	0.0126077	6.76917e-07	0.114482	8.09527e-06
cg22936884	5	663787	ENSG00000206077	rs6898130	581593	T	C	0.360835	-0.62133	0.125074	6.77461e-07	0.320095	8.10128e-06
cg02352181	2	74058083	ENSG00000187605	rs4852983	74058894	T	G	0.28827	-0.368148	0.0741096	6.77788e-07	0.0399741	8.10506e-06
cg16658255	5	598906	ENSG00000206077	rs10474792	600058	A	G	0.23161	0.469514	0.0945161	6.78026e-07	0.236779	8.10778e-06
cg00082384	3	52516316	ENSG00000239557	rs6800707	52516293	C	G	0.162028	0.508461	0.102356	6.78032e-07	0.0321461	8.10782e-06
cg00635590	19	2273706	ENSG00000270079	rs2854112	2273836	C	T	0.32008	0.123479	0.0248572	6.78113e-07	0.0190994	8.1086e-06
cg12777730	10	63657985	ENSG00000182010	rs142164605	63686383	A	T	0.055666	-0.332345	0.066905	6.78516e-07	0.521177	8.11319e-06
cg00819078	5	16615081	ENSG00000250415	rs257173	16631043	A	G	0.259443	-0.810727	0.163219	6.79547e-07	0.0856701	8.12448e-06
cg20213329	4	2401542	ENSG00000244459	rs9996449	2401347	C	T	0.15507	-0.0367699	0.00740302	6.80399e-07	0.0271955	8.13397e-06
cg14336501	17	35424059	ENSG00000108264	rs11263820	35417052	G	C	0.171968	-0.198417	0.0399485	6.80622e-07	0.0532694	8.13641e-06
cg15935791	1	178062438	ENSG00000075391	rs1855174	178063040	A	G	0.186879	-0.233216	0.0469556	6.80869e-07	0.218477	8.13898e-06
cg07507114	11	5566461	ENSG00000175518	rs7120668	5567854	A	G	0.415507	0.405946	0.0817339	6.81085e-07	0.0123995	8.14146e-06
cg05081352	2	70373396	ENSG00000244617	rs12989076	70403407	C	T	0.224652	-0.414345	0.0834278	6.81666e-07	0.302234	8.148e-06
cg18889092	11	442380	ENSG00000099849	rs7481576	438755	A	G	0.350895	-0.093921	0.0189109	6.81677e-07	0.226197	8.1481e-06
cg14712058	19	16988083	ENSG00000127533	rs8104462	16958955	T	C	0.128231	-0.274676	0.0553056	6.81688e-07	0.0336465	8.1482e-06
cg09535960	8	23193704	ENSG00000147454	rs11779953	23282951	G	A	0.177932	-0.480269	0.096706	6.8249e-07	0.135913	8.15705e-06
cg26241462	11	6677965	ENSG00000149054	rs73399255	6708096	G	A	0.17992	0.272461	0.0548625	6.82588e-07	0.0806825	8.15813e-06
cg08650639	10	121013116	ENSG00000165672	rs75839391	121028723	A	G	0.0188867	-0.576609	0.116106	6.82641e-07	0.757431	8.15873e-06
cg13077150	1	2004222	ENSG00000067606	rs884080	2026749	G	A	0.470179	0.363155	0.073125	6.82728e-07	0.393461	8.15964e-06
cg27313566	6	30079155	ENSG00000204444	rs2596495	31323416	C	G	0.0954274	-0.333983	0.0672518	6.82896e-07	0.011171	8.16159e-06
cg03562759	6	33132611	ENSG00000223501	rs1546877	33161262	C	T	0.318091	0.288099	0.0580125	6.82928e-07	0.387343	8.16191e-06
cg02295216	16	66585210	ENSG00000167261	rs28571100	67028008	G	A	0.115308	-0.269952	0.0543589	6.83091e-07	0.0310177	8.16366e-06
cg13158571	1	47489195	ENSG00000159658	rs1021828	47487568	C	T	0.346918	-0.135966	0.0273789	6.83252e-07	0.0244041	8.16545e-06
cg02634762	1	2839859	ENSG00000142606	rs9783083	2841714	A	G	0.259443	-0.91615	0.184486	6.83655e-07	0.0773786	8.17002e-06
cg04976151	16	57496328	ENSG00000005194	rs4937	57499902	T	C	0.251491	0.237491	0.0478255	6.84296e-07	0.13837	8.17704e-06
cg01966791	20	62572875	ENSG00000125534	rs6090018	62541340	A	T	0.0904573	-0.0709291	0.0142836	6.84299e-07	0.0724847	8.17705e-06
cg02446475	6	31275807	ENSG00000168477	rs2523591	31326960	A	G	0.469185	0.13726	0.027642	6.84747e-07	0.0182227	8.18218e-06
cg18705301	15	41695430	ENSG00000260814	rs28421136	41693555	A	G	0.272366	0.0848255	0.0170826	6.84885e-07	0.125643	8.18364e-06
cg24659854	11	65222491	ENSG00000254614	rs1194337	65259471	T	C	0.0685885	0.703888	0.141755	6.85094e-07	0.118266	8.1859e-06
cg09370016	1	100193837	ENSG00000079335	rs12743528	100224135	T	C	0.243539	0.447143	0.0900496	6.85197e-07	0.0511931	8.18701e-06
cg01658259	14	24837143	ENSG00000213906	rs7148384	24828814	T	C	0.159046	-0.0606855	0.0122214	6.85229e-07	0.0359959	8.18729e-06
cg16609995	6	32159036	ENSG00000204310	rs192471087	32119730	C	G	0.199801	0.210598	0.0424137	6.85858e-07	0.0627986	8.19452e-06
cg15980076	10	94822747	ENSG00000152804	rs2478236	94797973	A	G	0.440358	0.284073	0.0572127	6.86289e-07	0.166816	8.19942e-06
cg04070692	10	135120640	ENSG00000198546	rs12266669	135143727	A	G	0.139165	0.0909712	0.0183221	6.86594e-07	0.0542361	8.20277e-06
cg25962358	5	140347293	ENSG00000113119	rs155808	140346712	C	T	0.341948	-0.516092	0.103944	6.86621e-07	0.0142824	8.20307e-06
cg26303202	17	80309639	ENSG00000184551	rs113937230	80319530	G	A	0.0397614	0.567874	0.114373	6.86637e-07	0.0244736	8.20322e-06
cg13777937	17	42441432	ENSG00000108883	rs850737	42443784	C	T	0.406561	-0.327976	0.0660594	6.87495e-07	0.0503169	8.21306e-06
cg12927641	6	109611667	ENSG00000243587	rs9487033	109605388	G	C	0.50994	-0.0672263	0.0135419	6.89465e-07	0.022333	8.23508e-06
cg01719825	17	61548898	ENSG00000159640	rs1800764	61550529	C	T	0.457256	0.271095	0.0546109	6.90149e-07	0.0191292	8.24274e-06
cg06694826	6	15675176	ENSG00000008083	rs55913076	15686499	C	T	0.143141	-0.44143	0.0889245	6.90214e-07	0.232989	8.24345e-06
cg13133987	17	35289677	ENSG00000108270	rs9891142	35289747	C	G	0.0904573	-0.170502	0.0343473	6.90341e-07	0.0234527	8.24484e-06
cg24579589	1	235256910	ENSG00000152904	rs9659229	235251384	G	A	0.105368	0.334469	0.0673783	6.904e-07	0.0351223	8.24551e-06
cg08955941	5	140420502	ENSG00000113108	rs246592	140408173	A	G	0.32008	-0.381397	0.0768328	6.90617e-07	0.105256	8.24794e-06
cg07805332	3	99536008	ENSG00000144820	rs704578	99542967	A	G	0.310139	0.0706689	0.0142368	6.9121e-07	0.0738769	8.2547e-06
cg26812169	19	51601823	ENSG00000171101	rs62114151	51598575	G	C	0.257455	0.241282	0.0486085	6.91295e-07	0.0149035	8.25565e-06
cg00989904	3	136340367	ENSG00000158092	rs67888773	136293630	C	G	0.101392	-0.0373737	0.00752939	6.91581e-07	0.0136239	8.25887e-06
cg06796271	20	42187587	ENSG00000101052	rs743998	42185536	T	C	0.133201	-0.137567	0.0277157	6.92298e-07	0.398832	8.26698e-06
cg00448707	1	68512928	ENSG00000116729	rs10889724	68364893	G	C	0.307157	0.247745	0.0499134	6.92323e-07	0.20356	8.26725e-06
cg09097345	22	25202086	ENSG00000099977	rs7287595	25208398	G	A	0.301193	-0.0541169	0.010903	6.92379e-07	0.0849696	8.26789e-06
cg12528452	11	2154074	ENSG00000110665	rs7111447	2163932	T	A	0.0795229	-0.337015	0.0679016	6.93084e-07	0.718907	8.27585e-06
cg14713217	1	33924313	ENSG00000267885	rs35253336	33925186	T	C	0.150099	-0.570482	0.11494	6.93104e-07	0.0112138	8.27607e-06
cg00548822	11	66079194	ENSG00000172932	rs3741367	66083129	C	T	0.44334	-0.0684962	0.0138011	6.93754e-07	0.0234068	8.2834e-06
cg14940444	7	141646270	ENSG00000127366	rs77470607	141628040	A	C	0.0168986	0.111938	0.0225541	6.9377e-07	0.0190153	8.28356e-06
cg21918786	6	109611834	ENSG00000243587	rs9487033	109605388	G	C	0.50994	-0.0676279	0.0136263	6.93959e-07	0.021177	8.28562e-06
cg26312998	6	43337775	ENSG00000170734	rs17209407	43358362	G	A	0.0914513	0.0474276	0.00955644	6.94514e-07	0.0141006	8.29176e-06
cg11400729	15	101625330	ENSG00000154237	rs79655003	101624258	T	G	0.154076	0.374157	0.0753956	6.95611e-07	0.0246665	8.30408e-06
cg16560811	20	60540747	ENSG00000179242	rs73296026	60542912	C	G	0.471173	0.447068	0.0900928	6.96592e-07	0.0132001	8.31531e-06
cg14166009	19	37825309	ENSG00000161265	rs7252262	36997544	A	C	0.326044	-0.14468	0.0291558	6.96668e-07	0.365127	8.31615e-06
cg04342259	2	114736966	ENSG00000237753	rs66712899	114017875	C	T	0.254473	-0.51241	0.103264	6.97247e-07	0.0148761	8.32254e-06
cg23998119	14	77600217	ENSG00000119669	rs4899640	77610098	T	A	0.286282	-0.444594	0.0895979	6.97317e-07	0.178065	8.32329e-06
cg10477592	21	34406589	ENSG00000205927	rs915534	34425634	G	C	0.374751	0.536395	0.108108	6.99017e-07	0.0621905	8.34237e-06
cg12441126	7	751962	ENSG00000105963	rs10479923	839577	T	C	0.218688	0.568627	0.11461	6.99799e-07	0.0300734	8.35108e-06
cg00868652	15	50411535	ENSG00000259684	rs12902530	50369216	A	C	0.223658	-0.284176	0.0572773	6.99882e-07	0.359157	8.35201e-06
cg12219469	10	5936426	ENSG00000134461	rs12781700	5936425	G	C	0.355865	-0.0547502	0.0110353	7.00064e-07	0.013215	8.35402e-06
cg25306932	1	151132257	ENSG00000143409	rs11204773	151056550	A	T	0.290258	-0.284846	0.0574135	7.00209e-07	0.0131677	8.35549e-06
cg24402683	19	2867294	ENSG00000186300	rs917653	2844959	C	T	0.154076	0.307293	0.061941	7.01106e-07	0.0866773	8.36568e-06
cg11946459	6	29911558	ENSG00000204438	rs2233962	31080981	C	T	0.17992	-0.309163	0.0623196	7.01579e-07	0.0196863	8.37106e-06
cg01347529	1	92495342	ENSG00000154511	rs141244430	92499824	C	T	0.0377734	0.154152	0.0310736	7.01798e-07	0.0110935	8.37334e-06
cg15924568	14	103687675	ENSG00000198752	rs1190193	103690408	C	T	0.0536779	0.0578554	0.0116627	7.02266e-07	0.0182986	8.37838e-06
cg06065225	11	65640137	ENSG00000175467	rs10896064	65641033	G	C	0.466203	0.316443	0.0637945	7.03687e-07	0.0294418	8.39429e-06
cg09456254	21	42520365	ENSG00000226496	rs2776343	42521267	A	G	0.324056	-0.261848	0.0527914	7.04763e-07	0.371429	8.40623e-06
cg02895582	8	142085723	ENSG00000022567	rs895765	142070180	T	C	0.416501	-0.193824	0.039078	7.0514e-07	0.305389	8.41033e-06
cg03570263	6	30040291	ENSG00000204520	rs149798129	30398503	C	G	0.146123	-0.259667	0.0523559	7.06178e-07	0.11278	8.42192e-06
cg25164051	6	33423975	ENSG00000096433	rs11754170	33497234	A	G	0.0159046	-0.305994	0.0616968	7.06232e-07	0.115889	8.4225e-06
cg18521772	17	34949117	ENSG00000197262	rs8068351	34916879	C	T	0.40159	0.76897	0.155048	7.0653e-07	0.0183886	8.4259e-06
cg26622291	5	140710237	ENSG00000197948	rs78745319	140731159	C	T	0.0258449	-0.288757	0.0582227	7.06634e-07	0.0279699	8.42697e-06
cg03460622	16	2138615	ENSG00000205937	rs1051771	2138584	C	G	0.101392	0.256907	0.0518018	7.07034e-07	0.0987998	8.43131e-06
cg06495038	5	76247647	ENSG00000164251	rs73123908	76241850	A	G	0.0337972	-0.434073	0.0875259	7.07218e-07	0.033953	8.43341e-06
cg07887985	15	40398402	ENSG00000248508	rs8024033	40403657	G	C	0.479125	0.418082	0.0843027	7.07495e-07	0.0139139	8.43642e-06
cg01176720	10	35081047	ENSG00000148498	rs12243180	35092763	A	T	0.257455	0.310982	0.0627099	7.08337e-07	0.254324	8.44586e-06
cg09488184	17	21317998	ENSG00000170298	rs112075661	21171793	C	A	0.0447316	-0.785273	0.158359	7.09182e-07	0.0583465	8.45508e-06
cg20011248	1	227747268	ENSG00000081692	rs12025942	227758505	G	A	0.425447	0.52287	0.105446	7.0987e-07	0.0165337	8.4628e-06
cg13081526	6	32449961	ENSG00000248290	rs9271406	32587588	A	G	0.49006	-0.120564	0.0243139	7.09917e-07	0.0137599	8.46326e-06
cg09614301	16	1090228	ENSG00000005513	rs12600016	1081175	G	A	0.128231	-0.291066	0.0587	7.10296e-07	0.100481	8.46758e-06
cg16005525	4	7788198	ENSG00000196526	rs4234829	7772175	C	A	0.0586481	0.493164	0.099458	7.10351e-07	0.364351	8.46817e-06
cg23838173	17	4081234	ENSG00000108405	rs4790161	3889843	A	G	0.0964215	-0.420874	0.0848798	7.10487e-07	0.0190495	8.4697e-06
cg06817264	11	66335649	ENSG00000173156	rs3018318	66340968	A	G	0.447316	-0.0921123	0.0185769	7.10668e-07	0.171488	8.47175e-06
cg17107385	2	197458408	ENSG00000197121	rs6434861	197452753	C	T	0.170974	-0.397766	0.0802227	7.11246e-07	0.0120534	8.47791e-06
cg26325335	3	50402333	ENSG00000185909	rs2526383	50184538	T	C	0.125249	-0.403381	0.0813602	7.12353e-07	0.0130899	8.49041e-06
cg24519413	1	26490540	ENSG00000117713	rs11247860	26491355	C	A	0.358847	0.0782469	0.0157821	7.12394e-07	0.0725797	8.49087e-06
cg15761414	19	35801014	ENSG00000105695	rs10411704	35800662	G	T	0.194831	-0.437746	0.0882917	7.12432e-07	0.021246	8.49129e-06
cg15091747	21	36262896	ENSG00000159216	rs8128234	36470865	T	C	0.206759	0.111455	0.0224802	7.12451e-07	0.299582	8.49149e-06
cg20663846	17	39254439	ENSG00000108244	rs138825329	39256201	C	T	0.0168986	0.618363	0.124724	7.12733e-07	0.45473	8.49458e-06
cg27474649	7	135195673	ENSG00000080802	rs17403326	135194440	G	T	0.117296	0.290794	0.0586548	7.13221e-07	0.391956	8.50001e-06
cg22937753	12	1022477	ENSG00000171840	rs10849583	1014417	A	G	0.258449	0.195385	0.0394106	7.13416e-07	0.0448785	8.50219e-06
cg23669855	15	100272142	ENSG00000259363	rs79602069	100267100	C	T	0.082505	0.349289	0.0704554	7.1371e-07	0.076639	8.50547e-06
cg01251835	22	20783963	ENSG00000099910	rs1477177	20789574	T	C	0.301193	0.177934	0.0358919	7.14086e-07	0.64116	8.50961e-06
cg26721908	21	47610096	ENSG00000228137	rs2839139	47612166	A	C	0.327038	-0.120885	0.0243846	7.14386e-07	0.0654297	8.51286e-06
cg03195147	3	75441804	ENSG00000244026	rs57814808	75370659	A	G	0.0775348	0.827616	0.166946	7.145e-07	0.0965462	8.51415e-06
cg08012219	17	76913036	ENSG00000267491	rs8080283	76910259	T	C	0.476143	-0.115101	0.0232181	7.14529e-07	0.0172146	8.51446e-06
cg26844104	22	21921731	ENSG00000161180	rs5754166	21930777	T	C	0.181909	-0.125637	0.0253435	7.14545e-07	0.311359	8.51457e-06
cg20459911	7	2241422	ENSG00000002822	rs118131435	2167701	T	C	0.00795229	0.638458	0.128792	7.14876e-07	0.134728	8.51826e-06
cg16345226	19	16771394	ENSG00000269044	rs8103249	16758139	T	C	0.0854871	0.991271	0.199969	7.15466e-07	0.588708	8.52503e-06
cg05928806	7	127991614	ENSG00000230715	rs77272376	128063183	T	C	0.0477137	-0.564916	0.113962	7.15655e-07	0.0158824	8.52715e-06
cg18538668	14	103839038	ENSG00000198752	rs58153827	103844630	A	G	0.207753	0.228502	0.0460967	7.15861e-07	0.013829	8.52932e-06
cg01718065	19	51774429	ENSG00000186806	rs1878047	51773802	G	A	0.356859	-0.169098	0.0341159	7.17515e-07	0.0187766	8.54801e-06
cg10320160	10	135267355	ENSG00000151650	rs2254791	135302405	C	T	0.0188867	0.198034	0.0399542	7.17686e-07	0.0809251	8.54981e-06
cg18361445	4	38666374	ENSG00000174123	rs77296810	38684193	T	C	0.158052	-0.0701154	0.0141463	7.17891e-07	0.134346	8.5521e-06
cg26652413	19	17007057	ENSG00000160111	rs7245967	17011485	C	T	0.324056	0.0655379	0.0132228	7.17939e-07	0.229047	8.55263e-06
cg00621289	21	47855916	ENSG00000182362	rs149444205	47855812	C	A	0.0119284	0.409336	0.082588	7.18258e-07	0.109947	8.55631e-06
cg15406319	17	40169518	ENSG00000108771	rs4796759	40174841	A	C	0.192843	0.0640359	0.0129204	7.18848e-07	0.0148311	8.56287e-06
cg12670310	22	20071307	ENSG00000099901	rs1048659	20099891	G	C	0.055666	-0.127627	0.025751	7.18858e-07	0.104149	8.56295e-06
cg27274322	4	1357073	ENSG00000145217	rs3796613	1353321	A	T	0.447316	0.145543	0.0293658	7.18862e-07	0.130276	8.56296e-06
cg25550823	2	190192866	ENSG00000198130	rs62187072	190284188	A	T	0.205765	-0.0299913	0.00605131	7.18988e-07	0.0146083	8.56437e-06
cg04993257	19	5568163	ENSG00000174917	rs4807781	5552684	A	G	0.0198807	0.254332	0.0513164	7.19055e-07	0.0106528	8.56507e-06
cg11334644	12	130529514	ENSG00000060709	rs10848164	131121133	A	G	0.329026	0.164852	0.0332623	7.19151e-07	0.0353742	8.56617e-06
cg14005217	16	3029753	ENSG00000261613	rs11641195	3017124	A	C	0.297217	0.489924	0.0988555	7.19724e-07	0.151337	8.57246e-06
cg11600721	5	72861436	ENSG00000164338	rs819597	72838671	G	A	0.219682	-0.551761	0.111333	7.19781e-07	0.0261031	8.57308e-06
cg09807356	16	88905700	ENSG00000179588	rs16965110	88906780	G	A	0.275348	0.090909	0.0183435	7.19907e-07	0.0240163	8.57441e-06
cg20618109	6	33287199	ENSG00000096433	rs73741556	33280885	T	C	0.0198807	0.508022	0.10251	7.20311e-07	0.361044	8.57899e-06
cg05070268	16	1414687	ENSG00000260425	rs62011305	1411126	A	T	0.39165	-0.29396	0.059318	7.20827e-07	0.763664	8.5848e-06
cg16263180	5	140710509	ENSG00000120318	rs72806835	140695053	C	T	0.0208748	-0.558182	0.11264	7.21606e-07	0.710911	8.59351e-06
cg16506815	2	162101123	ENSG00000115233	rs1921309	162048975	T	A	0.534791	-0.0668981	0.0135	7.21712e-07	0.248364	8.59471e-06
cg08376583	6	32222492	ENSG00000204310	rs9270747	32568292	A	G	0.315109	0.258775	0.0522209	7.21869e-07	0.106762	8.59644e-06
cg08690721	11	8932380	ENSG00000133789	rs2568042	8899668	T	C	0.354871	-0.109709	0.0221396	7.22091e-07	0.0134752	8.59882e-06
cg06757383	1	2008579	ENSG00000182873	rs262692	2112577	A	C	0.346918	1.23374	0.248977	7.22389e-07	0.285603	8.6022e-06
cg00932104	1	19972707	ENSG00000053372	rs58416206	19768448	A	C	0.400596	-0.177941	0.03591	7.22574e-07	0.123975	8.6042e-06
cg10231785	22	46692440	ENSG00000100416	rs150589899	46705989	G	T	0.0238569	0.0396898	0.00800989	7.22937e-07	0.069187	8.60822e-06
cg22386920	3	195934350	ENSG00000260261	rs79027293	195935731	T	C	0.082505	-0.299024	0.0603474	7.23112e-07	0.0150122	8.61019e-06
cg04809988	22	41940355	ENSG00000196419	rs17367849	41923644	A	G	0.214712	-0.0704073	0.0142094	7.23378e-07	0.062674	8.61317e-06
cg03260211	6	33151921	ENSG00000204227	rs116165521	33152865	A	G	0.15507	-0.658674	0.132933	7.23562e-07	0.0163109	8.6152e-06
cg26536354	8	144654954	ENSG00000104524	rs10090650	144683975	A	G	0.199801	-0.049949	0.0100807	7.23643e-07	0.0322075	8.61609e-06
cg20750528	15	91474456	ENSG00000185043	rs1052535	91474738	C	G	0.266402	0.0429164	0.00866157	7.24036e-07	0.0902784	8.6205e-06
cg13476950	3	52351680	ENSG00000010322	rs353547	52268866	T	C	0.422465	-0.375712	0.0758287	7.24242e-07	0.569069	8.62282e-06
cg16754929	12	32735744	ENSG00000087470	rs10129043	32753008	C	G	0.337972	0.482524	0.0973865	7.2431e-07	0.465747	8.62353e-06
cg19811231	3	108540299	ENSG00000114446	rs1374821	108474507	C	T	0.172962	-0.206029	0.0415826	7.2449e-07	0.0136079	8.62546e-06
cg24300607	7	73699346	ENSG00000106683	rs67552153	73699688	C	T	0.154076	0.363526	0.073372	7.24919e-07	0.0363333	8.63027e-06
cg00855731	1	205561906	ENSG00000162877	rs7533594	205558402	G	T	0.244533	-0.452393	0.0913099	7.25262e-07	0.0112658	8.63417e-06
cg18825076	15	78729989	ENSG00000188266	rs17405217	78731149	T	C	0.369781	0.0475514	0.0095979	7.25707e-07	0.0837706	8.63896e-06
cg16580700	6	30685744	ENSG00000204525	rs116771824	30710271	G	A	0.0387674	-0.123402	0.0249081	7.25943e-07	0.0794474	8.64149e-06
cg00862016	3	13859125	ENSG00000228242	rs11917665	13869251	A	G	0.16998	-0.715367	0.144397	7.26459e-07	0.464887	8.64727e-06
cg11854928	12	117768754	ENSG00000135116	rs571895	117771132	A	T	0.199801	0.320783	0.0647511	7.26704e-07	0.0120119	8.65002e-06
cg16009764	6	32809494	ENSG00000096433	rs2071552	32806461	G	A	0.470179	0.168234	0.0339586	7.26729e-07	0.0737164	8.65021e-06
cg01290710	19	40889978	ENSG00000160392	rs58775801	40888759	T	C	0.457256	0.165038	0.0333154	7.27811e-07	0.010353	8.66204e-06
cg26657991	15	101200275	ENSG00000270127	rs2956236	101200284	A	G	0.306163	0.386993	0.0781225	7.28265e-07	0.22943	8.66711e-06
cg09497789	1	118728212	ENSG00000065183	rs12038876	118689474	C	T	0.0586481	0.313564	0.0633016	7.28917e-07	0.0227165	8.67463e-06
cg02319990	15	75641529	ENSG00000169371	rs116887009	75446488	A	G	0.0218688	0.295173	0.0595899	7.29247e-07	0.0609484	8.6785e-06
cg26413855	6	30796199	ENSG00000237541	rs41316748	32019512	C	T	0.0437376	-0.699793	0.141279	7.29742e-07	0.0359822	8.68398e-06
cg23513600	3	171171401	ENSG00000075420	rs114854148	171171282	G	T	0.00596421	0.218839	0.044181	7.29892e-07	0.0269407	8.68564e-06
cg06672545	16	19869965	ENSG00000103544	rs11865189	19854259	T	A	0.252485	0.53897	0.108814	7.30353e-07	0.0330577	8.69071e-06
cg12426344	15	41135900	ENSG00000137824	rs647930	41141459	G	A	0.243539	-0.658638	0.132978	7.30761e-07	0.0118475	8.69533e-06
cg01340991	6	33397233	ENSG00000242574	rs3106191	33280505	A	C	0.291252	-0.159126	0.0321278	7.31118e-07	0.0341818	8.69925e-06
cg06064964	20	62199181	ENSG00000125510	rs445655	62199447	C	G	0.12326	-0.0822209	0.0166009	7.31592e-07	0.0754973	8.70452e-06
cg11893127	12	131057342	ENSG00000060709	rs61934654	131111464	G	A	0.331014	-0.0415222	0.00838363	7.31647e-07	0.0747149	8.7051e-06
cg12323361	3	121798553	ENSG00000114030	rs2715260	121793490	A	G	0.122266	0.192356	0.0388383	7.31718e-07	0.073479	8.70591e-06
cg00531924	6	111279890	ENSG00000004809	rs9487566	111291435	A	G	0.0328032	-0.200546	0.0404921	7.31813e-07	0.0273388	8.70684e-06
cg19115882	2	26919145	ENSG00000138030	rs1275979	26923568	T	C	0.408549	-0.312895	0.0631765	7.31853e-07	0.130531	8.70725e-06
cg07012999	22	46692446	ENSG00000100416	rs150589899	46705989	G	T	0.0238569	0.0403862	0.00815468	7.32572e-07	0.0272757	8.71525e-06
cg19147129	2	74230310	ENSG00000114956	rs34961871	74234588	G	A	0.127237	-0.187635	0.0378872	7.32778e-07	0.0118029	8.71761e-06
cg09740468	6	3025325	ENSG00000137275	rs7738629	3036873	T	C	0.230616	-0.47375	0.0956607	7.33021e-07	0.0717336	8.72026e-06
cg06502279	16	474467	ENSG00000103326	rs3785303	524305	G	T	0.0864811	-0.600165	0.121187	7.33157e-07	0.223987	8.72181e-06
cg18568872	15	90606494	ENSG00000140548	rs9806319	90616132	A	G	0.285288	0.455303	0.0919372	7.33312e-07	0.0800996	8.72342e-06
cg20670361	1	25258679	ENSG00000229162	rs7517302	25254317	C	T	0.418489	0.121807	0.024596	7.33398e-07	0.0945765	8.72433e-06
cg23726537	1	152488000	ENSG00000159445	rs1885531	152480233	T	G	0.345924	-0.306105	0.0618122	7.33893e-07	0.117448	8.72983e-06
cg11875548	11	67395634	ENSG00000174080	rs4331097	67302445	T	C	0.0506958	0.176581	0.0356576	7.34006e-07	0.129624	8.731e-06
cg05922723	7	100285650	ENSG00000146828	rs576236	100316975	C	T	0.408549	-0.453234	0.0915241	7.3427e-07	0.355509	8.73404e-06
cg08913530	10	96988478	ENSG00000173145	rs7910040	97000010	G	A	0.392644	0.397233	0.0802156	7.34283e-07	0.0275984	8.73413e-06
cg27281093	22	18632404	ENSG00000184979	rs147700690	18606091	C	G	0.0636183	0.644174	0.130088	7.35165e-07	0.0654042	8.7437e-06
cg06599908	19	54931632	ENSG00000268164	rs1645787	54815387	G	A	0.306163	0.33648	0.0679506	7.3519e-07	0.0170347	8.74396e-06
cg20065768	16	29796685	ENSG00000013364	rs12932680	29689845	A	G	0.0864811	0.263374	0.0531876	7.35306e-07	0.0118369	8.74527e-06
cg08496123	19	52225777	ENSG00000187474	rs1551156	52230483	T	G	0.294235	0.53513	0.108073	7.36241e-07	0.567036	8.75568e-06
cg26153045	7	73441834	ENSG00000165171	rs56044859	73441539	A	G	0.0447316	-0.517739	0.104563	7.36538e-07	0.103933	8.75907e-06
cg16574073	1	25261746	ENSG00000229162	rs4649037	25258301	G	T	0.417495	-0.127417	0.0257345	7.37455e-07	0.0407272	8.76936e-06
cg12776171	17	72442928	ENSG00000236770	rs2706526	72443710	G	A	0.0785288	-0.507792	0.102559	7.3751e-07	0.0217332	8.76998e-06
cg21614339	15	93615629	ENSG00000182175	rs3887013	93614127	T	C	0.112326	-0.122962	0.0248351	7.37842e-07	0.0472222	8.77356e-06
cg17675298	22	19961051	ENSG00000236540	rs12165361	19983303	T	C	0.162028	0.746422	0.150769	7.39192e-07	0.157704	8.78839e-06
cg06674527	15	65369928	ENSG00000241839	rs2946643	65370835	C	T	0.158052	-0.0743873	0.0150264	7.4047e-07	0.047476	8.80293e-06
cg12639453	1	2035780	ENSG00000116151	rs11584491	2042543	A	G	0.39662	0.0612299	0.0123687	7.40691e-07	0.192788	8.80539e-06
cg20486877	6	29594481	ENSG00000197279	rs116708127	28941628	T	C	0.0328032	0.12365	0.0249785	7.4119e-07	0.0253774	8.8109e-06
cg14025336	19	52900901	ENSG00000167555	rs12978111	52890454	C	G	0.493042	-0.134399	0.0271505	7.41583e-07	0.402213	8.8152e-06
cg00933542	6	150070202	ENSG00000220848	rs9505972	150096391	C	A	0.355865	-0.103664	0.0209417	7.41698e-07	0.0101476	8.8165e-06
cg15030378	17	17726965	ENSG00000265511	rs12938501	17737258	A	C	0.411531	0.225091	0.045473	7.42172e-07	0.0830008	8.82179e-06
cg08672999	19	52675203	ENSG00000105568	rs4801910	52676112	A	G	0.233598	-0.281141	0.0567972	7.42511e-07	0.197849	8.82545e-06
cg15063322	1	159824993	ENSG00000181036	rs2501339	159825061	C	G	0.44334	0.493536	0.09971	7.43217e-07	0.410428	8.83336e-06
cg08662052	19	44764603	ENSG00000159915	rs1233468	44751397	A	G	0.323062	-0.0727943	0.0147069	7.4339e-07	0.176329	8.83517e-06
cg03720390	6	28912126	ENSG00000197914	rs6912584	28309590	C	T	0.21173	0.342521	0.0692009	7.43419e-07	0.169593	8.83545e-06
cg06039417	16	69146774	ENSG00000103064	rs7202333	68881495	C	T	0.389662	-0.247014	0.0499083	7.44614e-07	0.0331982	8.84876e-06
cg23090159	7	65419194	ENSG00000234500	rs34665465	65323368	T	C	0.107356	-0.779184	0.157433	7.44772e-07	0.0196268	8.85043e-06
cg14143519	9	96080793	ENSG00000165238	rs36081907	96080699	T	C	0.140159	-0.17071	0.0344925	7.45234e-07	0.111126	8.85564e-06
cg02846316	16	31340340	ENSG00000099381	rs36100148	31345023	C	T	0.506958	-0.0569004	0.011497	7.4544e-07	0.0490412	8.85806e-06
cg24804707	8	134094173	ENSG00000155926	rs4736631	134119902	T	C	0.247515	0.477305	0.0964455	7.46094e-07	0.470909	8.86532e-06
cg10504390	18	12947632	ENSG00000267336	rs3976787	12971894	T	C	0.409543	0.241734	0.0488456	7.46203e-07	0.300694	8.86654e-06
cg01332279	10	64579059	ENSG00000138311	rs752602	64591557	G	A	0.435388	0.257641	0.0520602	7.46358e-07	0.0185993	8.86828e-06
cg09955084	16	413813	ENSG00000161980	rs7193109	413523	G	T	0.361829	0.0941706	0.0190288	7.46565e-07	0.0379645	8.87044e-06
cg17045534	8	9791557	ENSG00000253981	rs6748	8890802	T	C	0.479125	-1.16187	0.234778	7.46638e-07	0.374644	8.87121e-06
cg03836507	11	1520812	ENSG00000205869	rs1124564	1510142	G	C	0.430418	-0.0484529	0.00979088	7.4679e-07	0.0458368	8.87269e-06
cg10469520	17	48342235	ENSG00000006282	rs59849390	48348276	A	G	0.0685885	-0.148434	0.0299946	7.47165e-07	0.0133112	8.87697e-06
cg07803108	17	42081927	ENSG00000161653	rs186636	42085972	C	T	0.355865	0.22067	0.0445918	7.47235e-07	0.255738	8.8777e-06
cg09704750	21	27011139	ENSG00000154719	rs2409143	27010736	T	C	0.121272	0.422047	0.0852874	7.4778e-07	0.065354	8.88373e-06
cg00324827	4	86936356	ENSG00000198189	rs141318401	87290094	A	G	0.00695825	0.316135	0.0638859	7.48162e-07	0.0655939	8.88799e-06
cg23588384	8	144684634	ENSG00000104529	rs3793368	144664594	C	T	0.183897	0.506731	0.102407	7.49026e-07	0.019885	8.89767e-06
cg17680088	9	127213319	ENSG00000119408	rs11794849	127204712	C	T	0.151093	-0.369385	0.0746507	7.49092e-07	0.0204212	8.89841e-06
cg17841452	4	48137219	ENSG00000169019	rs1008277	48138535	C	T	0.345924	0.104799	0.0211799	7.49582e-07	0.0387817	8.90382e-06
cg20769177	17	44928516	ENSG00000214401	rs2083796	44922082	G	A	0.284294	-0.144506	0.0292047	7.4963e-07	0.0394189	8.90433e-06
cg02115911	21	34395548	ENSG00000205927	rs9983755	34440669	C	G	0.476143	-0.504531	0.101967	7.49872e-07	0.0314523	8.90706e-06
cg19147015	6	30297941	ENSG00000204475	rs115363051	31444174	C	A	0.0258449	0.867586	0.175353	7.51155e-07	0.281257	8.9213e-06
cg03807391	6	31674897	ENSG00000243753	rs114789305	30970171	T	G	0.0248509	-0.251648	0.0508629	7.51402e-07	0.0175531	8.9241e-06
cg18318560	5	131563015	ENSG00000131437	rs12521097	131575338	A	G	0.4334	0.119172	0.0240878	7.52029e-07	0.88746	8.93126e-06
cg21134096	7	151217883	ENSG00000106615	rs7794922	151220641	T	A	0.456262	-0.458125	0.0925997	7.52238e-07	0.020102	8.93354e-06
cg11897628	5	137785499	ENSG00000078795	rs34291637	137785499	T	C	0.193837	0.0356945	0.00721501	7.52657e-07	0.0209849	8.93827e-06
cg03786808	17	41994384	ENSG00000030582	rs1662747	42005546	G	A	0.404573	0.169396	0.0342406	7.52775e-07	0.118889	8.93949e-06
cg04552451	8	144852873	ENSG00000178719	rs12541792	144852879	G	A	0.447316	-0.158091	0.0319557	7.52874e-07	0.0646946	8.94053e-06
cg09878914	6	31507316	ENSG00000196735	rs9267654	31841009	A	G	0.158052	0.719628	0.145466	7.53398e-07	0.0177743	8.94641e-06
cg23784675	18	34837596	ENSG00000134775	rs72900309	34837596	T	C	0.192843	-0.100246	0.0202638	7.53481e-07	0.241973	8.94737e-06
cg15134628	22	50699649	ENSG00000128159	rs9617128	50704267	C	T	0.257455	0.518261	0.104768	7.54657e-07	0.0191098	8.96029e-06
cg16038738	1	109103731	ENSG00000162636	rs77459098	109079033	G	A	0.0666004	-0.38761	0.0783569	7.54731e-07	0.0216315	8.9611e-06
cg02756939	1	211556576	ENSG00000162769	rs111565898	212105860	G	A	0.0149105	0.120255	0.0243103	7.54904e-07	0.170765	8.96301e-06
cg02317534	7	22705333	ENSG00000232759	rs7797706	22669357	A	C	0.0904573	0.300929	0.0608352	7.55133e-07	0.330333	8.96566e-06
cg07857040	16	1582219	ENSG00000103275	rs17135391	1605606	T	C	0.205765	-0.179955	0.03638	7.55393e-07	0.264625	8.96853e-06
cg13120258	17	767380	ENSG00000187624	rs118160548	771456	G	A	0.00198807	0.357314	0.0722357	7.55589e-07	0.839104	8.97061e-06
cg06757585	5	140753531	ENSG00000120314	rs72790024	140762993	A	G	0.0467197	-0.0943271	0.0190699	7.56052e-07	0.579124	8.9757e-06
cg08931968	6	30005372	ENSG00000197062	rs2859379	28358195	T	C	0.05666	0.698337	0.141191	7.57311e-07	0.0167879	8.98972e-06
cg21210642	9	100881995	ENSG00000095380	rs41313315	100884526	T	C	0.243539	-0.0444877	0.0089948	7.57775e-07	0.0313908	8.99493e-06
cg23462129	5	185589	ENSG00000260774	rs4956990	183134	A	G	0.488072	-0.320606	0.0648223	7.5785e-07	0.105382	8.99577e-06
cg19971102	14	100135277	ENSG00000197119	rs9805960	100131970	T	C	0.394632	-0.215482	0.0435681	7.58033e-07	0.0688911	8.99779e-06
cg11977488	1	1858286	ENSG00000227775	rs2247560	1846765	A	G	0.49006	-0.230536	0.0466121	7.58172e-07	0.0221171	8.99934e-06
cg05210501	7	27219344	ENSG00000253293	rs1859164	27218419	C	T	0.482107	-0.173072	0.0349948	7.58857e-07	0.0184127	9.00704e-06
cg00346985	1	46940516	ENSG00000117461	rs11211288	46940089	T	C	0.227634	0.103542	0.0209368	7.59577e-07	0.0125476	9.01514e-06
cg04726374	17	40554519	ENSG00000177469	rs4796649	40550611	A	G	0.084493	-0.154639	0.0312692	7.59822e-07	0.0161731	9.0179e-06
cg05623614	18	5145386	ENSG00000263753	rs9963978	5153435	G	A	0.147117	-0.351327	0.0710432	7.60427e-07	0.0202801	9.02474e-06
cg10376827	10	88730324	ENSG00000107779	rs4934282	88732476	C	A	0.399602	0.117817	0.0238251	7.61146e-07	0.0296564	9.03249e-06
cg13422347	19	649039	ENSG00000070423	rs2074460	647039	T	C	0.157058	-0.656336	0.132725	7.61171e-07	0.206332	9.03273e-06
cg07162571	8	41624841	ENSG00000029534	rs7831492	41614503	A	G	0.403579	-0.359841	0.0727691	7.61545e-07	0.326228	9.03694e-06
cg03247322	20	30440293	ENSG00000101294	rs12480761	30234549	A	C	0.0815109	0.322198	0.0651576	7.61846e-07	0.211917	9.04021e-06
cg21925310	22	44258574	ENSG00000100347	rs4149444	44223066	C	T	0.281312	-0.276109	0.0558375	7.61966e-07	0.0194441	9.04156e-06
cg19478698	3	195530151	ENSG00000173950	rs56065813	195520719	A	G	0.281312	-0.0581023	0.0117501	7.62067e-07	0.21582	9.04269e-06
cg18997137	13	52419689	ENSG00000102796	rs9535794	52507148	A	G	0.0457256	-0.403476	0.0815957	7.62148e-07	0.148437	9.04362e-06
cg11208222	5	7852098	ENSG00000124275	rs106848	7846241	T	G	0.45825	-0.244041	0.0493532	7.62272e-07	0.782194	9.04499e-06
cg14188774	7	42896343	ENSG00000136197	rs13221017	42896625	T	G	0.0397614	-0.184128	0.0372386	7.63196e-07	0.0119208	9.05521e-06
cg15890469	14	75408846	ENSG00000119638	rs10134179	75399940	T	C	0.0626243	-0.0566886	0.0114652	7.63767e-07	0.0108269	9.06175e-06
cg02724461	16	88905520	ENSG00000179588	rs16965110	88906780	G	A	0.275348	0.0934013	0.0188909	7.64352e-07	0.0284912	9.06834e-06
cg09723488	9	124987896	ENSG00000119421	rs10818651	124974419	A	G	0.359841	0.197271	0.039907	7.682e-07	0.0723767	9.11081e-06
cg15072680	19	38713292	ENSG00000182472	rs11671507	38692081	G	A	0.410537	-0.226112	0.0457412	7.68212e-07	0.134145	9.11091e-06
cg16256492	1	154989843	ENSG00000160685	rs3753639	154986091	C	T	0.224652	-0.505156	0.102192	7.68509e-07	0.52705	9.1143e-06
cg24918184	19	4323200	ENSG00000178078	rs57631352	4338173	G	A	0.286282	0.355761	0.0719716	7.68983e-07	0.139034	9.11942e-06
cg07869023	20	17212376	ENSG00000125868	rs6044692	17213793	A	G	0.39662	0.301832	0.061062	7.69149e-07	0.0370868	9.12129e-06
cg09819222	15	51559977	ENSG00000104093	rs8042086	51561478	T	C	0.399602	0.138607	0.0280413	7.69417e-07	0.0134122	9.12414e-06
cg02532341	3	10399439	ENSG00000157014	rs6442166	10415213	C	T	0.447316	0.250519	0.0506833	7.69966e-07	0.0105368	9.13027e-06
cg17104824	2	177014959	ENSG00000144320	rs4972805	177012570	T	C	0.336978	0.327154	0.0661898	7.70652e-07	0.828989	9.13784e-06
cg24387129	10	45798249	ENSG00000230869	rs11239430	45798374	A	G	0.145129	0.371671	0.0751966	7.70681e-07	0.0206711	9.13815e-06
cg23044005	7	22588840	ENSG00000196683	rs41398948	22591226	A	T	0.083499	0.249793	0.050541	7.7168e-07	0.450231	9.14924e-06
cg05497216	16	89408076	ENSG00000176715	rs3102376	89402473	A	C	0.488072	-0.15984	0.0323418	7.72418e-07	0.0156746	9.15753e-06
cg23634829	2	1713388	ENSG00000130508	rs13014578	1743858	A	G	0.456262	0.555423	0.112387	7.73061e-07	0.0389038	9.16455e-06
cg02681370	6	32156482	ENSG00000166278	rs192471087	32119730	C	G	0.199801	0.300892	0.060885	7.73364e-07	0.0275271	9.16783e-06
cg08381562	13	27017053	ENSG00000127870	rs623913	27006571	G	A	0.365805	-0.0752867	0.0152342	7.73383e-07	0.144476	9.16801e-06
cg24442609	19	42071114	ENSG00000105341	rs11882144	42072602	G	A	0.183897	-0.347064	0.0702279	7.7339e-07	0.0206329	9.16806e-06
cg23761428	2	219919666	ENSG00000198925	rs2030450	219996879	C	A	0.238569	-0.126362	0.0255696	7.73745e-07	0.0154544	9.1722e-06
cg13747681	11	66179783	ENSG00000172543	rs11823140	66098322	T	G	0.329026	0.279611	0.0565838	7.75113e-07	0.012062	9.18746e-06
cg15203150	6	29944416	ENSG00000137331	rs138821691	30054031	A	G	0.0506958	-0.331669	0.0671211	7.75826e-07	0.0102292	9.19534e-06
cg03845383	6	44354883	ENSG00000096401	rs9462987	44359274	T	C	0.0934394	0.444813	0.090022	7.76596e-07	0.0110761	9.20419e-06
cg25006079	7	100823790	ENSG00000121716	rs11769897	100828249	T	A	0.0437376	-0.485562	0.0982696	7.76756e-07	0.0326422	9.20579e-06
cg26424147	2	43055984	ENSG00000226491	rs6750539	43037672	T	C	0.332008	0.222313	0.0449956	7.78125e-07	0.402655	9.2208e-06
cg04270414	11	64807235	ENSG00000149792	rs10792455	64809133	T	G	0.083499	0.031923	0.00646131	7.78632e-07	0.0188782	9.22638e-06
cg27116365	5	137827315	ENSG00000120709	rs11741961	137830420	T	C	0.441352	0.264006	0.0534357	7.78748e-07	0.0483044	9.22769e-06
cg24459227	15	93130164	ENSG00000173575	rs1826851	93132647	C	T	0.0904573	-0.120688	0.0244293	7.8008e-07	0.0815673	9.24233e-06
cg09438466	7	5161246	ENSG00000164638	rs71524037	5162332	A	G	0.15507	0.229221	0.0463999	7.80699e-07	0.387801	9.24941e-06
cg25193885	11	70328867	ENSG00000168040	rs55678639	70316391	G	A	0.354871	-0.117391	0.023763	7.80902e-07	0.0197326	9.2516e-06
cg16491960	7	56297490	ENSG00000164776	rs7803114	56189791	C	G	0.189861	0.58529	0.118481	7.81447e-07	0.726367	9.25756e-06
cg04395689	8	20054372	ENSG00000175445	rs35200843	20081416	A	G	0.200795	0.149304	0.0302243	7.81789e-07	0.356647	9.26139e-06
cg27089219	3	122234258	ENSG00000114023	rs6771201	122101721	T	C	0.408549	-0.51486	0.104226	7.81893e-07	0.0267319	9.26259e-06
cg15435170	17	46681135	ENSG00000260027	rs3809775	46696416	G	C	0.511928	-0.252139	0.0510443	7.82795e-07	0.0246489	9.27288e-06
cg03739480	12	57821471	ENSG00000257698	rs4760244	57837387	T	A	0.416501	-0.250118	0.0506357	7.83013e-07	0.0140626	9.2751e-06
cg19845720	19	55218146	ENSG00000186431	rs12386122	55218230	C	T	0.224652	-0.158895	0.0321691	7.83769e-07	0.0773516	9.28355e-06
cg25765264	7	1479952	ENSG00000230487	rs36029286	1459820	A	G	0.0596421	0.115847	0.0234544	7.84296e-07	0.0106547	9.28937e-06
cg12150256	3	50359849	ENSG00000185909	rs2526400	50186948	A	G	0.122266	0.472716	0.0957067	7.84367e-07	0.801175	9.2901e-06
cg16208357	17	40932520	ENSG00000108785	rs140187403	40887802	A	G	0.0536779	0.468446	0.0948423	7.84387e-07	0.0407951	9.29026e-06
cg14428733	6	33049505	ENSG00000204536	rs2395044	31461979	T	C	0.455268	-0.373701	0.0756615	7.8476e-07	0.011168	9.2944e-06
cg00166722	3	10149974	ENSG00000171148	rs7639624	10125342	A	G	0.141153	-0.0892481	0.0180701	7.85301e-07	0.0110892	9.30049e-06
cg02033669	17	78917019	ENSG00000141564	rs9901846	78895153	A	G	0.44831	-0.330649	0.0669488	7.85918e-07	0.0185132	9.30739e-06
cg19695507	10	13526193	ENSG00000165630	rs36022989	13527689	T	C	0.399602	0.147362	0.0298378	7.86255e-07	0.0409748	9.31105e-06
cg05090351	10	126851162	ENSG00000175029	rs6597884	126851174	C	T	0.420477	0.0369213	0.00747584	7.86265e-07	0.0202156	9.31115e-06
cg03057712	19	2489637	ENSG00000188305	rs2392644	2491934	G	A	0.429423	-0.396903	0.0803676	7.86888e-07	0.0389277	9.31805e-06
cg03031672	20	60450178	ENSG00000179242	rs62204974	60451627	C	T	0.427435	-0.190141	0.0385018	7.8726e-07	0.25086	9.32227e-06
cg15826897	19	15343373	ENSG00000161031	rs7245680	15528224	A	G	0.156064	-0.167631	0.0339449	7.87957e-07	0.0361313	9.32991e-06
cg05888755	17	46682319	ENSG00000120087	rs3809775	46696416	G	C	0.511928	-0.29269	0.0592706	7.88494e-07	0.0285495	9.3358e-06
cg11583041	6	169740781	ENSG00000184465	rs7749926	169742588	A	C	0.0487078	-0.31662	0.0641183	7.89063e-07	0.111421	9.3419e-06
cg25913647	5	76248131	ENSG00000164251	rs41272246	76249062	A	C	0.0328032	-0.416242	0.0842927	7.89079e-07	0.0190745	9.34205e-06
cg04379642	11	366432	ENSG00000185201	rs7396151	358027	G	A	0.203777	-0.135023	0.0273439	7.89518e-07	0.271818	9.34695e-06
cg17886546	20	43945735	ENSG00000025772	rs6073702	43948115	A	T	0.291252	0.451363	0.0914118	7.90544e-07	0.0593372	9.35849e-06
cg08335767	6	34206495	ENSG00000225339	rs61175078	34223443	A	G	0.129225	-0.561201	0.113657	7.90613e-07	0.0171765	9.35922e-06
cg04503500	11	77158423	ENSG00000137474	rs3018477	77213434	G	C	0.348907	-0.209047	0.0423371	7.90618e-07	0.0102654	9.35925e-06
cg18005261	7	158898892	ENSG00000106018	rs10949753	158880597	G	A	0.10338	-0.423674	0.0858102	7.91967e-07	0.0189243	9.37424e-06
cg25290938	10	49813142	ENSG00000107643	rs7914253	49807631	C	A	0.2833	0.235232	0.047644	7.92208e-07	0.0410075	9.3768e-06
cg07123730	8	144502809	ENSG00000184428	rs7833564	144504245	A	G	0.478131	-0.144603	0.0292882	7.92348e-07	0.0318008	9.37835e-06
cg03638715	16	4665704	ENSG00000261442	rs1684612	4671466	A	G	0.159046	-0.902486	0.182801	7.93427e-07	0.171573	9.39029e-06
cg10082647	12	107348855	ENSG00000260329	rs73201806	107338873	T	A	0.0755467	-0.281298	0.0569782	7.9358e-07	0.316837	9.39184e-06
cg00221794	2	20776620	ENSG00000118961	rs72782402	20829117	T	C	0.313121	0.366497	0.0742399	7.94731e-07	0.116507	9.40471e-06
cg21953025	2	216877750	ENSG00000118242	rs12467676	216895736	T	G	0.340954	-0.256706	0.0520004	7.94917e-07	0.0969904	9.40679e-06
cg20747073	19	56148037	ENSG00000213015	rs12981222	56154339	T	C	0.138171	-0.310982	0.0629954	7.94992e-07	0.147225	9.40751e-06
cg01257975	22	40058706	ENSG00000128268	rs136852	40057273	T	C	0.447316	0.377305	0.0764307	7.95089e-07	0.0744939	9.40858e-06
cg21047429	19	55993241	ENSG00000108107	rs4801677	55990975	C	A	0.172962	0.267675	0.0542229	7.95116e-07	0.0111537	9.40875e-06
cg06341821	4	38869561	ENSG00000196355	rs142895065	38879540	G	A	0.247515	-0.303955	0.0615737	7.95631e-07	0.266233	9.4143e-06
cg18153977	8	144952929	ENSG00000178209	rs76729283	144954386	T	C	0.120278	0.0992494	0.0201058	7.95932e-07	0.0158743	9.41761e-06
cg23387310	19	18093867	ENSG00000105643	rs67052468	18093996	G	C	0.342942	0.505155	0.102336	7.96397e-07	0.267002	9.42293e-06
cg06792126	15	90365488	ENSG00000182054	rs113221865	90365097	A	G	0.229622	-0.197161	0.0399442	7.97804e-07	0.134593	9.43848e-06
cg06697175	11	110047230	ENSG00000137714	rs3016587	110027791	A	C	0.271372	-0.0793574	0.0160778	7.98142e-07	0.0220566	9.44226e-06
cg26121730	1	156460453	ENSG00000116604	rs12136856	156473114	C	G	0.327038	-0.0779882	0.0158011	7.98928e-07	0.012949	9.45087e-06
cg18936814	15	93254934	ENSG00000260361	rs35095971	93255319	A	G	0.234592	-0.322308	0.0653026	7.9902e-07	0.0761704	9.45177e-06
cg12974394	1	150522266	ENSG00000163155	rs11204664	150531380	T	C	0.414513	0.135207	0.027395	7.99631e-07	0.0481278	9.45856e-06
cg01447579	4	74847100	ENSG00000124875	rs61360774	74715179	T	C	0.0656064	-0.0484356	0.0098142	8.00477e-07	0.101562	9.46776e-06
cg03554925	12	132102981	ENSG00000198598	rs35995159	132104543	A	G	0.0904573	0.239922	0.0486139	8.00502e-07	0.0843287	9.46795e-06
cg15574301	5	131607097	ENSG00000238160	rs1004234	131757101	A	G	0.054672	-0.897114	0.181782	8.01082e-07	0.161001	9.47434e-06
cg27364766	7	22705331	ENSG00000232759	rs4722162	22674383	A	G	0.083499	0.329554	0.0667801	8.01882e-07	0.420577	9.48314e-06
cg25724260	7	42896970	ENSG00000136197	rs13221017	42896625	T	G	0.0397614	-0.185375	0.0375658	8.02897e-07	0.0118309	9.49422e-06
cg24367967	2	233750055	ENSG00000204120	rs11694000	233750667	G	A	0.305169	0.218578	0.0442952	8.03294e-07	0.0163118	9.49847e-06
cg03741653	8	22033396	ENSG00000173566	rs59101470	22034309	T	C	0.0725646	-0.0663377	0.0134438	8.03803e-07	0.0226131	9.50424e-06
cg11484115	5	179335704	ENSG00000222448	rs4797	179260213	G	A	0.497018	-0.630894	0.127858	8.04311e-07	0.0180472	9.50988e-06
cg07148341	6	43714275	ENSG00000096080	rs11965885	43693094	G	T	0.414513	0.175565	0.0355804	8.04344e-07	0.0828334	9.51024e-06
cg27333269	1	15739283	ENSG00000162461	rs72643654	15714716	A	G	0.149105	0.0716526	0.0145215	8.04576e-07	0.0854206	9.51279e-06
cg21051815	11	1542394	ENSG00000184545	rs115067822	1544395	A	G	0.0417495	-0.585707	0.118703	8.04615e-07	0.0757928	9.51314e-06
cg05621259	8	39836007	ENSG00000188676	rs62512638	39790265	A	G	0.39662	0.483353	0.0979602	8.04886e-07	0.135505	9.51616e-06
cg16767590	4	715950	ENSG00000168993	rs13116048	721565	A	G	0.347913	-0.115386	0.0233857	8.05548e-07	0.123396	9.52341e-06
cg13762082	5	31640096	ENSG00000082213	rs28658022	31633566	C	G	0.170974	-0.46446	0.094136	8.05942e-07	0.481574	9.52766e-06
cg03482458	22	46692211	ENSG00000100416	rs150589899	46705989	G	T	0.0238569	0.0459164	0.00930645	8.06362e-07	0.028682	9.53215e-06
cg18988685	2	233368473	ENSG00000221944	rs116273821	233379338	T	C	0.0606362	0.387511	0.0785417	8.06381e-07	0.169548	9.53233e-06
cg25716415	14	50559312	ENSG00000165501	rs113328131	50564731	T	C	0.0477137	-0.129723	0.0262935	8.06984e-07	0.239455	9.53898e-06
cg00836091	3	53290192	ENSG00000168268	rs141424904	53354121	G	C	0.0457256	0.18457	0.0374114	8.07528e-07	0.0535137	9.54501e-06
cg23758158	10	43602387	ENSG00000165731	rs35800403	43601415	C	G	0.368787	0.311828	0.0632075	8.08057e-07	0.0467424	9.551e-06
cg05140650	10	111966033	ENSG00000119950	rs7901749	111983278	T	C	0.0725646	0.358556	0.0726798	8.08222e-07	0.0516517	9.55274e-06
cg16751203	2	127950803	ENSG00000270081	rs35903447	127942231	A	G	0.434394	1.13604	0.230287	8.09165e-07	0.0370203	9.56313e-06
cg08591538	16	533228	ENSG00000103254	rs7201924	536116	T	C	0.357853	-0.151507	0.0307125	8.09464e-07	0.0523179	9.5663e-06
cg02430732	4	7106023	ENSG00000245562	rs11939101	7106071	A	G	0.166004	-0.762711	0.154614	8.09713e-07	0.0507905	9.56902e-06
cg15175632	12	48597239	ENSG00000134287	rs76548377	48598052	T	C	0.0924453	-0.13531	0.0274302	8.10209e-07	0.027864	9.57474e-06
cg22863148	6	32339554	ENSG00000244731	rs9270773	32568990	G	A	0.345924	0.825923	0.167438	8.11022e-07	0.29287	9.58383e-06
cg08381504	3	46792357	ENSG00000068745	rs75135654	48404530	A	G	0.0149105	-0.550223	0.111546	8.11042e-07	0.0251561	9.58403e-06
cg12155684	7	142045032	ENSG00000211721	rs2855838	142042548	A	C	0.110338	0.35734	0.0724435	8.11131e-07	0.119584	9.585e-06
cg25317746	6	32192024	ENSG00000168477	rs9461776	32575735	G	A	0.084493	-0.412762	0.0836825	8.11909e-07	0.0696033	9.59346e-06
cg23016243	17	42983768	ENSG00000131095	rs74482312	42948906	G	A	0.109344	-0.113418	0.0229947	8.12492e-07	0.0198406	9.59987e-06
cg26117521	5	158460303	ENSG00000145860	rs7734385	158460212	A	G	0.452286	0.144658	0.0293289	8.12846e-07	0.0104008	9.60381e-06
cg06589239	7	961457	ENSG00000188191	rs5024793	942403	G	C	0.219682	-0.132881	0.0269412	8.129e-07	0.0115426	9.60435e-06
cg26224173	13	29329153	ENSG00000102755	rs1536900	29328854	C	T	0.479125	0.295229	0.0598578	8.13247e-07	0.0553096	9.60823e-06
cg01523769	16	89406260	ENSG00000158792	rs3114898	89392315	C	T	0.460239	0.504233	0.102236	8.13675e-07	0.0178308	9.61292e-06
cg26208159	11	48266856	ENSG00000110536	rs4980428	48296661	G	T	0.254473	0.145508	0.0295027	8.13829e-07	0.096463	9.61451e-06
cg19806833	8	10529501	ENSG00000154328	rs2409777	11311149	T	C	0.217694	0.767816	0.155684	8.14336e-07	0.122263	9.62009e-06
cg13632655	7	158266097	ENSG00000126870	rs1733121	158271033	T	G	0.242545	0.298004	0.0604252	8.14852e-07	0.0529836	9.62586e-06
cg08218799	14	24804930	ENSG00000213906	rs2295300	24805117	T	C	0.252485	-0.0839995	0.0170324	8.14997e-07	0.0151157	9.62745e-06
cg23000734	10	126850823	ENSG00000175029	rs6597884	126851174	C	T	0.420477	0.0389611	0.0079006	8.16389e-07	0.0204961	9.6429e-06
cg03067774	8	126341151	ENSG00000156831	rs78973660	126350887	G	A	0.134195	0.0335236	0.00679804	8.16583e-07	0.0129906	9.64494e-06
cg09473264	6	27301083	ENSG00000197062	rs9969094	27367824	C	T	0.0218688	-0.285559	0.0579069	8.16607e-07	0.0112171	9.64517e-06
cg24083695	19	3030090	ENSG00000104964	rs307718	3059594	G	A	0.340954	0.549785	0.111488	8.16699e-07	0.454639	9.64611e-06
cg07934217	10	52834850	ENSG00000185532	rs12253079	53020178	G	A	0.083499	-0.712449	0.14448	8.17507e-07	0.22197	9.65499e-06
cg00567190	1	211556508	ENSG00000162769	rs111565898	212105860	G	A	0.0149105	0.122866	0.0249169	8.1802e-07	0.11473	9.66059e-06
cg17001333	1	213843678	ENSG00000198468	rs1509875	213850422	G	A	0.299205	-0.045168	0.00916011	8.18342e-07	0.331606	9.66425e-06
cg16480969	6	33996203	ENSG00000065060	rs732674	33876292	C	T	0.219682	0.185085	0.0375361	8.18753e-07	0.0179	9.66877e-06
cg16602846	15	78114278	ENSG00000140391	rs11631822	78107666	A	G	0.404573	0.32968	0.066861	8.18851e-07	0.0135289	9.66985e-06
cg02847766	16	2470641	ENSG00000260095	rs7204480	2470102	A	G	0.363817	-0.156452	0.03173	8.1931e-07	0.487851	9.6746e-06
cg02486855	15	67356942	ENSG00000129007	rs79903143	68580633	C	T	0.0467197	-0.363226	0.0736661	8.19318e-07	0.262633	9.67465e-06
cg02008511	5	54737053	ENSG00000067248	rs230758	54715801	T	C	0.333002	0.0793027	0.0160837	8.19677e-07	0.1225	9.67849e-06
cg05946694	6	35732268	ENSG00000065029	rs9470090	35737527	T	C	0.355865	0.114248	0.0231714	8.19951e-07	0.0221623	9.68146e-06
cg04219977	6	31506768	ENSG00000240065	rs9267654	31841009	A	G	0.158052	-0.482689	0.0978976	8.20005e-07	0.240823	9.68206e-06
cg24484352	17	42015961	ENSG00000108828	rs75550043	42021888	A	C	0.122266	0.072003	0.0146038	8.20515e-07	0.0663848	9.6873e-06
cg25462716	5	127418816	ENSG00000064651	rs1351141	127550055	T	G	0.205765	0.379867	0.0770458	8.20608e-07	0.0106533	9.68832e-06
cg21964928	5	153872958	ENSG00000245275	rs7735256	153872961	T	C	0.200795	-0.13588	0.0275598	8.20696e-07	0.0189385	9.68914e-06
cg05409967	18	13828548	ENSG00000101654	rs9955902	13828444	G	T	0.172962	0.311686	0.0632233	8.22609e-07	0.28789	9.71035e-06
cg03432774	1	21033761	ENSG00000142794	rs875016	21033779	A	G	0.40159	-0.0576639	0.0116973	8.23609e-07	0.0473097	9.72146e-06
cg08169341	8	48437852	ENSG00000164808	rs2130412	48439841	A	G	0.414513	-0.430182	0.0872657	8.24123e-07	0.0223511	9.7272e-06
cg25994871	7	107967614	ENSG00000091129	rs2284285	107999034	A	G	0.343936	0.440164	0.0892953	8.25234e-07	0.369648	9.73944e-06
cg07694319	16	70713203	ENSG00000157335	rs191171495	70708589	G	A	0.00894632	0.430257	0.0872875	8.25721e-07	0.0289282	9.74463e-06
cg12646227	1	46805334	ENSG00000085999	rs12091789	46801471	C	T	0.2833	-0.126241	0.025611	8.25891e-07	0.036379	9.74645e-06
cg26608430	2	103858077	ENSG00000135953	rs56396135	103864440	T	C	0.251491	0.485722	0.0985409	8.25946e-07	0.0619666	9.74706e-06
cg03634777	6	160512657	ENSG00000175003	rs662138	160564476	G	C	0.184891	0.277765	0.0563549	8.27166e-07	0.018466	9.76041e-06
cg09508356	5	1346092	ENSG00000049656	rs37005	1356450	T	C	0.440358	0.151368	0.0307108	8.2731e-07	0.0275298	9.76199e-06
cg10821226	6	29818277	ENSG00000204520	rs149854937	30730447	T	C	0.149105	0.426977	0.086633	8.28324e-07	0.728213	9.7732e-06
cg20742182	15	101629240	ENSG00000154237	rs8041783	101638175	T	C	0.237575	-0.400364	0.0812354	8.28864e-07	0.933756	9.77901e-06
cg19700682	10	88734481	ENSG00000148671	rs1240375	88733192	C	T	0.335984	0.601977	0.122145	8.29239e-07	0.181468	9.7831e-06
cg13691744	6	31842575	ENSG00000204463	rs2736428	31843924	T	C	0.349901	-0.577756	0.117233	8.29549e-07	0.0432041	9.78633e-06
cg17552801	10	99332121	ENSG00000155229	rs12221474	99332488	C	A	0.272366	-0.170904	0.0346787	8.29918e-07	0.0194515	9.79035e-06
cg16407739	14	91248229	ENSG00000100784	rs8017848	91241150	A	G	0.114314	0.243572	0.0494243	8.29971e-07	0.241903	9.79087e-06
cg09581226	5	140857474	ENSG00000131504	rs73794956	141027791	A	T	0.11332	-0.310212	0.0629468	8.30087e-07	0.458524	9.79212e-06
cg13748354	7	2289888	ENSG00000106266	rs2256545	2291943	A	G	0.375746	-0.0325843	0.00661192	8.30238e-07	0.0415319	9.79375e-06
cg19844653	5	133451294	ENSG00000081059	rs6899047	133426817	C	G	0.0695825	-0.14575	0.0295759	8.30738e-07	0.025611	9.79927e-06
cg13326175	11	45718234	ENSG00000121653	rs7101995	45704991	T	C	0.44831	-0.626852	0.127208	8.31725e-07	0.0387587	9.81039e-06
cg05801080	3	100119813	ENSG00000184220	rs79116392	99709732	G	A	0.0228628	0.49563	0.10058	8.31943e-07	0.0455703	9.81281e-06
cg03661428	13	111589040	ENSG00000102606	rs116667405	111591877	T	C	0.0427435	-0.14734	0.0299007	8.32315e-07	0.0653333	9.81682e-06
cg06055014	4	7070796	ENSG00000132405	rs114891424	7096761	C	A	0.0188867	0.380717	0.077263	8.32689e-07	0.0336408	9.82096e-06
cg00267713	1	155053851	ENSG00000169231	rs75240922	155236245	C	G	0.028827	0.531487	0.107862	8.33067e-07	0.0242746	9.82496e-06
cg19053239	2	149645394	ENSG00000150556	rs4436894	149612702	T	A	0.0964215	-0.55872	0.113396	8.34339e-07	0.98294	9.83887e-06
cg24155129	1	153505790	ENSG00000197956	rs4845555	153495671	G	A	0.0994036	-0.516247	0.104776	8.34418e-07	0.170697	9.83976e-06
cg21870640	6	33084624	ENSG00000204428	rs2763977	31786963	A	G	0.11332	0.596591	0.121085	8.34899e-07	0.0158222	9.84521e-06
cg12760869	12	49727110	ENSG00000134287	rs7398252	49712061	G	A	0.130219	0.325465	0.0660598	8.35762e-07	0.324323	9.8547e-06
cg08615111	1	2435555	ENSG00000224387	rs3122922	2456203	A	G	0.218688	-0.461501	0.0936761	8.36906e-07	0.0195195	9.86728e-06
cg15090005	1	10058068	ENSG00000173614	rs7539191	10064482	A	G	0.142147	0.108604	0.0220455	8.37762e-07	0.235333	9.87653e-06
cg22590775	19	49891494	ENSG00000104872	rs7251704	49890873	G	T	0.240557	-0.0565622	0.0114816	8.37858e-07	0.0173267	9.87758e-06
cg08023527	19	5994823	ENSG00000174886	rs12978722	5998467	G	A	0.337972	0.556902	0.113046	8.37868e-07	0.138058	9.87767e-06
cg07933378	8	145641996	ENSG00000213563	rs2280838	145642002	C	T	0.44334	-0.0601998	0.0122201	8.38074e-07	0.0316449	9.8799e-06
cg22896102	17	27272875	ENSG00000108578	rs56208742	27884667	C	T	0.0198807	-0.359834	0.0730441	8.3821e-07	0.13507	9.88148e-06
cg24851651	11	66362959	ENSG00000172613	rs498045	66362997	A	G	0.487078	-0.0301343	0.0061172	8.38579e-07	0.0114976	9.8855e-06
cg15025640	3	14183669	ENSG00000163528	rs2733531	14185479	G	T	0.247515	-0.232055	0.0471088	8.39521e-07	0.483671	9.89582e-06
cg24207161	6	155464712	ENSG00000029639	rs6907183	155463286	G	A	0.466203	-0.0499031	0.0101309	8.40061e-07	0.0384319	9.90166e-06
cg21994822	11	66741747	ENSG00000174669	rs1530891	66718431	T	C	0.462227	0.0673463	0.0136722	8.40319e-07	0.0492644	9.90454e-06
cg14413354	21	47012162	ENSG00000142156	rs8129273	46998415	T	C	0.295229	-0.0765388	0.0155388	8.40721e-07	0.129744	9.90894e-06
cg02836767	6	152804809	ENSG00000112031	rs76584112	152821530	T	C	0.0725646	-0.0489599	0.00993977	8.40763e-07	0.0124602	9.9094e-06
cg09506029	19	18366283	ENSG00000267959	rs3810434	18369211	G	T	0.271372	0.165764	0.033654	8.4126e-07	0.346922	9.91487e-06
cg01597097	6	28912045	ENSG00000124635	rs72851135	28038174	T	C	0.0506958	0.5342	0.108456	8.41357e-07	0.0199049	9.91598e-06
cg03421195	10	7517215	ENSG00000198879	rs59229358	7492741	C	T	0.055666	0.190984	0.0387763	8.42371e-07	0.0433691	9.92739e-06
cg24869748	6	86303744	ENSG00000135317	rs79142750	86165390	T	C	0.0397614	0.164909	0.0334826	8.42698e-07	0.0108774	9.93082e-06
cg09585255	1	67389733	ENSG00000152763	rs67262874	67385853	A	G	0.0487078	-0.138736	0.028169	8.4298e-07	0.7384	9.93396e-06
cg04919784	4	2765896	ENSG00000125386	rs7377308	2782077	G	A	0.239563	0.262614	0.0533213	8.43055e-07	0.0209315	9.93458e-06
cg19442201	15	40572550	ENSG00000137880	rs12439272	40584804	A	G	0.199801	-0.0925408	0.0187905	8.44119e-07	0.105886	9.94596e-06
cg17047222	7	100277741	ENSG00000214253	rs1734908	100313768	G	T	0.408549	-0.196951	0.0399922	8.44744e-07	0.0720538	9.9526e-06
cg19053454	5	180014665	ENSG00000161055	rs17080412	180032684	G	C	0.0407555	0.517193	0.105021	8.45137e-07	0.134904	9.957e-06
cg23936477	18	73139742	ENSG00000180011	rs724764	73139742	T	C	0.349901	-0.0307277	0.00623979	8.45854e-07	0.0428886	9.96502e-06
cg08946157	1	85594903	ENSG00000162643	rs77529926	85600980	G	C	0.0675944	0.516451	0.104875	8.45927e-07	0.306037	9.96577e-06
cg20323491	20	3218393	ENSG00000215251	rs6037537	3282895	A	T	0.470179	0.225964	0.0458881	8.46882e-07	0.068427	9.97622e-06
cg04314111	1	2003577	ENSG00000067606	rs262675	2079682	G	A	0.2833	0.596233	0.121091	8.48586e-07	0.0220901	9.99486e-06
cg19478539	17	39957639	ENSG00000259623	rs149683818	39964032	A	G	0.0934394	-0.256999	0.0521956	8.4899e-07	0.418954	9.99943e-06
cg12210543	19	12175107	ENSG00000223547	rs67102109	12154799	C	G	0.0765408	-0.508891	0.103358	8.49774e-07	0.168871	1.00078e-05
cg15609237	2	179395885	ENSG00000155657	rs1560221	179454394	G	A	0.254473	-0.149318	0.0303276	8.50028e-07	0.126993	1.00105e-05
cg07265300	2	24346000	ENSG00000173960	rs74883678	24346029	A	G	0.158052	0.323934	0.065796	8.50898e-07	0.0613949	1.00201e-05
cg22937788	21	33670195	ENSG00000142207	rs13049431	33661433	A	G	0.157058	-0.763546	0.155094	8.51755e-07	0.0123009	1.00296e-05
cg07618900	12	70093350	ENSG00000135643	rs57897082	70075626	T	C	0.40159	-0.255756	0.0519521	8.52594e-07	0.0126931	1.00389e-05
cg23290456	19	1859341	ENSG00000130270	rs8113064	1862746	G	A	0.178926	-0.542441	0.110187	8.52638e-07	0.0993065	1.00394e-05
cg08288886	11	123308631	ENSG00000023171	rs4936805	123298088	A	G	0.470179	-0.54176	0.110049	8.52656e-07	0.0754516	1.00395e-05
cg11467506	7	38357047	ENSG00000211701	rs62443336	38246520	G	T	0.115308	-0.342371	0.0695475	8.52976e-07	0.0107038	1.0043e-05
cg25786780	19	12957979	ENSG00000171223	rs7255045	12932269	A	G	0.270378	0.166754	0.0338736	8.53044e-07	0.0221448	1.00437e-05
cg21620524	5	500521	ENSG00000206077	rs72702725	500493	T	C	0.269384	-0.372812	0.0757318	8.5318e-07	0.0181216	1.00451e-05
cg25531341	6	144982324	ENSG00000152818	rs9321983	144947272	G	A	0.485089	0.124811	0.0253561	8.55229e-07	0.0340238	1.0068e-05
cg18354264	1	226411008	ENSG00000081692	rs74486146	227056222	C	T	0.107356	-0.37994	0.0771883	8.55547e-07	0.0213636	1.00714e-05
cg04347059	19	45445486	ENSG00000007255	rs75953666	45498506	A	G	0.0218688	0.191046	0.0388132	8.55849e-07	0.0213463	1.00747e-05
cg18873593	6	111279645	ENSG00000266032	rs6934338	111268350	C	T	0.0318091	-0.297304	0.0604019	8.56199e-07	0.0904769	1.00785e-05
cg14303972	12	34752640	ENSG00000139133	rs9669506	34687438	G	A	0.415507	1.1853	0.240821	8.57128e-07	0.192605	1.00888e-05
cg07371504	17	3433451	ENSG00000197417	rs399605	3440229	G	T	0.148111	-0.343566	0.0698043	8.57296e-07	0.0177015	1.00907e-05
cg15912732	14	105255285	ENSG00000179627	rs45490496	105272678	A	T	0.389662	-0.139489	0.028341	8.57535e-07	0.0630755	1.00934e-05
cg02513556	12	10095902	ENSG00000139112	rs76009084	10080073	A	T	0.028827	0.0504477	0.0102502	8.58271e-07	0.133092	1.01017e-05
cg00493554	20	43926595	ENSG00000124134	rs11086960	43925750	A	G	0.277336	0.167901	0.0341165	8.5927e-07	0.0212154	1.01128e-05
cg03992114	13	113343376	ENSG00000068650	rs379185	113363042	C	T	0.465209	-0.154157	0.0313247	8.5988e-07	0.0318037	1.01194e-05
cg15623552	7	1040260	ENSG00000105963	rs4723350	1038627	T	C	0.184891	-0.433133	0.088013	8.59984e-07	0.0112411	1.01206e-05
cg01619929	22	36806443	ENSG00000100348	rs62228917	36837688	T	C	0.0328032	-0.295001	0.0599447	8.60105e-07	0.034876	1.01218e-05
cg00759803	16	89186454	ENSG00000185324	rs4782463	89164841	C	G	0.26839	0.320658	0.0651585	8.60181e-07	0.0511903	1.01226e-05
cg10943921	3	129279429	ENSG00000172771	rs2626001	129259458	A	G	0.119284	-0.518753	0.105414	8.60666e-07	0.317526	1.01279e-05
cg11685432	4	768396	ENSG00000179979	rs13147679	776489	G	A	0.32505	0.308047	0.0626009	8.619e-07	0.0823212	1.01418e-05
cg19230709	19	4933046	ENSG00000034063	rs262567	4933228	A	G	0.506958	0.0814203	0.0165463	8.62061e-07	0.0272613	1.01435e-05
cg02923831	8	38386436	ENSG00000077782	rs2445010	38391863	T	C	0.135189	-0.378019	0.0768213	8.62091e-07	0.781161	1.01438e-05
cg06872519	11	6947619	ENSG00000166394	rs10839658	6942476	C	A	0.352883	-0.133069	0.0270445	8.63858e-07	0.0592822	1.01631e-05
cg03134809	11	1365011	ENSG00000078902	rs56268833	1373064	C	A	0.389662	0.379268	0.0770825	8.64183e-07	0.0189245	1.01666e-05
cg05932042	17	40822653	ENSG00000177469	rs1542923	40863761	G	A	0.44831	0.256447	0.0521244	8.65916e-07	0.0238293	1.0186e-05
cg18128312	6	25463672	ENSG00000182952	rs2072848	25553712	T	G	0.16004	-0.379857	0.0772102	8.66445e-07	0.305283	1.01919e-05
cg12032782	4	4379982	ENSG00000145220	rs77982677	4380004	T	C	0.0208748	-0.127242	0.0258634	8.6647e-07	0.02485	1.01921e-05
cg24004478	7	855632	ENSG00000146540	rs11767322	867405	G	A	0.33499	0.315424	0.0641159	8.67228e-07	0.0100749	1.02005e-05
cg15769475	17	3960566	ENSG00000185722	rs8075429	3907308	G	A	0.39165	0.401257	0.0815633	8.67285e-07	0.0478613	1.02011e-05
cg03433362	12	130919323	ENSG00000060709	rs10848164	131121133	A	G	0.329026	0.169583	0.0344724	8.68228e-07	0.299559	1.02116e-05
cg01320908	6	33139810	ENSG00000223501	rs2229785	33141161	A	G	0.272366	0.276768	0.0562639	8.69384e-07	0.0314865	1.02243e-05
cg03381209	19	3369702	ENSG00000141905	rs12975938	3373801	C	T	0.359841	-0.169123	0.0343809	8.69454e-07	0.0617879	1.02251e-05
cg18315834	14	64909119	ENSG00000126804	rs2236224	64909151	A	G	0.364811	-0.0962832	0.0195734	8.69543e-07	0.199744	1.0226e-05
cg09820378	5	140207488	ENSG00000131495	rs17286787	140185225	C	T	0.05666	-0.536636	0.109096	8.70247e-07	0.017159	1.02339e-05
cg24516362	15	91838184	ENSG00000258551	rs11074009	92057843	A	G	0.408549	-0.951146	0.193374	8.7122e-07	0.0498103	1.02446e-05
cg10674793	3	183872704	ENSG00000114770	rs843364	183900836	G	A	0.522863	0.45014	0.0915214	8.72497e-07	0.0825666	1.02587e-05
cg20749576	3	128292718	ENSG00000183624	rs2734047	128292844	A	G	0.326044	0.160541	0.0326408	8.72529e-07	0.145101	1.0259e-05
cg13912545	6	133561649	ENSG00000234484	rs1338009	133569835	C	T	0.452286	-0.771859	0.156933	8.72531e-07	0.0883162	1.0259e-05
cg08584377	7	5632269	ENSG00000075618	rs55898948	5632136	G	C	0.422465	0.314301	0.0639033	8.72613e-07	0.0454898	1.02599e-05
cg17137457	22	51017166	ENSG00000079974	rs131758	51017082	T	A	0.383698	0.105549	0.021461	8.73406e-07	0.0201459	1.02686e-05
cg07278158	6	31122462	ENSG00000228789	rs2524108	31232451	G	C	0.252485	1.34649	0.27378	8.73722e-07	0.0812827	1.02719e-05
cg18709166	6	30871677	ENSG00000237669	rs116307861	30836170	T	C	0.05666	0.529852	0.107735	8.73931e-07	0.105891	1.02741e-05
cg06682039	6	170536047	ENSG00000198719	rs75144749	170476079	A	G	0.141153	0.492095	0.10006	8.74448e-07	0.0387762	1.02797e-05
cg04795774	7	150901733	ENSG00000002933	rs310583	150901609	G	A	0.465209	0.476416	0.0968738	8.74752e-07	0.0313901	1.02831e-05
cg16229875	14	23589066	ENSG00000092096	rs2239634	23588863	T	A	0.500994	-0.0557563	0.0113376	8.75069e-07	0.0500092	1.02865e-05
cg14829660	8	142201574	ENSG00000253307	rs34882515	142201124	G	A	0.190855	0.293924	0.0597702	8.76294e-07	0.0880615	1.03004e-05
cg14809332	8	144654887	ENSG00000104524	rs10090650	144683975	A	G	0.199801	-0.0589743	0.0119927	8.76441e-07	0.0163722	1.03021e-05
cg24389585	7	27184125	ENSG00000106004	rs3757640	27182245	C	T	0.28827	0.252718	0.0513916	8.76547e-07	0.0144184	1.03033e-05
cg00646396	1	26482755	ENSG00000060642	rs1335762	26485291	C	T	0.426441	-0.10107	0.0205537	8.77189e-07	0.015778	1.03102e-05
cg09632585	5	43125540	ENSG00000172262	rs12110174	43150395	A	C	0.222664	0.174164	0.0354216	8.79295e-07	0.0205929	1.03339e-05
cg24320225	8	2238305	ENSG00000176595	rs12675491	2293408	A	G	0.305169	-0.0706555	0.01437	8.79381e-07	0.0156325	1.03348e-05
cg07401435	11	1825259	ENSG00000130595	rs4752761	1824607	T	C	0.251491	-0.156725	0.0318751	8.79492e-07	0.074395	1.03359e-05
cg13944507	12	10096112	ENSG00000139112	rs76009084	10080073	A	T	0.028827	0.051408	0.0104559	8.80415e-07	0.125265	1.03457e-05
cg17102963	1	231298758	ENSG00000143633	rs117598730	231297984	T	G	0.0477137	0.278912	0.0567292	8.80769e-07	0.255473	1.03496e-05
cg26573335	6	41863096	ENSG00000137218	rs113218652	41919589	T	C	0.0516899	0.364578	0.0741544	8.81169e-07	0.358759	1.0354e-05
cg17056618	13	50216117	ENSG00000136169	rs9535274	50194394	G	A	0.346918	-0.452938	0.092131	8.82217e-07	0.0835258	1.03653e-05
cg16006841	5	176797999	ENSG00000249849	rs10051765	176799992	C	T	0.33996	-0.0989279	0.0201227	8.82226e-07	0.100399	1.03654e-05
cg26292895	10	112444795	ENSG00000203867	rs4918569	112465910	C	A	0.138171	-0.231478	0.0470851	8.82583e-07	0.0554473	1.03694e-05
cg23020657	14	105297364	ENSG00000142208	rs111781133	105425903	A	G	0.0328032	0.477417	0.0971132	8.82927e-07	0.725292	1.03731e-05
cg13515584	9	34624080	ENSG00000198467	rs10972196	34693118	G	A	0.205765	0.241798	0.0491859	8.83345e-07	0.943248	1.03777e-05
cg16754613	16	89163418	ENSG00000185669	rs4782461	89168323	A	G	0.219682	0.0435903	0.00886719	8.83698e-07	0.191684	1.03815e-05
cg03231735	16	9184099	ENSG00000262944	rs112880916	9221327	A	G	0.11332	-0.452075	0.0919631	8.84083e-07	0.196995	1.03858e-05
cg10077746	12	89743788	ENSG00000139323	rs112571851	89739590	A	G	0.028827	0.27554	0.056052	8.84235e-07	0.0117343	1.03872e-05
cg07332601	8	41072867	ENSG00000104332	rs11783698	41103030	G	A	0.253479	-0.203342	0.0413656	8.84523e-07	0.25601	1.03905e-05
cg13459303	7	150499276	ENSG00000241134	rs2075079	150498836	C	G	0.311133	-0.282937	0.0575584	8.84862e-07	0.0335159	1.03943e-05
cg17347335	11	93583973	ENSG00000042429	rs592928	93578713	G	A	0.357853	-0.0535254	0.0108888	8.85003e-07	0.0798721	1.03957e-05
cg00946321	19	17283478	ENSG00000131351	rs113889181	17277302	C	T	0.11829	0.263947	0.0536956	8.85024e-07	0.0465686	1.03959e-05
cg10075906	7	100418770	ENSG00000221838	rs117941673	100435157	A	G	0.0964215	-0.12117	0.0246506	8.85512e-07	0.261705	1.0401e-05
cg21904329	15	66549307	ENSG00000174442	rs7182525	66534646	C	T	0.110338	0.229677	0.0467256	8.85781e-07	0.0120818	1.04039e-05
cg07980777	13	21303077	ENSG00000172458	rs17321077	21446672	T	C	0.138171	-0.311969	0.0634674	8.85926e-07	0.0709948	1.04053e-05
cg16031270	15	63292560	ENSG00000241839	rs150357968	64170637	T	C	0.0457256	0.341326	0.0694405	8.86137e-07	0.423409	1.04075e-05
cg25137110	7	39355842	ENSG00000006715	rs78858520	39553707	A	G	0.106362	0.476114	0.096866	8.87009e-07	0.0215583	1.04171e-05
cg20133923	20	3027467	ENSG00000215305	rs2740201	3056686	A	G	0.340954	0.171601	0.0349125	8.87078e-07	0.795902	1.04179e-05
cg02914063	1	205042927	ENSG00000174529	rs17416088	205042939	T	C	0.166004	-0.0545082	0.0110899	8.87255e-07	0.291226	1.04198e-05
cg19651757	12	10096118	ENSG00000139112	rs76009084	10080073	A	T	0.028827	0.0518004	0.0105392	8.8766e-07	0.106625	1.04243e-05
cg13199639	6	33360495	ENSG00000231925	rs3106196	33382943	G	T	0.0874752	0.321004	0.0653106	8.87688e-07	0.0212316	1.04246e-05
cg01421309	13	114084041	ENSG00000184497	rs7328739	114110089	C	T	0.175944	-0.116441	0.0236909	8.87745e-07	0.336658	1.04251e-05
cg08365028	19	17650854	ENSG00000167483	rs67077606	17695053	A	G	0.0894632	0.412556	0.0839425	8.88971e-07	0.304078	1.04387e-05
cg12355172	11	67418315	ENSG00000087365	rs117125310	66800453	A	G	0.0397614	-0.351671	0.0715581	8.90187e-07	0.756938	1.04519e-05
cg10908196	16	4732911	ENSG00000261442	rs1684604	4726451	C	G	0.44334	-0.324218	0.0659723	8.90269e-07	0.10826	1.04527e-05
cg23202926	10	43700652	ENSG00000196793	rs7092548	43670805	T	C	0.192843	0.159309	0.0324176	8.91134e-07	0.0126806	1.04624e-05
cg14209784	10	88729861	ENSG00000107779	rs4934282	88732476	C	A	0.399602	0.128735	0.0261967	8.91539e-07	0.0444617	1.04669e-05
cg00880872	9	124887818	ENSG00000119421	rs10818651	124974419	A	G	0.359841	0.202363	0.0411798	8.91757e-07	0.0158109	1.04692e-05
cg10750959	6	36107350	ENSG00000065060	rs2478468	35746840	T	C	0.315109	0.513958	0.104588	8.91905e-07	0.547314	1.04708e-05
cg06590170	6	33969828	ENSG00000065060	rs6905327	33873178	T	A	0.219682	0.19925	0.0405478	8.9261e-07	0.0329011	1.04785e-05
cg09957933	15	57065793	ENSG00000181827	rs1627133	57090279	T	C	0.194831	-0.19222	0.0391203	8.94292e-07	0.0522977	1.04973e-05
cg10459017	6	36737623	ENSG00000255587	rs236422	36743179	C	T	0.151093	-0.676846	0.137752	8.9456e-07	0.0580106	1.05003e-05
cg03594693	7	785356	ENSG00000105963	rs78347394	831817	A	G	0.140159	0.464902	0.0946178	8.94775e-07	0.082601	1.05025e-05
cg22292753	17	17655165	ENSG00000265511	rs9900803	17650978	C	T	0.354871	0.274438	0.0558549	8.9509e-07	0.0206877	1.05059e-05
cg24727399	4	122302265	ENSG00000164111	rs11098616	122303941	A	C	0.272366	-0.228009	0.0464076	8.96075e-07	0.121805	1.05172e-05
cg22412747	2	28768014	ENSG00000213639	rs4665425	28769854	C	G	0.45328	0.0419629	0.00854108	8.96655e-07	0.137366	1.05236e-05
cg07590002	6	30449064	ENSG00000204520	rs149854937	30730447	T	C	0.149105	0.448914	0.0913716	8.9667e-07	0.124353	1.05237e-05
cg01992765	21	45622493	ENSG00000267913	rs7276302	45614159	A	G	0.382704	0.174242	0.0354667	8.97683e-07	0.137758	1.05348e-05
cg13736131	11	8832907	ENSG00000130413	rs2292049	8829168	A	G	0.276342	-0.346618	0.0705546	8.97981e-07	0.0144756	1.0538e-05
cg04486013	1	46035287	ENSG00000142937	rs71500084	45898130	A	G	0.525845	-0.428261	0.0871735	8.98121e-07	0.0457036	1.05395e-05
cg11669285	17	40558061	ENSG00000108785	rs113823984	40553121	T	C	0.0337972	0.345015	0.0702297	8.98478e-07	0.101252	1.05433e-05
cg20611272	8	103548145	ENSG00000104517	rs13250010	103545983	T	G	0.355865	-0.469112	0.0954941	8.99349e-07	0.950075	1.0553e-05
cg12347757	7	139779027	ENSG00000059378	rs1018982	139811708	A	G	0.474155	-0.378013	0.076955	9.00948e-07	0.0343126	1.05705e-05
cg03243135	8	144513697	ENSG00000183309	rs11774314	144514116	T	C	0.16004	0.0891323	0.0181454	9.01059e-07	0.0766052	1.05716e-05
cg18382422	10	71211551	ENSG00000171224	rs10998778	71201345	C	A	0.423459	0.35786	0.0728529	9.01092e-07	0.202725	1.05719e-05
cg05304979	16	87736062	ENSG00000140948	rs8062264	87759332	G	C	0.166998	-0.0779608	0.0158716	9.01705e-07	0.505069	1.05784e-05
cg11777498	6	89673741	ENSG00000146281	rs6936159	89693302	G	A	0.503976	-0.253976	0.0517069	9.02294e-07	0.0153643	1.05847e-05
cg18657303	4	1051139	ENSG00000127419	rs2045068	1052212	G	A	0.243539	0.13001	0.0264692	9.02677e-07	0.0313303	1.0589e-05
cg06371954	15	76632287	ENSG00000140368	rs35560916	77118743	G	A	0.109344	-0.574987	0.117067	9.03284e-07	0.199863	1.05958e-05
cg15922246	7	150778803	ENSG00000164889	rs2303942	150775306	A	G	0.459245	0.694908	0.141486	9.0379e-07	0.0150119	1.06014e-05
cg24446178	12	100750702	ENSG00000257696	rs12369335	100725977	G	A	0.199801	-0.407211	0.082913	9.04694e-07	0.0181151	1.06112e-05
cg17101285	12	49725480	ENSG00000161791	rs77858467	49732772	A	G	0.114314	-0.454871	0.0926215	9.05769e-07	0.293469	1.0623e-05
cg10589281	11	924500	ENSG00000177700	rs4074232	977682	C	G	0.337972	0.324635	0.0661058	9.06915e-07	0.0135927	1.06355e-05
cg01721281	16	1869611	ENSG00000127561	rs2268674	1870641	T	G	0.245527	0.168504	0.0343128	9.07003e-07	0.0531265	1.06365e-05
cg22226656	1	245464816	ENSG00000162849	rs4658731	245418100	G	A	0.482107	0.192668	0.0392342	9.07499e-07	0.05003	1.0642e-05
cg02070873	10	45869189	ENSG00000231964	rs12359302	45857746	G	A	0.175944	-0.284355	0.0579087	9.08939e-07	0.106464	1.06577e-05
cg14801238	6	31275664	ENSG00000168477	rs2523591	31326960	A	G	0.469185	0.159948	0.0325759	9.1075e-07	0.107285	1.06775e-05
cg13314394	2	628958	ENSG00000235688	rs1879523	651599	T	A	0.305169	-0.37921	0.0772353	9.11661e-07	0.0118349	1.06874e-05
cg06216926	14	92572917	ENSG00000198668	rs79052937	90859941	C	G	0.0188867	0.453557	0.092379	9.11969e-07	0.129019	1.06908e-05
cg24136431	19	47016623	ENSG00000181027	rs8105338	47016901	T	C	0.0914513	0.0715998	0.0145833	9.12102e-07	0.129785	1.06922e-05
cg01940713	7	5552460	ENSG00000230733	rs2966431	5552436	A	G	0.0705765	-0.19945	0.0406247	9.12797e-07	0.12406	1.07001e-05
cg04011829	20	61275033	ENSG00000101187	rs6062723	61286717	C	T	0.209742	0.428507	0.0872816	9.13187e-07	0.0152687	1.07043e-05
cg18545771	11	63827879	ENSG00000149782	rs2282492	63918589	C	T	0.33499	0.374797	0.0763419	9.13308e-07	0.253332	1.07056e-05
cg10724867	7	27218867	ENSG00000253293	rs2071243	27208280	T	C	0.484095	-0.14073	0.0286666	9.14565e-07	0.0222049	1.07194e-05
cg12111500	21	44863962	ENSG00000142178	rs56176112	44858889	A	G	0.137177	0.344572	0.0701922	9.15522e-07	0.0399356	1.07297e-05
cg08783616	17	16389293	ENSG00000187688	rs11655230	16371357	A	G	0.0854871	0.305178	0.0621673	9.15532e-07	0.165271	1.07298e-05
cg00954039	1	17539133	ENSG00000238142	rs4920358	17539073	A	C	0.247515	-0.245366	0.0499832	9.1557e-07	0.017627	1.07302e-05
cg06297863	6	29626990	ENSG00000206337	rs2233956	31081205	C	T	0.152087	-0.48267	0.0983312	9.17206e-07	0.102483	1.07478e-05
cg04532229	2	103235411	ENSG00000135953	rs55896286	103211519	G	C	0.332008	-0.254955	0.0519403	9.17254e-07	0.0233873	1.07482e-05
cg10403171	15	91500781	ENSG00000214432	rs12595052	91520308	T	C	0.267396	0.774094	0.157704	9.17613e-07	0.0894672	1.07521e-05
cg01860054	4	1308300	ENSG00000145217	rs13149952	1308437	G	C	0.441352	-0.194261	0.0395765	9.17808e-07	0.0559984	1.07542e-05
cg16850419	17	74237210	ENSG00000070731	rs7225367	74237534	G	A	0.349901	-0.188597	0.0384266	9.20182e-07	0.146174	1.07802e-05
cg16732175	19	49250180	ENSG00000088002	rs28400014	49250657	G	C	0.465209	0.163638	0.0333418	9.20564e-07	0.177411	1.07841e-05
cg16666206	19	58281797	ENSG00000213762	rs9749314	58286059	T	G	0.365805	-0.0839925	0.0171143	9.21325e-07	0.187496	1.07925e-05
cg12297625	7	157461897	ENSG00000105993	rs1079060	157461886	T	C	0.480119	0.0514098	0.0104757	9.22367e-07	0.0722076	1.08039e-05
cg24299306	12	10096152	ENSG00000139112	rs76009084	10080073	A	T	0.028827	0.0530397	0.0108081	9.22876e-07	0.126893	1.08096e-05
cg02767356	6	43456065	ENSG00000170734	rs73426727	43463397	C	A	0.055666	0.260996	0.053187	9.24201e-07	0.0466718	1.0824e-05
cg12076350	6	31275791	ENSG00000168477	rs2523591	31326960	A	G	0.469185	0.161998	0.0330132	9.2441e-07	0.0127758	1.08264e-05
cg24154839	4	46995741	ENSG00000170448	rs3934675	47013109	G	A	0.293241	-0.180917	0.0368698	9.25214e-07	0.0182852	1.08351e-05
cg02337388	19	3163114	ENSG00000125910	rs310675	3154414	C	G	0.335984	0.264426	0.0538903	9.25976e-07	0.829856	1.08435e-05
cg14278057	11	1771555	ENSG00000235027	rs57813501	1772308	T	C	0.230616	0.468647	0.0955155	9.27136e-07	0.0157981	1.0856e-05
cg26724241	17	80309394	ENSG00000184551	rs4261599	80303034	A	G	0.281312	-0.159494	0.0325067	9.27175e-07	0.0194957	1.08565e-05
cg08027265	7	2291960	ENSG00000106266	rs2256545	2291943	A	G	0.375746	-0.0389864	0.00794608	9.27755e-07	0.0231132	1.08628e-05
cg14359292	7	27170892	ENSG00000253293	rs3735530	27189982	C	T	0.16998	-0.0769263	0.0156792	9.28279e-07	0.0909836	1.08683e-05
cg09314434	6	31632207	ENSG00000240053	rs62395845	31840408	T	C	0.0238569	0.276594	0.0563759	9.28333e-07	0.0120482	1.08689e-05
cg00403478	6	33040769	ENSG00000234745	rs204885	32029929	T	C	0.0407555	1.62041	0.330287	9.29276e-07	0.0125724	1.08793e-05
cg01610915	22	29950274	ENSG00000100325	rs4820812	30123751	T	C	0.0328032	0.463002	0.0943738	9.29284e-07	0.105755	1.08793e-05
cg13531463	13	113552382	ENSG00000068650	rs9603798	113552224	A	G	0.327038	0.197976	0.0403544	9.29842e-07	0.0129214	1.08856e-05
cg12474444	5	1298644	ENSG00000153395	rs10462706	1343794	T	C	0.154076	-0.0597125	0.0121715	9.29903e-07	0.019027	1.08863e-05
cg06611532	13	114900021	ENSG00000150403	rs3812831	114900150	T	C	0.489066	-0.031118	0.00634344	9.31665e-07	0.7175	1.09054e-05
cg01084239	11	8102510	ENSG00000166405	rs11606694	8100416	G	A	0.0497018	-0.435528	0.088786	9.32512e-07	0.106613	1.09147e-05
cg22063206	15	102037097	ENSG00000185596	rs4965393	102039837	T	C	0.369781	-0.174699	0.0356187	9.35648e-07	0.206633	1.09487e-05
cg13581928	19	50651528	ENSG00000161643	rs73932237	50488639	T	C	0.0258449	-0.525112	0.107072	9.37645e-07	0.252273	1.09706e-05
[truncated: 4,432,970 more chars]
